# Rare coding variation implicates thirteen genes in bipolar disorder across 232,536 individuals from global populations

**DOI:** 10.64898/2026.09.30.26364416

**Authors:** Calwing Liao, Robert Ye, Julia M. Sealock, Toni Boltz, Franjo Ivankovic, Hilary Finucane, Daniel Howrigan, Yijia Christiana Liu, F. Kyle Satterstrom, Arsalan Hassan, Melkam Alemayehu, Stella Gichuru, Rehema M. Mwende, Charles R.J.C. Newton, Nastassja Koen, Zukiswa Zingela, Ana M. Diaz-Zuluaga, Ana M. Ramirez-Diaz, Victor I. Reus, Terri Teshiba, Aarno Palotie, Eija Hämäläinen, Olli Pietiläinen, Penelope A. Lind, Dan J. Siskind, Ian B. Hickie, Pamela Morales-Cedillo, Joanna Jiménez-Pavón, Marco Antonio Sanabrais-Jiménez, Carlo Esteban Sotelo-Ramírez, Eric Hahn, Van Phi Nguyen, Elizabeth Karlson, Chiao-Erh Chang, Hsi-Chung Chen, Martin Alda, Mikael Landén, Jordan W. Smoller, Nicholas Craddock, Marquis P. Vawter, David Curtis, Andrew McQuillin, René S. Kahn, Roel A. Ophoff, Annabel Vreeker, Christina Hultman, Patrick F. Sullivan, Michael E. Talkowski, Douglas H. Blackwood, Andrew McIntosh, Ann E. Pulver, Bruce Cohen, Rolf Adolfsson, Andreas Reif, Fernando Goes, Robert Yolken, Aiden P. Corvin, Derek W. Morris, BIPEX Collection Scientists, Felecia Cerrato, Sinéad B. Chapman, Caroline Cusick, Zhenglin Guo, Ana Maria Olivares, Guy A. Rouleau, Biju Viswanath, Po-Hsiu Kuo, Van Tuan Nguyen, Thi Minh Tam Ta, Beatriz Camarena, Carlos N. Pato, Michele T. Pato, Sarah E. Medland, Nelson Freimer, Loes Olde Loohuis, Carlos Lopez-Jaramillo, Rocky Stroud, Lukoye Atwoli, Akena Dickens, Karestan C. Koenen, Symon M. Kariuki, Solomon Teferra, Dan J. Stein, Muhammad Ayub, James A. Knowles, Mark J. Daly, Hailiang Huang, Benjamin M. Neale

## Abstract

Bipolar disorder (BD) is highly heritable, yet the contribution of rare coding variation remains incompletely characterized. We analyzed sequencing data from 64,435 individuals with BD and 168,101 controls spanning multiple ancestries and 22 countries, representing the largest and most global sequencing resource with a 6.7-fold increase in effective sample size over the previous study iteration. We observe enrichment of protein-truncating and damaging missense variants in constrained genes and curated neuropsychiatric gene sets, with no enrichment of synonymous variation. These enrichment signals were consistent across ancestry groups, suggesting that genetic risk factors for BD are consistent worldwide. Gene-level analyses identified 13 exome-wide significant genes and an additional 20 genes at FDR < 0.05. These genes showed convergence with common and rare variant risk across other neuropsychiatric disorders. Expression analyses also showed preferential brain expression and increased developmental expression during early childhood. Modelling 3D protein structures further highlighted clustering of ultra-rare missense variants at a predicted interaction interfaces in two Bonferroni-significant genes, *DOP1A* and *ATP9A*; a potential mechanism linking membrane trafficking to BD risk. Together, these results implicate a constellation of rare variants that map onto neuronal biology and demonstrate that diverse global populations converge on shared genetic signals underlying BD risk.

## Supplementary Tables for "Rare coding variation implicates thirteen genes in bipolar disorder across 232,536 individuals from global populations" (part 1 of 3)

### Sheet: Overview
Supplementary Table 1. Case and control counts of sequenced samples passing quality control by callset
Supplementary Table 2. Case-control counts in the rare variant association by callset, capture, and ancestry
Supplementary Table 3. Enrchiment signals across ancestry strata
Supplementray Table 4. Enrichment signals across gene sets
Supplementary Table 5. Combined loss-of-function and missense association test for bipolar disorder
Supplementary Table 6. Synonymous gene level association test for bipolar disorder
Supplementary Table 7. Pathway enrichments amongst implicated bipolar disorder genes
Supplementary Table 8. Missense-only association test for bipolar disorder
Supplementary Table 9. Loss-of-function only association test for bipolar disorder
Supplementary Table 10. Common variant enrichment across Bonferroni-significant genes
Supplementary Table 11. Results of overexpression of BipEx Bonferroni significant genes in GTEx
Supplementary Table 12. Single cell expression across Bonferroni significant genes
Supplementary Table 13. 3D missense neighborhood test for Bonferroni significant genes

### Sheet: Supplementary Table 1
Supplementary Table 1. Counts of cases and controls sequenced and passing quality control by callset.
gnomAD exomes and genomes were initially qc'ed by the gnomAD team.
The sample counts between BGE-GATK and BGE-DRAGEN are not mutually exclusive. Some samples from GATK were re-called into the DRAGEN callset.
This has artificially inflated the counts for DRAGEN. We removed the duplicated samples during the relatedness check.
Callset	Capture	N Cases Sequenced	N Controls Sequenced	N Cases Passing QC	N Controls Passing QC
gnomAD Exomes	Agilent	-	-	522	7279
	Nextera	-	-	15334	24433
	Twist	-	-	3849	28082
gnomAD Genomes	WGS	-	-	1794	17705
Blended Genome Exome-GATK	BGE (Twist)	8027	23969	6785	20365
Blended Genome Exome-DRAGEN	BGE (Twist)	39433	78670	36151	70237
Total				64435	168101

### Sheet: Supplementary Table 2
Supplementary Table 2 Case-control counts in RVAS by callset, capture, and ancestry.
In the CMH tests, stata were defined using capture kit x ancestry.
Callset	Capture Kit	Ancestry	N Cases	N Controls
gnomAD Exomes	Agilent	NFE	522	7279
gnomAD Exomes	Nextera	AFR	110	119
		AMR	761	1864
		ASJ	869	2219
		FIN	342	2952
		NFE	13252	17279
gnomAD Exomes	Twist	FIN	1831	3434
		NFE	2018	24648
gnomAD Genomes	WGS	AFR	951	7106
		FIN	211	3429
		NFE	632	7170
BGE-GATK	BGE	AFR	6560	20093
		NFE	225	272
BGE-DRAGEN	BGE	AFR	430	3333
		AMR	14403	35116
		EAS	2026	15974
		FIN	5497	1625
		NFE	5045	5406
		SAS	8750	8783

### Sheet: Supplementary Table 3
variant_class	gene_set	POP	term	estimate	std_error	OR	OR_lower_95	OR_upper_95	p_value	n_cases	n_controls	n_carriers
ptv	ASD	AFR	burden_ptv_ASD	0.0553046	0.0817161	1.05686	0.900452	1.24044	0.498539	8064	32315	1016
ptv	SCZ	AFR	burden_ptv_SCZ	0.818471	0.160397	2.26703	1.65548	3.10449	3.35e-07	8064	32315	196
ptv	NDD	AFR	burden_ptv_NDD	0.0482574	0.0621321	1.04944	0.929116	1.18535	0.437342	8064	32315	1732
ptv	CONSTRAINED	AFR	burden_ptv_CONSTRAINED	0.0732046	0.0376616	1.07595	0.999388	1.15838	0.0519262	8064	32315	4410
ptv	ASD	AMI	burden_ptv_ASD							11	56	2
ptv	SCZ	AMI	burden_ptv_SCZ							11	56	1
ptv	NDD	AMI	burden_ptv_NDD							11	56	3
ptv	CONSTRAINED	AMI	burden_ptv_CONSTRAINED							11	56	6
ptv	ASD	AMR	burden_ptv_ASD	0.376985	0.0635084	1.45788	1.28725	1.65113	2.92e-09	15549	42043	1150
ptv	SCZ	AMR	burden_ptv_SCZ	0.465521	0.140714	1.59284	1.20891	2.0987	0.00093868	15549	42043	243
ptv	NDD	AMR	burden_ptv_NDD	0.248305	0.0496878	1.28185	1.1629	1.41297	5.81e-07	15549	42043	1993
ptv	CONSTRAINED	AMR	burden_ptv_CONSTRAINED	0.125388	0.0323804	1.13359	1.06388	1.20786	0.0001078	15549	42043	4433
ptv	ASD	ASJ	burden_ptv_ASD	0.0646763	0.306221	1.06681	0.585366	1.94424	0.832725	884	4779	90
ptv	SCZ	ASJ	burden_ptv_SCZ	1.43709	0.568764	4.20842	1.38031	12.831	0.0115146	884	4779	21
ptv	NDD	ASJ	burden_ptv_NDD	-0.227006	0.232143	0.796916	0.505601	1.25608	0.328139	884	4779	178
ptv	CONSTRAINED	ASJ	burden_ptv_CONSTRAINED	0.00519807	0.135332	1.00521	0.771012	1.31055	0.969361	884	4779	460
ptv	ASD	CSA	burden_ptv_ASD							23	42	3
ptv	SCZ	CSA	burden_ptv_SCZ							23	42	2
ptv	NDD	CSA	burden_ptv_NDD							23	42	4
ptv	CONSTRAINED	CSA	burden_ptv_CONSTRAINED							23	42	8
ptv	ASD	EAS	burden_ptv_ASD	0.563628	0.156533	1.75704	1.29282	2.38795	0.00031737	2054	18651	507
ptv	SCZ	EAS	burden_ptv_SCZ	0.74256	0.345524	2.10131	1.06751	4.13624	0.031628	2054	18651	100
ptv	NDD	EAS	burden_ptv_NDD	0.410634	0.118962	1.50777	1.19419	1.9037	0.00055687	2054	18651	947
ptv	CONSTRAINED	EAS	burden_ptv_CONSTRAINED	0.287655	0.0734742	1.3333	1.15447	1.53982	9.04e-05	2054	18651	2097
ptv	ASD	FIN	burden_ptv_ASD	0.258545	0.127599	1.29504	1.00849	1.66303	0.0427414	8279	16142	425
ptv	SCZ	FIN	burden_ptv_SCZ	1.4568	0.291528	4.29219	2.42396	7.60033	5.82e-07	8279	16142	79
ptv	NDD	FIN	burden_ptv_NDD	0.212196	0.0988332	1.23639	1.01865	1.50067	0.0317926	8279	16142	729
ptv	CONSTRAINED	FIN	burden_ptv_CONSTRAINED	0.239949	0.0626731	1.27118	1.12424	1.43733	0.00012888	8279	16142	1753
ptv	ASD	NFE	burden_ptv_ASD	0.144321	0.057465	1.15525	1.0322	1.29298	0.0120233	21678	65972	1910
ptv	SCZ	NFE	burden_ptv_SCZ	0.515942	0.113956	1.67522	1.33989	2.09446	5.97e-06	21678	65972	442
ptv	NDD	NFE	burden_ptv_NDD	0.0201855	0.0430194	1.02039	0.937881	1.11016	0.638913	21678	65972	3529
ptv	CONSTRAINED	NFE	burden_ptv_CONSTRAINED	0.0703693	0.0265772	1.0729	1.01845	1.13027	0.00810342	21678	65972	8538
ptv	ASD	SAS	burden_ptv_ASD	0.0753515	0.105422	1.07826	0.876975	1.32575	0.474758	8784	9419	378
ptv	SCZ	SAS	burden_ptv_SCZ	0.751376	0.213876	2.11991	1.394	3.22384	0.00044284	8784	9419	102
ptv	NDD	SAS	burden_ptv_NDD	0.0340271	0.0731657	1.03461	0.896392	1.19415	0.641882	8784	9419	769
ptv	CONSTRAINED	SAS	burden_ptv_CONSTRAINED	0.197349	0.0481212	1.21817	1.10853	1.33866	4.11e-05	8784	9419	1742
mis	ASD	AFR	burden_mis_ASD	-0.0039518	0.0814406	0.996056	0.849103	1.16844	0.961299	8064	32315	1010
mis	SCZ	AFR	burden_mis_SCZ	0.0776842	0.251894	1.08078	0.659662	1.77074	0.757778	8064	32315	109
mis	NDD	AFR	burden_mis_NDD	0.0838822	0.0615858	1.0875	0.963844	1.22702	0.173185	8064	32315	1728
mis	CONSTRAINED	AFR	burden_mis_CONSTRAINED	0.1116	0.0335955	1.11807	1.04682	1.19416	0.00089418	8064	32315	5337
mis	ASD	AMI	burden_mis_ASD							11	56	5
mis	SCZ	AMI	burden_mis_SCZ							11	56	0
mis	NDD	AMI	burden_mis_NDD							11	56	5
mis	CONSTRAINED	AMI	burden_mis_CONSTRAINED							11	56	6
mis	ASD	AMR	burden_mis_ASD	0.26181	0.0644512	1.29928	1.14509	1.47423	4.86e-05	15549	42043	1195
mis	SCZ	AMR	burden_mis_SCZ	0.550292	0.243589	1.73376	1.07558	2.79471	0.0238771	15549	42043	76
mis	NDD	AMR	burden_mis_NDD	0.147098	0.0515166	1.15847	1.04721	1.28155	0.00429876	15549	42043	1943
mis	CONSTRAINED	AMR	burden_mis_CONSTRAINED	0.142282	0.0286678	1.1529	1.08991	1.21954	6.94e-07	15549	42043	6135
mis	ASD	ASJ	burden_mis_ASD	-0.0131241	0.255136	0.986962	0.598583	1.62733	0.958975	884	4779	147
mis	SCZ	ASJ	burden_mis_SCZ	1.07057	0.800641	2.91704	0.607328	14.0108	0.181176	884	4779	11
mis	NDD	ASJ	burden_mis_NDD	0.0402042	0.177984	1.04102	0.734441	1.47558	0.82129	884	4779	268
mis	CONSTRAINED	ASJ	burden_mis_CONSTRAINED	0.0875246	0.109424	1.09147	0.88078	1.35256	0.423789	884	4779	688
mis	ASD	CSA	burden_mis_ASD							23	42	1
mis	SCZ	CSA	burden_mis_SCZ							23	42	0
mis	NDD	CSA	burden_mis_NDD							23	42	5
mis	CONSTRAINED	CSA	burden_mis_CONSTRAINED							23	42	7
mis	ASD	EAS	burden_mis_ASD	0.00675251	0.171943	1.00678	0.71874	1.41024	0.968674	2054	18651	579
mis	SCZ	EAS	burden_mis_SCZ	0.921045	0.480452	2.51191	0.979571	6.4413	0.055233	2054	18651	50
mis	NDD	EAS	burden_mis_NDD	0.0915294	0.133081	1.09585	0.844248	1.42243	0.491595	2054	18651	909
mis	CONSTRAINED	EAS	burden_mis_CONSTRAINED	0.0392318	0.0693936	1.04001	0.907756	1.19154	0.571835	2054	18651	2888
mis	ASD	FIN	burden_mis_ASD	0.473424	0.113977	1.60548	1.28406	2.00736	3.27e-05	8279	16142	523
mis	SCZ	FIN	burden_mis_SCZ	0.0749139	0.500608	1.07779	0.404025	2.87515	0.881044	8279	16142	33
mis	NDD	FIN	burden_mis_NDD	0.306028	0.0899736	1.35802	1.13846	1.61992	0.00067063	8279	16142	835
mis	CONSTRAINED	FIN	burden_mis_CONSTRAINED	0.231932	0.0519495	1.26103	1.13895	1.3962	8.02e-06	8279	16142	2491
mis	ASD	NFE	burden_mis_ASD	0.156056	0.0509713	1.16889	1.05776	1.2917	0.00220129	21678	65972	2398
mis	SCZ	NFE	burden_mis_SCZ	0.319794	0.164216	1.37684	0.997933	1.89963	0.0514872	21678	65972	217
mis	NDD	NFE	burden_mis_NDD	0.17191	0.0396823	1.18757	1.09871	1.28362	1.48e-05	21678	65972	3933
mis	CONSTRAINED	NFE	burden_mis_CONSTRAINED	0.104466	0.0223105	1.11012	1.06262	1.15974	2.84e-06	21678	65972	11962
mis	ASD	SAS	burden_mis_ASD	0.316825	0.091727	1.37276	1.14687	1.64314	0.00055235	8784	9419	505
mis	SCZ	SAS	burden_mis_SCZ	0.102461	0.395626	1.10789	0.510193	2.40581	0.795648	8784	9419	26
mis	NDD	SAS	burden_mis_NDD	0.284978	0.0725414	1.32973	1.1535	1.5329	8.55e-05	8784	9419	807
mis	CONSTRAINED	SAS	burden_mis_CONSTRAINED	0.151755	0.0396569	1.16388	1.07684	1.25795	0.00012987	8784	9419	2517
ptv_mis	ASD	AFR	burden_ptv_mis_ASD	0.026439	0.0576947	1.02679	0.917005	1.14972	0.646767	8064	32315	1997
ptv_mis	SCZ	AFR	burden_ptv_mis_SCZ	0.583768	0.133699	1.79278	1.37949	2.32988	1.26e-05	8064	32315	304
ptv_mis	NDD	AFR	burden_ptv_mis_NDD	0.0660915	0.043653	1.06832	0.98072	1.16375	0.130021	8064	32315	3366
ptv_mis	CONSTRAINED	AFR	burden_ptv_mis_CONSTRAINED	0.0929815	0.0249793	1.09744	1.04501	1.15251	0.00019738	8064	32315	9108
ptv_mis	ASD	AMI	burden_ptv_mis_ASD							11	56	7
ptv_mis	SCZ	AMI	burden_ptv_mis_SCZ							11	56	1
ptv_mis	NDD	AMI	burden_ptv_mis_NDD							11	56	8
ptv_mis	CONSTRAINED	AMI	burden_ptv_mis_CONSTRAINED							11	56	10
ptv_mis	ASD	AMR	burden_ptv_mis_ASD	0.321626	0.0453007	1.37937	1.26218	1.50744	1.25e-12	15549	42043	2315
ptv_mis	SCZ	AMR	burden_ptv_mis_SCZ	0.48768	0.121954	1.62853	1.28229	2.06826	6.36e-05	15549	42043	319
ptv_mis	NDD	AMR	burden_ptv_mis_NDD	0.200542	0.035868	1.22207	1.1391	1.31107	2.26e-08	15549	42043	3860
ptv_mis	CONSTRAINED	AMR	burden_ptv_mis_CONSTRAINED	0.1343	0.0215036	1.14374	1.09653	1.19297	4.23e-10	15549	42043	10034
ptv_mis	ASD	ASJ	burden_ptv_mis_ASD	0.0173965	0.190423	1.01755	0.700591	1.4779	0.927209	884	4779	230
ptv_mis	SCZ	ASJ	burden_ptv_mis_SCZ	1.22639	0.470618	3.4089	1.35524	8.57456	0.00916301	884	4779	31
ptv_mis	NDD	ASJ	burden_ptv_mis_NDD	-0.0615302	0.139401	0.940325	0.715512	1.23577	0.658931	884	4779	430
ptv_mis	CONSTRAINED	ASJ	burden_ptv_mis_CONSTRAINED	0.0484648	0.0843233	1.04966	0.889755	1.2383	0.56546	884	4779	1077
ptv_mis	ASD	CSA	burden_ptv_mis_ASD							23	42	4
ptv_mis	SCZ	CSA	burden_ptv_mis_SCZ							23	42	2
ptv_mis	NDD	CSA	burden_ptv_mis_NDD							23	42	9
ptv_mis	CONSTRAINED	CSA	burden_ptv_mis_CONSTRAINED							23	42	15
ptv_mis	ASD	EAS	burden_ptv_mis_ASD	0.288916	0.117691	1.33498	1.05997	1.68134	0.0140939	2054	18651	1073
ptv_mis	SCZ	EAS	burden_ptv_mis_SCZ	0.805331	0.280283	2.23744	1.29172	3.87554	0.00406236	2054	18651	150
ptv_mis	NDD	EAS	burden_ptv_mis_NDD	0.254417	0.0899209	1.28971	1.08131	1.53828	0.00466435	2054	18651	1819
ptv_mis	CONSTRAINED	EAS	burden_ptv_mis_CONSTRAINED	0.147517	0.0511085	1.15895	1.04848	1.28106	0.00389731	2054	18651	4699
ptv_mis	ASD	FIN	burden_ptv_mis_ASD	0.369494	0.0848494	1.447	1.2253	1.70881	1.33e-05	8279	16142	933
ptv_mis	SCZ	FIN	burden_ptv_mis_SCZ	1.09444	0.248505	2.98752	1.83561	4.86231	1.06e-05	8279	16142	112
ptv_mis	NDD	FIN	burden_ptv_mis_NDD	0.261845	0.0663316	1.29932	1.14092	1.47972	7.9e-05	8279	16142	1532
ptv_mis	CONSTRAINED	FIN	burden_ptv_mis_CONSTRAINED	0.235171	0.0401158	1.26512	1.16946	1.36861	4.57e-09	8279	16142	4054
ptv_mis	ASD	NFE	burden_ptv_mis_ASD	0.152339	0.0381761	1.16455	1.0806	1.25504	6.6e-05	21678	65972	4250
ptv_mis	SCZ	NFE	burden_ptv_mis_SCZ	0.451538	0.0935901	1.57073	1.30748	1.88698	1.4e-06	21678	65972	658
ptv_mis	NDD	NFE	burden_ptv_mis_NDD	0.103227	0.0291684	1.10874	1.04713	1.17398	0.00040163	21678	65972	7287
ptv_mis	CONSTRAINED	NFE	burden_ptv_mis_CONSTRAINED	0.0917594	0.0171242	1.0961	1.05992	1.13351	8.39e-08	21678	65972	19317
ptv_mis	ASD	SAS	burden_ptv_mis_ASD	0.215429	0.0689785	1.24039	1.08354	1.41996	0.00178938	8784	9419	871
ptv_mis	SCZ	SAS	burden_ptv_mis_SCZ	0.610865	0.186372	1.84202	1.27836	2.65423	0.00104667	8784	9419	128
ptv_mis	NDD	SAS	burden_ptv_mis_NDD	0.163729	0.0516031	1.1779	1.06459	1.30326	0.00150946	8784	9419	1543
ptv_mis	CONSTRAINED	SAS	burden_ptv_mis_CONSTRAINED	0.1709	0.0306119	1.18637	1.11728	1.25973	2.37e-08	8784	9419	4007
syn	ASD	AFR	burden_syn_ASD	-0.0089704	0.00900365	0.99107	0.973734	1.00871	0.3191	8064	32315	33785
syn	SCZ	AFR	burden_syn_SCZ	0.0101046	0.0264656	1.01016	0.959092	1.06394	0.702608	8064	32315	8704
syn	NDD	AFR	burden_syn_NDD	-0.0076868	0.00771065	0.992343	0.977458	1.00745	0.318813	8064	32315	36583
syn	CONSTRAINED	AFR	burden_syn_CONSTRAINED	-0.0076054	0.00450422	0.992423	0.983701	1.00122	0.0913126	8064	32315	40229
syn	ASD	AMI	burden_syn_ASD							11	56	54
syn	SCZ	AMI	burden_syn_SCZ							11	56	13
syn	NDD	AMI	burden_syn_NDD							11	56	62
syn	CONSTRAINED	AMI	burden_syn_CONSTRAINED							11	56	65
syn	ASD	AMR	burden_syn_ASD	0.0492506	0.00986808	1.05048	1.03036	1.071	6.01e-07	15549	42043	29824
syn	SCZ	AMR	burden_syn_SCZ	0.0698948	0.0287208	1.0724	1.01369	1.1345	0.0149499	15549	42043	6287
syn	NDD	AMR	burden_syn_NDD	0.043457	0.00842977	1.04442	1.0273	1.06181	2.53e-07	15549	42043	33819
syn	CONSTRAINED	AMR	burden_syn_CONSTRAINED	0.0322579	0.00488447	1.03278	1.02294	1.04272	4e-11	15549	42043	45820
syn	ASD	ASJ	burden_syn_ASD	-0.0074126	0.052063	0.992615	0.896322	1.09925	0.886782	884	4779	2438
syn	SCZ	ASJ	burden_syn_SCZ	-0.113933	0.149762	0.892317	0.665334	1.19674	0.446798	884	4779	422
syn	NDD	ASJ	burden_syn_NDD	0.00571561	0.045947	1.00573	0.919118	1.10051	0.901002	884	4779	2860
syn	CONSTRAINED	ASJ	burden_syn_CONSTRAINED	-0.0373845	0.0285053	0.963306	0.910961	1.01866	0.189692	884	4779	4695
syn	ASD	CSA	burden_syn_ASD							23	42	62
syn	SCZ	CSA	burden_syn_SCZ							23	42	18
syn	NDD	CSA	burden_syn_NDD							23	42	64
syn	CONSTRAINED	CSA	burden_syn_CONSTRAINED							23	42	65
syn	ASD	EAS	burden_syn_ASD	-0.029454	0.018334	0.970976	0.936703	1.0065	0.108159	2054	18651	18398
syn	SCZ	EAS	burden_syn_SCZ	-0.0108073	0.0504872	0.989251	0.896047	1.09215	0.8305	2054	18651	5194
syn	NDD	EAS	burden_syn_NDD	-0.0176461	0.0159037	0.982509	0.952355	1.01362	0.267188	2054	18651	19629
syn	CONSTRAINED	EAS	burden_syn_CONSTRAINED	-0.03534	0.00998298	0.965277	0.946573	0.98435	0.00040009	2054	18651	20694
syn	ASD	FIN	burden_syn_ASD	0.0892123	0.0267074	1.09331	1.03755	1.15207	0.00083671	8279	16142	7895
syn	SCZ	FIN	burden_syn_SCZ	0.0132864	0.0720321	1.01338	0.879944	1.16704	0.85366	8279	16142	1365
syn	NDD	FIN	burden_syn_NDD	0.0584012	0.0231086	1.06014	1.01319	1.10926	0.011496	8279	16142	9911
syn	CONSTRAINED	FIN	burden_syn_CONSTRAINED	0.0249379	0.0142016	1.02525	0.997107	1.05419	0.0790895	8279	16142	17343
syn	ASD	NFE	burden_syn_ASD	-0.0249738	0.00824431	0.975336	0.959702	0.991224	0.00245192	21678	65972	59572
syn	SCZ	NFE	burden_syn_SCZ	-0.0253253	0.0231345	0.974993	0.93177	1.02022	0.27365	21678	65972	12428
syn	NDD	NFE	burden_syn_NDD	-0.0175433	0.00709626	0.98261	0.969037	0.996372	0.0134287	21678	65972	68136
syn	CONSTRAINED	NFE	burden_syn_CONSTRAINED	-0.0180962	0.00439154	0.982067	0.97365	0.990556	3.78e-05	21678	65972	85234
syn	ASD	SAS	burden_syn_ASD	-0.0110436	0.0109914	0.989017	0.967939	1.01055	0.315016	8784	9419	15332
syn	SCZ	SAS	burden_syn_SCZ	-0.0042164	0.0315721	0.995792	0.936039	1.05936	0.893759	8784	9419	3865
syn	NDD	SAS	burden_syn_NDD	-0.0022914	0.00952917	0.997711	0.97925	1.01652	0.809971	8784	9419	16506
syn	CONSTRAINED	SAS	burden_syn_CONSTRAINED	-0.0112118	0.00590307	0.988851	0.977476	1.00036	0.0575234	8784	9419	18127

### Sheet: Supplementary Table 4
variant_class	gene_set	beta_meta	se_meta	OR_meta	OR_lower_95	OR_upper_95	p_meta	Q	df_Q	p_het	I2	k	method
ptv	ASD	0.212318	0.0332707	1.23654	1.15848	1.31986	1.75e-10	18.9035	6	0.00432971	68.2599	7	IVW_meta
ptv	SCZ	0.658633	0.0687655	1.93215	1.68852	2.21093	9.9e-22	14.0606	6	0.028967	57.3274	7	IVW_meta
ptv	NDD	0.11174	0.0251353	1.11822	1.06447	1.17469	8.77e-06	23.7305	6	0.00058534	74.7161	7	IVW_meta
ptv	CONSTRAINED	0.117653	0.0158099	1.12485	1.09053	1.16026	9.93e-14	17.2097	6	0.00854267	65.136	7	IVW_meta
mis	ASD	0.192498	0.0312894	1.21227	1.14016	1.28895	7.64e-10	17.2149	6	0.00852491	65.1466	7	IVW_meta
mis	SCZ	0.337	0.107853	1.40074	1.13384	1.73047	0.00178037	4.78023	6	0.572294	0	7	IVW_meta
mis	NDD	0.170002	0.0244186	1.18531	1.12991	1.24342	3.36e-12	7.83273	6	0.250616	23.3984	7	IVW_meta
mis	CONSTRAINED	0.125665	0.0135965	1.1339	1.10408	1.16453	2.41e-20	7.70426	6	0.26058	22.121	7	IVW_meta
ptv_mis	ASD	0.201348	0.0228057	1.22305	1.16959	1.27896	1.06e-18	23.344	6	0.00068907	74.2975	7	IVW_meta
ptv_mis	SCZ	0.561117	0.0577761	1.75263	1.56499	1.96277	2.68e-22	9.19684	6	0.162807	34.7602	7	IVW_meta
ptv_mis	NDD	0.14167	0.0175267	1.1522	1.11329	1.19246	6.31e-16	14.5906	6	0.0236913	58.8777	7	IVW_meta
ptv_mis	CONSTRAINED	0.121883	0.0103211	1.12962	1.107	1.15271	3.5e-32	16.3154	6	0.0121577	63.2248	7	IVW_meta
syn	ASD	-0.0005766	0.00445697	0.999424	0.990731	1.00819	0.897069	49.8298	6	5.09e-09	87.959	7	IVW_meta
syn	SCZ	0.0066519	0.0127606	1.00667	0.981809	1.03217	0.602168	7.6712	6	0.263195	21.7854	7	IVW_meta
syn	NDD	0.00221775	0.00383305	1.00222	0.994719	1.00978	0.562869	41.0381	6	2.85e-07	85.3795	7	IVW_meta
syn	CONSTRAINED	-0.0029782	0.00230647	0.997026	0.992529	1.00154	0.196615	82.7216	6	9.99e-16	92.7468	7	IVW_meta

### Sheet: Supplementary Table 5
Supplementary Table 5. Results of rare loss-of-function and missense variant association.
Pvalue = pvalue for CMH test
OR = odds ratio for CMH test
CI = 95% confidence interval for odds ratio, calculated using Robbins-Breslow-Greenland variance estimator.
Gene	Pvalue	OR	CI.lower	CI.upper	Case carrier total	Control carrier total
RB1CC1	8.91e-12	5.823	3.2808	10.335	41	19
ATP2B2	1.34e-11	4.0816	2.6322	6.3292	62	54
AKAP11	2.33e-11	6.9906	3.6963	13.221	45	20
SHANK1	1.22e-08	7.5176	3.4337	16.459	30	11
DOP1A	1.58e-08	2.4809	1.8025	3.4147	92	99
KDM5B	1.92e-08	2.3265	1.7263	3.1355	100	108
TERF2	6.62e-08	6.5278	2.7555	15.464	25	7
ATP9A	7.25e-08	2.6232	1.8301	3.76	68	70
CUL1	1.19e-07	4.355	2.3748	7.9861	35	23
EIF4A2	3.07e-07	5.9461	2.8618	12.354	31	15
EIF4E2	5.14e-07	4.2409	2.2831	7.8776	19	25
SP4	1.16e-06	8.6778	2.9989	25.111	17	5
HECTD2	2.87e-06	6.0785	2.7292	13.538	23	14
KIAA1211L	3.19e-06	5.7664	2.4411	13.622	19	8
FRYL	3.37e-06	1.9261	1.4454	2.5665	80	135
ATXN2L	1.02e-05	3.1121	1.8336	5.2821	29	35
NBPF14	1.48e-05	1.5406	1.2673	1.8728	184	368
HDAC3	1.55e-05	3.4137	1.9128	6.0923	27	27
AKR7L	1.86e-05	2.1115	1.4907	2.9907	63	105
PCDHGA8	3.37e-05	1.8969	1.4048	2.5614	84	129
SYT1	3.43e-05	5.6482	2.2398	14.243	13	9
ST18	3.47e-05	3.3667	1.9059	5.9468	27	37
DNAJC13	4.86e-05	3.2848	1.8495	5.8342	29	30
C1orf61	4.94e-05	2.6953	1.5991	4.543	26	40
TOPAZ1	5.17e-05	2.5554	1.6355	3.9927	46	57
TEX261	6.15e-05	16.334	3.0301	88.046	5	2
HERC1	6.19e-05	2.0036	1.4177	2.8315	64	81
TCF7L1	6.62e-05	3.7718	1.8268	7.7877	16	17
RAB3D	7.66e-05	2.8165	1.6707	4.7479	30	32
HEPACAM	7.87e-05	6.1307	2.2863	16.44	12	9
SLC2A11	8.14e-05	2.3604	1.5468	3.6019	55	62
HES4	8.22e-05	2.749	1.6912	4.4686	31	66
KLF1	8.51e-05	3.3918	1.8269	6.2969	20	28
LRFN1	0.00010442	3.6694	1.8334	7.344	23	19
RBM12	0.00011549	2.9132	1.6381	5.1809	31	27
MAGI2	0.00016193	3.2181	1.7213	6.0165	24	25
LUZP2	0.00016318	2.2116	1.4468	3.3806	37	67
PIK3R4	0.00017364	2.1814	1.4614	3.2561	57	68
CIP2A	0.00017675	1.7543	1.3115	2.3466	88	155
KCNN1	0.00023285	5.9953	2.1999	16.339	16	8
PDPN	0.0003577	0.17338	0.061283	0.49052	4	62
OR2J3	0.00035951	2.4221	1.4882	3.9419	39	43
SCN2A	0.00038134	2.3088	1.4705	3.6251	44	58
GAREM1	0.00039018	3.7238	1.819	7.6234	21	21
XKR6	0.00039381	3.4032	1.7138	6.7578	22	18
B3GAT1	0.00039463	4.257	1.9974	9.0727	22	20
POU2F1	0.00041228	3.3549	1.7046	6.6032	15	27
ATP2A2	0.00044121	2.3835	1.4558	3.9026	38	38
GABRE	0.00046271	7.0461	2.1846	22.726	9	5
ZNF135	0.00047744	2.4977	1.4889	4.1899	23	54
MCM9	0.00049137	0.45802	0.29744	0.70529	29	107
CFAP45	0.00050571	1.9009	1.3256	2.7259	61	91
LRRC40	0.00051192	1.8474	1.3046	2.6161	71	103
ANKH	0.00051966	2.6737	1.4945	4.7832	23	29
SYPL2	0.00052075	2.451	1.4543	4.1308	26	47
LMAN1	0.00052463	2.408	1.4829	3.9103	36	49
AKAIN1	0.00052474	Inf	NA	NA	2	0
ZNF772	0.00052474	Inf	NA	NA	2	0
KLF10	0.00054114	3.039	1.5639	5.9057	22	17
JARID2	0.00054301	3.5454	1.7412	7.2192	21	20
CDK17	0.0005777	0.21173	0.078671	0.56986	4	53
SLC49A3	0.00060335	1.7723	1.2837	2.4469	67	119
SLC35E4	0.00062255	2.0905	1.3785	3.1703	44	74
RETREG2	0.00063959	3.1918	1.6369	6.2238	19	23
GRK3	0.0006399	0.40359	0.23656	0.68856	21	89
FADS1	0.00064039	1.8889	1.3218	2.6994	60	89
ITLN1	0.00064378	0.27639	0.13071	0.58444	8	98
TMC3	0.0006602	1.5497	1.2035	1.9955	101	196
DOP1B	0.00071173	1.5758	1.2173	2.0399	108	213
ANGPTL3	0.00071864	0.37319	0.21146	0.65859	15	119
IL12RB1	0.00074657	0.45514	0.28628	0.7236	23	134
MAPK13	0.00075769	0.47521	0.30995	0.72859	26	181
AP5B1	0.00076539	4.7519	1.9118	11.811	14	8
FAM83B	0.00081896	0.19544	0.069465	0.54989	4	50
KIF26A	0.00085278	2.2089	1.3897	3.5112	36	50
HMGCR	0.00086053	2.4033	1.4614	3.9524	35	48
SGCE	0.00086384	2.6727	1.4842	4.8129	23	31
DLGAP3	0.00098569	3.8477	1.7444	8.4868	19	14
RFLNB	0.00099985	5.4628	1.9164	15.572	10	7
CACNB1	0.0010871	3.3591	1.6046	7.0321	17	18
TDRD7	0.00109	0.323	0.15933	0.65478	10	60
CES5A	0.0011487	1.4757	1.1664	1.867	119	222
CHMP4A	0.001188	4.6824	1.779	12.324	12	8
OXSM	0.0011974	2.2493	1.3717	3.6885	32	43
CHRM4	0.0012509	5.4341	1.9373	15.242	11	10
MPZL2	0.0013173	0.46636	0.29492	0.73748	23	157
UBE2E3	0.0013561	6.1542	2.0434	18.535	9	8
PHIP	0.0014321	2.7626	1.5006	5.0861	25	31
PCGF3	0.00155	3.9617	1.7333	9.0552	17	15
FYN	0.0015822	3.4328	1.6064	7.3357	19	18
SLC26A8	0.0015841	1.9544	1.3089	2.9183	52	80
USP45	0.0016069	0.64603	0.49338	0.8459	74	286
KHDRBS3	0.0016502	3.1522	1.561	6.3654	20	18
KCTD5	0.0017619	6.8447	2.0122	23.282	12	4
TM6SF2	0.0017655	2.9397	1.5462	5.5891	23	30
TM7SF2	0.0018172	1.7171	1.2298	2.3974	60	116
PEX19	0.0018462	3.2311	1.556	6.7093	14	22
AOX1	0.0018812	0.63367	0.47681	0.84213	65	278
IFI6	0.0018919	4.5545	1.6871	12.295	10	9
LRP1	0.0018997	1.9925	1.2962	3.0629	39	63
GANC	0.0019745	1.4225	1.1401	1.7749	126	318
HDGFL2	0.0019992	2.8906	1.4988	5.5748	22	21
WWC1	0.0020339	2.4094	1.4007	4.1443	29	34
BTRC	0.0020499	1.9117	1.2709	2.8756	45	79
ATP13A3	0.0021119	3.1534	1.557	6.3866	19	21
HDAC9	0.0022034	2.535	1.399	4.5932	23	32
OTOF	0.0022539	0.67462	0.5246	0.86753	82	358
EGR4	0.0022933	0.26198	0.10756	0.63806	6	54
DEFB116	0.0024449	18.004	2.5214	128.55	4	2
CARNMT1	0.0025487	0.059842	0.0068062	0.52615	1	37
DGKB	0.0025583	2.1574	1.3004	3.5791	34	39
CCDC81	0.0025824	0.60241	0.43264	0.8388	45	228
ARL16	0.0026422	0.48901	0.30983	0.7718	26	113
ADAMTS7	0.0026642	0.53459	0.35692	0.80069	33	155
JMJD4	0.0027313	0.49347	0.31513	0.77274	27	118
SRGAP2	0.0028335	2.4946	1.4002	4.4442	26	32
DPAGT1	0.002866	0.11563	0.025194	0.53069	2	41
ALG1L	0.0029548	0.41771	0.23411	0.74527	14	95
IL33	0.0029819	2.2024	1.2844	3.7766	26	38
C5orf49	0.0029823	9.7976	2.0824	46.097	7	3
SPAG11B	0.0030284	2.8286	1.4387	5.5612	16	27
LNX1	0.0030585	1.9084	1.2579	2.8953	41	80
TMEM87B	0.0030661	0.57049	0.39347	0.82715	36	171
TRIM34	0.0030682	1.94	1.2738	2.9545	45	74
LRFN5	0.003091	3.1504	1.4712	6.7463	15	19
ENPP3	0.0030922	1.4201	1.1257	1.7916	114	255
BCL7A	0.0031041	10.513	2.3135	47.777	5	4
RAP1GDS1	0.0031506	2.4213	1.3472	4.3517	25	28
CFAP61	0.0031507	1.489	1.1419	1.9415	100	167
PRMT8	0.003159	4.959	1.8272	13.459	14	12
RPS21	0.003169	4.9823	1.5852	15.66	7	8
SNIP1	0.0032068	2.1278	1.2954	3.4952	33	37
KRT20	0.0032112	1.7165	1.1908	2.4742	54	71
GRINA	0.0032479	3.8991	1.6406	9.2671	18	13
PLAGL1	0.00326	5.9798	1.7286	20.685	7	5
DSP	0.0032829	0.5078	0.32633	0.79018	27	121
DDC	0.003357	2.1819	1.3201	3.6062	34	47
MAP1A	0.003396	2.2045	1.3189	3.6848	36	39
GRIK3	0.003441	3.5124	1.5074	8.1841	15	12
KCNQ1	0.0034589	0.55343	0.37207	0.82318	33	128
C19orf81	0.0034977	2.2107	1.3139	3.7195	27	41
NOXO1	0.003523	1.8715	1.2216	2.867	41	61
FAM114A2	0.0035272	0.54006	0.36122	0.80746	36	133
CCDC82	0.0035477	2.3271	1.3266	4.0819	28	30
NOL9	0.0035827	4.0409	1.6036	10.183	13	13
ASS1	0.0035922	1.8943	1.2254	2.9283	37	66
CEACAM5	0.0036129	0.41417	0.23249	0.73781	16	75
NFE2L3	0.0036242	2.1263	1.3122	3.4453	35	48
MAP1B	0.0036768	4.5639	1.6822	12.382	13	9
PGGHG	0.0037678	0.59438	0.42416	0.83292	49	216
UNC5D	0.0042014	2.4889	1.3587	4.559	22	31
ULBP1	0.0043017	1.6955	1.1759	2.4449	46	86
GOLT1A	0.0043172	3.2509	1.4913	7.0866	13	21
SBDS	0.0043476	0.12869	0.028607	0.57888	2	29
RDH16	0.004367	0.4827	0.29082	0.80115	17	123
SLC16A5	0.0044211	2.2066	1.284	3.7921	29	42
ZRANB3	0.0046115	0.58405	0.40859	0.83486	44	221
SLC46A1	0.0046754	2.5992	1.357	4.9782	19	29
TJP3	0.0046931	1.5008	1.1447	1.9676	98	213
LRRC36	0.0047006	1.5387	1.1406	2.0758	73	157
NLRP12	0.0047181	0.68233	0.5266	0.88412	84	315
DHX34	0.0047239	1.4512	1.1254	1.8714	108	211
CNFN	0.0047292	23.511	2.3496	235.26	7	2
CYP2C8	0.0047422	0.60947	0.43431	0.85528	45	189
ATG5	0.0047704	3.9283	1.4891	10.363	10	8
PALD1	0.0047768	1.8075	1.2071	2.7063	47	74
ALG6	0.0048123	1.9494	1.235	3.0769	37	57
MAP2K3	0.0048178	0.42814	0.23861	0.76821	14	76
TMEM225	0.0048484	1.9763	1.2264	3.1847	25	59
MAP3K1	0.0049246	3.3621	1.4857	7.6081	12	16
PPP1R32	0.0049246	1.6299	1.153	2.3041	52	119
ADCY5	0.0049589	2.4376	1.3146	4.5199	22	26
DEDD	0.0050132	2.9306	1.3203	6.505	13	12
TEKT4	0.005156	1.6136	1.1655	2.2339	73	131
IGF2BP2	0.0051898	2.8493	1.4375	5.6477	25	23
RPRD2	0.0053288	4.5387	1.5422	13.357	11	8
MYL2	0.0053462	2.5577	1.3507	4.8433	19	37
ADH5	0.0054226	0.4988	0.30788	0.80812	24	108
WDR78	0.0056066	1.529	1.1444	2.043	87	164
EXOSC9	0.005616	0.53345	0.34556	0.8235	30	135
GMFB	0.0056744	5.3494	1.5246	18.77	7	6
LMO7	0.0056947	0.62362	0.44448	0.87495	46	190
TEX15	0.0057359	0.7649	0.63315	0.92406	150	560
CLEC1A	0.0057689	0.42581	0.23283	0.77876	13	84
ITGB3BP	0.0058334	1.5903	1.1555	2.1888	81	115
CMTM2	0.0058556	2.3135	1.3035	4.1058	27	33
TP53BP1	0.0059433	0.24255	0.086065	0.68353	5	40
POLRMT	0.0059501	0.61963	0.44266	0.86733	46	202
MBP	0.0060955	3.7345	1.4633	9.531	12	7
EMILIN2	0.0061583	0.64019	0.46561	0.88024	56	202
EYA1	0.0061921	0.35665	0.15995	0.79525	7	31
NAXD	0.0062846	2.0579	1.2672	3.342	33	59
CTNNB1	0.0063311	0.42929	0.23812	0.77393	15	74
TRAM2	0.0063461	4.5495	1.5303	13.525	8	6
HTR3D	0.0063649	1.6976	1.1509	2.504	39	83
MTERF1	0.0063985	1.9407	1.2226	3.0805	32	62
MYO5A	0.0064748	1.5971	1.1445	2.2285	65	104
SCFD1	0.006565	0.14385	0.035847	0.57723	3	36
EXOSC2	0.00657	0.45782	0.26004	0.80602	15	96
PDCD7	0.0065724	1.8443	1.2118	2.8069	45	71
FAM13C	0.0067985	3.8538	1.5243	9.7434	14	12
ABAT	0.0067995	2.4464	1.2994	4.6057	21	28
SCN5A	0.0068165	0.54774	0.36162	0.82964	32	161
MLPH	0.0068319	0.35972	0.17642	0.73348	10	83
RPS18	0.0069371	3.2763	1.4149	7.5865	14	16
CIZ1	0.0070582	2.1593	1.2501	3.7296	24	38
TTC30A	0.0072104	1.6334	1.1472	2.3257	61	93
URB2	0.0072727	1.4805	1.1141	1.9675	89	169
PEG3	0.00731	0.21225	0.064966	0.69341	3	45
COL5A3	0.0073779	0.6605	0.49127	0.88803	63	247
PRR30	0.0074517	25.951	1.9206	350.64	4	1
ZDHHC11	0.0075084	1.4896	1.1176	1.9853	80	142
THBS4	0.0075108	1.4	1.0947	1.7904	102	242
BRCA2	0.0075256	0.74139	0.59833	0.91864	126	437
C11orf53	0.0076178	2.436	1.2684	4.6786	16	32
ARSJ	0.0076276	0.48573	0.29007	0.81336	19	97
TNKS1BP1	0.0077987	1.9413	1.1983	3.145	34	48
COMMD3-BMI1	0.0078384	2.6392	1.3084	5.3236	17	28
SOWAHA	0.0078841	0.29057	0.12127	0.69626	7	59
DNAJC4	0.0079711	0.55523	0.366	0.84229	31	139
CLCN5	0.0081591	4.3591	1.5832	12.002	9	11
ANKEF1	0.0081678	1.5341	1.1225	2.0966	66	157
C22orf46	0.0082008	3.6989	1.448	9.4485	11	12
SCNN1A	0.0082049	1.6641	1.1436	2.4214	54	84
POU2F2	0.0082371	3.7869	1.432	10.015	11	11
CALHM4	0.0082711	1.9185	1.1714	3.1421	24	52
DDX55	0.0082723	1.4236	1.0964	1.8483	93	202
KRT28	0.0082798	1.6345	1.1417	2.34	54	105
AGAP2	0.0083759	1.5783	1.1449	2.1756	72	165
MECP2	0.008524	Inf	NA	NA	4	0
ABCA13	0.0085559	0.8393	0.73781	0.95476	356	1124
SKOR1	0.0087988	1.6595	1.1374	2.4212	49	75
PSAP	0.0088009	5.8645	1.7869	19.248	10	9
MAP4K2	0.008847	1.5896	1.1306	2.2348	63	113
DNAH2	0.0089079	0.7622	0.62463	0.93007	145	525
NR2F6	0.0089338	3.1613	1.3746	7.2705	16	14
GNAI3	0.0089574	0.29299	0.11564	0.74234	5	43
LRRC4	0.0090349	3.6036	1.4098	9.2112	11	11
FAM217A	0.009044	4.4673	1.532	13.027	10	9
CREM	0.0090461	0.11475	0.017	0.77463	1	24
ASB3	0.0091211	0.43735	0.2382	0.80298	13	82
ACADSB	0.0092119	1.5936	1.128	2.2513	48	133
MINDY3	0.0093307	2.3821	1.2475	4.5487	23	20
ZNF697	0.0093354	1.6451	1.1377	2.3788	54	80
NR3C2	0.0094023	3.2084	1.3598	7.5704	15	10
MRPL15	0.0094186	2.8386	1.3402	6.012	16	24
KLHL38	0.0094521	1.6665	1.1432	2.4293	51	86
PLK5	0.0095255	1.7344	1.1688	2.5738	53	78
MGAT5	0.0095472	4.0249	1.5297	10.59	12	13
NAA60	0.0096023	2.9727	1.3599	6.4979	16	19
CCDC173	0.0096247	1.4591	1.1053	1.9262	90	181
EIF2D	0.0096911	1.7701	1.1663	2.6865	41	66
DSCAML1	0.0098367	1.9325	1.1796	3.1659	30	40
TAF5	0.009931	0.16703	0.039367	0.70865	2	30
SPRYD7	0.010065	2.243	1.2488	4.0287	22	40
CST8	0.010075	1.9594	1.1866	3.2354	26	53
TM6SF1	0.010203	1.6656	1.1381	2.4375	50	85
CACNA1D	0.010251	1.6626	1.1498	2.4042	58	102
BAD	0.010394	1.8631	1.162	2.987	36	44
SOGA3	0.010424	2.9768	1.3273	6.6766	15	15
OIT3	0.010458	1.6709	1.1242	2.4835	40	87
FANCI	0.010471	1.4066	1.0874	1.8194	103	202
CHGA	0.01049	0.16147	0.037323	0.69853	2	35
PRPF4	0.010491	0.30401	0.12759	0.72436	8	48
USP14	0.010589	0.21082	0.062462	0.71158	3	30
CERK	0.010629	2.0676	1.1822	3.6161	22	44
WDR70	0.010644	0.38084	0.17975	0.80688	8	61
LONP1	0.010829	0.13327	0.027726	0.64054	2	28
KIF26B	0.010865	2.4092	1.2459	4.6588	18	27
SLC27A3	0.010881	1.3582	1.076	1.7143	118	283
LRRC29	0.010885	0.40121	0.20222	0.79601	12	73
AFF2	0.010905	23.534	2.0635	268.39	5	2
TRIM49B	0.010921	1.6675	1.1119	2.5009	43	65
TMUB2	0.010986	2.1292	1.2062	3.7582	31	36
ZNF730	0.010996	2.0892	1.1668	3.7408	16	39
ITGA8	0.010999	1.6704	1.131	2.4671	48	73
CEP131	0.011009	1.5362	1.1141	2.1182	69	145
EPYC	0.011073	1.6502	1.1297	2.4106	50	84
SLC18A1	0.011126	0.63479	0.44915	0.89715	41	209
ZBTB43	0.011168	4.8342	1.4118	16.553	8	4
MYF5	0.011257	2.11	1.1815	3.7683	18	39
ZNF189	0.011327	0.33771	0.15053	0.75765	8	50
CPEB3	0.011408	2.4483	1.2464	4.8093	18	20
LINC01948	0.011473	5.2709	1.2314	22.562	4	3
TMEM26	0.011774	1.9792	1.1507	3.404	23	37
FAP	0.011795	1.6759	1.1267	2.4928	46	75
RALGAPA1	0.011811	2.001	1.1996	3.3379	32	46
PDCD2L	0.011924	0.57982	0.38356	0.87652	34	110
PIAS3	0.012037	2.0821	1.2151	3.5676	29	40
HIVEP1	0.012041	0.14079	0.029845	0.66418	2	26
TMEM184C	0.012061	2.3671	1.1971	4.6805	18	20
NINL	0.012085	1.3392	1.0643	1.6851	119	260
PANX2	0.012141	1.6334	1.1344	2.3521	51	109
ABHD16A	0.0122	1.727	1.1425	2.6105	41	72
ENTPD4	0.012234	0.61079	0.41651	0.89567	38	148
ZSWIM8	0.012243	1.811	1.1627	2.821	41	58
NIPA2	0.012274	0.47184	0.26561	0.83823	14	98
SF3B2	0.012428	1.7003	1.136	2.5448	46	87
CCDC179	0.012557	2.1768	1.192	3.975	21	30
STK38L	0.012606	2.0319	1.191	3.4665	28	40
TBKBP1	0.012614	0.40023	0.19055	0.84064	8	49
LRIG2	0.012641	0.59776	0.40208	0.88867	33	147
CRTAC1	0.012643	2.1609	1.1708	3.9881	20	25
MYH7B	0.012699	1.2812	1.0581	1.5512	183	408
PPP1R36	0.012765	0.62138	0.43026	0.89739	38	175
SLC7A4	0.012777	1.6647	1.1323	2.4472	49	95
SKIL	0.012811	0.09063	0.011198	0.73351	1	20
GOLGA6L4	0.012928	5.2319	1.4021	19.523	8	4
RGS9	0.01294	1.6127	1.1157	2.3311	50	95
KLC4	0.012949	0.48775	0.28064	0.84771	18	93
PLEKHA2	0.012969	2.8395	1.2706	6.3455	15	16
C1orf109	0.012999	2.037	1.1984	3.4622	30	44
STOX2	0.01301	5.0593	1.5184	16.857	11	6
OTX2	0.013093	0	NA	NA	0	15
ADAM9	0.013135	0.41039	0.20797	0.80983	12	51
COA3	0.013155	0.26854	0.093182	0.77389	4	24
PPA1	0.013164	1.9841	1.1786	3.3399	29	49
SLC25A1	0.01322	2.7561	1.3249	5.7333	18	24
RLBP1	0.013264	1.9073	1.1436	3.1811	26	49
SCGN	0.013304	0.26871	0.094446	0.76452	4	47
SAP30L	0.013316	3.0967	1.356	7.0715	14	15
SLC4A4	0.013434	2.3349	1.2398	4.3974	21	31
POLI	0.01346	1.5156	1.0987	2.0907	65	135
SETD1A	0.013511	3.0242	1.3219	6.9185	16	13
CACNA1B	0.013605	2.1627	1.214	3.8527	27	30
DDX41	0.013618	0.60529	0.40896	0.89587	33	150
PRPF6	0.013767	1.9197	1.1563	3.1873	29	46
NHP2	0.013787	0.2912	0.11144	0.76096	5	45
FAM135B	0.013792	0.22991	0.069674	0.75868	3	29
NPIPB4	0.013825	2.3934	1.1856	4.8315	17	15
MUSK	0.013898	1.6702	1.1142	2.5035	42	77
RIPK2	0.013982	0.1442	0.0305	0.68177	2	32
TBC1D7	0.014052	2.3199	1.2591	4.2746	27	36
KANSL1	0.014095	0.36208	0.16049	0.81685	7	48
DDB1	0.014099	1.9957	1.1701	3.4037	32	44
GTPBP10	0.014164	0.30869	0.1275	0.74737	7	46
P2RY1	0.014223	2.7209	1.2613	5.8695	14	18
TMEM86A	0.014223	0.22025	0.064909	0.74737	3	33
EFCAB10	0.014328	2.6091	1.2478	5.4553	15	20
SF1	0.014384	1.5186	1.0972	2.1018	67	137
ARVCF	0.014401	0.59778	0.40262	0.88756	34	135
PLXNA4	0.01455	2.0501	1.171	3.5889	25	35
SENP3	0.014588	5.4218	1.4171	20.745	9	3
PTGIR	0.014716	0.50462	0.29393	0.86631	17	87
DPPA2	0.01478	0.082059	0.0092304	0.72951	1	25
ZDHHC20	0.014909	0.33864	0.14749	0.77751	8	55
TAF8	0.014914	1.7749	1.1525	2.7333	40	77
NDST4	0.015009	1.6546	1.1071	2.4729	44	68
MTUS1	0.015018	0.6705	0.4907	0.91618	58	202
BCL2L2	0.015068	3.7116	1.3154	10.473	10	8
EPHB2	0.015164	2.0724	1.1846	3.6253	31	40
DYRK2	0.015249	3.9553	1.3437	11.643	11	7
CCT6B	0.015467	1.4874	1.0872	2.0351	70	131
PHLPP1	0.015486	3.7272	1.4274	9.7324	12	11
IL17RC	0.015533	1.6056	1.0978	2.3484	43	85
APOL4	0.015637	0.19955	0.055748	0.71432	3	47
CCDC63	0.015831	0.656	0.47194	0.91184	51	217
ZC3H12C	0.015833	1.6814	1.1174	2.5301	48	64
EVI2B	0.01586	3.4009	1.2712	9.0985	9	9
ACTRT3	0.015864	3.1294	1.3113	7.4683	12	15
ZMYND11	0.015976	1.9237	1.1612	3.1869	29	40
CBARP	0.016027	0	NA	NA	0	17
SORCS1	0.016046	2.0049	1.1784	3.4112	29	41
MRRF	0.016264	0.37354	0.17056	0.81808	8	66
VCP	0.016273	2.2519	1.1978	4.234	22	25
TAS2R3	0.016435	1.6169	1.0904	2.3978	41	83
ARPC5	0.016503	2.0927	1.1715	3.7383	21	26
ABCD3	0.016516	0.39457	0.17859	0.8717	7	42
EFCAB5	0.01658	1.3282	1.058	1.6675	123	295
TIMD4	0.016717	1.4633	1.0774	1.9874	81	111
MLN	0.016786	2.694	1.2098	5.9991	13	14
GTPBP2	0.01686	2.3954	1.1668	4.9179	16	18
SULF1	0.016883	2.24	1.2143	4.1319	23	39
DCLK2	0.016894	0.34698	0.14409	0.83559	6	32
SHISA7	0.016918	7.1685	1.4174	36.256	9	2
SUMF1	0.017056	1.795	1.103	2.9211	25	51
CCDC146	0.017202	1.4182	1.0665	1.886	79	171
ZNF362	0.017203	3.2398	1.3548	7.7473	15	14
CRAMP1	0.017251	2.5029	1.2295	5.0951	18	21
ZFP41	0.017257	0.49806	0.28745	0.86296	16	81
EPB41L1	0.017337	2.0465	1.1342	3.6926	22	33
FAM3B	0.017359	0.49008	0.2797	0.8587	16	79
AMPD3	0.017426	0.66778	0.48219	0.92479	51	224
GIT1	0.017504	2.6854	1.2191	5.9155	14	18
PRPF4B	0.017738	3.0733	1.2914	7.3138	16	11
FAM241A	0.01784	2.0517	1.1119	3.7857	16	33
RFX3	0.017854	3.0247	1.293	7.0759	14	16
TEF	0.017919	2.7082	1.1967	6.1286	12	15
INSL3	0.017936	1.9021	1.1292	3.2041	24	40
MED1	0.018046	2.891	1.2577	6.6456	14	15
PLAC8	0.018168	6.5111	1.3424	31.58	5	2
ST3GAL6	0.018245	0.53474	0.32294	0.88545	20	86
CHRNB3	0.018261	1.7642	1.1244	2.7682	34	59
ADIPOQ	0.018331	1.985	1.1527	3.4182	26	36
CSDE1	0.018349	2.1609	1.164	4.0115	19	30
C20orf96	0.018393	0.66508	0.47646	0.92838	48	168
CEACAM3	0.018413	1.7568	1.1156	2.7666	34	52
GGN	0.018498	0.48193	0.26942	0.86206	16	84
CNOT4	0.018515	1.8001	1.1067	2.9279	28	48
BBOF1	0.018521	1.5874	1.102	2.2866	52	113
FZD5	0.018682	4.052	1.2272	13.379	7	6
DBNL	0.018844	0.43697	0.22159	0.8617	10	56
PUS1	0.018912	2.52	1.1369	5.5858	15	17
CTPS1	0.018917	0.39146	0.18495	0.82856	9	53
KBTBD6	0.018939	2.3321	1.1687	4.6534	15	19
CCDC17	0.018962	1.3869	1.0631	1.8094	100	200
ATP13A4	0.01904	1.4789	1.0739	2.0365	67	137
CHRNA2	0.019055	1.5856	1.0875	2.3118	49	81
MTERF4	0.019097	0.52756	0.31661	0.87906	21	83
E2F2	0.019148	3.337	1.3042	8.5379	13	13
ATP5F1D	0.019201	4.1289	1.4199	12.007	9	11
DCC	0.019251	0.38706	0.17909	0.83654	8	58
XG	0.019271	1.8726	1.1205	3.1295	27	47
CNOT2	0.019315	2.483	1.1972	5.1498	20	22
CT47B1	0.019392	6.9378	1.6819	28.618	5	6
B4GALT2	0.019439	2.3312	1.1417	4.7601	17	14
NXT1	0.019442	6.489	1.4225	29.602	7	3
VPS8	0.019581	1.3949	1.0514	1.8507	81	164
USP32	0.01959	2.2735	1.1716	4.4117	19	25
MEP1A	0.019614	0.50868	0.29391	0.8804	17	87
VAMP4	0.019639	5.3288	1.2634	22.477	6	4
DEPDC4	0.019642	1.9309	1.1431	3.2617	27	50
HPGD	0.019675	0.44787	0.23505	0.85337	12	100
SNAP25	0.019795	2.3227	1.1747	4.5923	14	30
PHYH	0.019838	0.43128	0.21567	0.86247	11	67
MAGOHB	0.019903	3.1647	1.1648	8.5983	7	9
RNF150	0.019949	2.8452	1.2507	6.4728	16	18
IGSF22	0.019955	1.2437	1.0379	1.4902	199	432
FNBP4	0.019983	2.3005	1.1437	4.6275	17	20
C1orf167	0.020104	1.44	1.0647	1.9477	76	141
RHOD	0.020188	3.5866	1.3472	9.5486	10	13
PAF1	0.020202	1.728	1.104	2.7046	40	56
RHD	0.02037	1.8711	1.1229	3.1178	26	57
POLR1A	0.020372	2.0191	1.1446	3.5616	26	34
PRG3	0.020393	1.8259	1.1196	2.9777	26	58
NBPF20	0.020399	1.4574	1.0657	1.9932	69	130
DAAM1	0.02049	0.46576	0.24423	0.88821	11	70
C15orf40	0.020494	0.47916	0.26164	0.87754	13	70
PNP	0.020516	0.37189	0.16407	0.84293	7	47
NEK7	0.020526	2.4817	1.1624	5.2987	16	17
SLC25A24	0.020573	1.4543	1.0736	1.9701	70	163
WDR12	0.020604	1.9699	1.1222	3.4582	21	42
CTSS	0.020661	2.1782	1.175	4.0378	28	23
SMG7	0.020778	3.0235	1.3046	7.0073	15	17
TRABD2A	0.020843	1.6039	1.0862	2.3684	44	85
SUN5	0.020938	1.6558	1.0725	2.5565	31	81
ZNF229	0.02107	2.2728	1.1576	4.4622	15	19
FAF2	0.021071	1.9673	1.1315	3.4207	23	30
A2ML1	0.021091	0.77743	0.63062	0.95842	127	468
TPCN1	0.021092	0.42476	0.21254	0.84888	11	59
MRPS25	0.021097	4.3605	1.3654	13.926	10	9
PGC	0.021175	0.55152	0.33482	0.90846	19	105
TIMP3	0.021203	0	NA	NA	0	14
KRT79	0.021521	1.5316	1.0742	2.1839	53	101
COL9A2	0.021595	0.49765	0.27678	0.89475	14	81
CASD1	0.021625	1.8176	1.1185	2.9535	33	50
PPM1F	0.021641	0.17923	0.044457	0.72259	3	25
KIF14	0.021646	0.62242	0.42113	0.91992	37	143
ZNF432	0.021696	0.21928	0.062318	0.77162	3	33
CSTF3	0.021705	1.7336	1.1122	2.7022	40	59
TSEN15	0.021717	2.2368	1.1356	4.4059	18	18
ACOX3	0.021778	0.68919	0.50424	0.94199	53	228
KCTD7	0.021793	2.3187	1.1553	4.6537	14	20
NFXL1	0.021915	0.57307	0.3607	0.91048	26	93
FAM221A	0.021953	1.5661	1.0777	2.2759	53	84
FBRS	0.021969	3.7921	1.2732	11.295	9	7
GPT2	0.021974	0.46576	0.24619	0.88116	12	68
TMEM217	0.022047	2.3121	1.2102	4.4174	17	39
KCNF1	0.022266	2.6366	1.1735	5.9236	13	15
TMEM67	0.022289	0.63336	0.43771	0.91644	43	161
CNOT10	0.022326	0.52573	0.31088	0.88909	19	87
C17orf67	0.022345	0.26231	0.081224	0.84714	3	44
IQCF1	0.022358	0.42331	0.20343	0.88088	8	69
CDKL3	0.022455	1.4071	1.0511	1.8838	75	151
RGL3	0.022537	1.2941	1.0424	1.6067	140	296
SCT	0.022637	0.44647	0.23037	0.8653	12	55
TBC1D5	0.022637	0.63942	0.43768	0.93415	37	145
ATRAID	0.022687	1.653	1.0711	2.551	33	65
NEU1	0.02274	2.0818	1.1307	3.8331	20	34
TAAR2	0.022756	1.6381	1.0813	2.4816	33	81
AKT1	0.022839	2.6097	1.2266	5.5523	17	23
FAM118B	0.022907	1.813	1.1006	2.9865	30	48
PLEKHA8	0.022907	1.7279	1.0807	2.7627	30	53
NIM1K	0.02291	2.1039	1.15	3.8489	21	36
DCAKD	0.023003	1.9041	1.1244	3.2245	27	47
PRSS38	0.023017	1.8695	1.0983	3.1824	24	38
SMIM1	0.023105	0	NA	NA	0	19
DENND2A	0.023145	0.38224	0.17235	0.84773	8	55
GPR108	0.023247	1.6587	1.0901	2.5237	43	80
DDHD1	0.023289	1.5748	1.0841	2.2875	51	89
LGALS4	0.023372	0.43914	0.22249	0.86673	11	67
ZNF326	0.023565	2.717	1.1945	6.1799	14	12
CCDC122	0.023573	0.56935	0.35738	0.90704	24	109
GJA4	0.023608	0.41974	0.20869	0.84421	12	40
ZSWIM2	0.023612	0.6055	0.39546	0.9271	28	118
EXOSC3	0.023639	0.4032	0.19015	0.85493	9	53
MYO6	0.023674	0.65136	0.4526	0.93742	39	160
TLX3	0.023701	9.0184	1.4301	56.873	5	2
NRIP3	0.02371	1.8689	1.1207	3.1166	28	53
INCA1	0.023753	0.43355	0.21522	0.87335	10	58
PILRB	0.023818	0.54453	0.32937	0.90025	21	86
RNF138	0.024034	0	NA	NA	0	20
CISD1	0.024042	3.2157	1.2244	8.4455	10	8
MFAP5	0.024068	2.0364	1.1251	3.686	18	41
RASSF9	0.024071	3.2683	1.2293	8.6897	10	10
TEX51	0.02409	0.54131	0.32203	0.9099	19	97
GPR89B	0.024131	1.5262	1.0754	2.1658	58	100
WDR72	0.024132	1.3329	1.0452	1.6998	115	239
UVSSA	0.024186	1.4397	1.0539	1.9668	73	149
YLPM1	0.024254	1.9151	1.1332	3.2366	33	48
NOL6	0.024302	3.2123	1.226	8.4165	12	10
ZACN	0.024346	0.71958	0.5447	0.9506	72	272
PRKAA1	0.024401	0.35166	0.14406	0.85847	6	40
PANK3	0.024483	0.44353	0.22025	0.89315	10	51
HSF2BP	0.024737	0.45646	0.23518	0.88595	11	78
LMBRD2	0.024905	0.47147	0.24949	0.89095	13	67
DCLK3	0.02493	3.1736	1.244	8.0961	12	13
SRI	0.025015	0.43891	0.21847	0.88176	10	65
BSPRY	0.025104	1.7597	1.1066	2.7981	42	55
RAB36	0.025254	1.5381	1.0755	2.1997	61	101
UROS	0.025319	0.21776	0.060741	0.78065	3	35
CPNE2	0.025353	1.951	1.1045	3.4462	25	33
TBC1D13	0.025398	2.2251	1.1507	4.3026	18	26
LRRIQ1	0.025535	0.77279	0.61963	0.9638	115	422
SPATA6L	0.02573	1.4803	1.0691	2.0496	64	141
DDIAS	0.025803	2.2542	1.0841	4.687	12	19
DOT1L	0.025831	2.2545	1.1667	4.3565	18	28
TTC38	0.025852	1.3757	1.0453	1.8107	89	157
NCKAP1L	0.025856	1.7658	1.1025	2.8282	35	59
APOL1	0.025978	0.51723	0.29447	0.90848	16	94
WDR59	0.025983	1.5136	1.0676	2.1459	59	121
CCDC12	0.026217	0.32292	0.12543	0.83136	6	37
TRARG1	0.026366	2.906	1.1893	7.1009	10	14
ZPR1	0.026465	1.623	1.069	2.4642	35	82
UBXN11	0.026557	1.4052	1.0467	1.8865	78	152
SLC35B2	0.026651	0.49967	0.2798	0.89233	16	72
PCMTD1	0.026933	2.8624	1.1696	7.0051	11	12
MLST8	0.027063	2.0204	1.1147	3.662	22	36
LYSMD2	0.027115	2.8816	1.201	6.9139	13	12
PHLDB1	0.027219	1.7978	1.0685	3.0248	27	41
PATE2	0.027244	0.17242	0.037317	0.79669	2	35
TTC3	0.027411	1.2723	1.028	1.5746	151	273
CLSTN3	0.027471	2.1769	1.1122	4.2607	17	23
LCE2D	0.027488	4.317	1.2601	14.79	7	4
PABPC1	0.027577	1.8251	1.1034	3.0188	39	33
SCML4	0.027718	0.45707	0.23457	0.8906	11	71
CD320	0.027813	1.9611	1.0954	3.5109	28	26
UROC1	0.027815	1.4568	1.0577	2.0064	62	146
DHX35	0.027827	0.57512	0.35669	0.92731	22	119
THBS2	0.027989	0.43882	0.21763	0.88481	11	55
OXLD1	0.028014	10.802	1.6992	68.673	3	3
PPP1R13B	0.028164	1.9228	1.0979	3.3677	27	31
ATP5F1A	0.028219	2.2098	1.1215	4.3542	18	21
MESP1	0.028233	0.64084	0.43272	0.94907	34	146
ACOXL	0.028275	0.64293	0.43865	0.94233	35	181
PPP5C	0.028285	2.2676	1.118	4.5993	16	19
ADAMTS14	0.028313	1.4162	1.0475	1.9146	73	159
TLE6	0.028374	1.636	1.083	2.4716	46	81
WDR90	0.028542	0.79634	0.65172	0.97306	144	485
PNN	0.028616	0.29963	0.10113	0.88776	4	41
CLSTN2	0.028759	0.33832	0.13309	0.86001	6	35
KIAA0319	0.028846	1.4165	1.0474	1.9156	71	155
SAMHD1	0.028908	1.724	1.0761	2.7622	32	61
FRG1BP	0.029049	1.8117	1.0778	3.0451	26	37
LAMTOR2	0.029246	12.06	1.674	86.885	5	3
LIPN	0.029276	1.5512	1.0651	2.2591	47	99
CCDC116	0.029278	1.7011	1.0761	2.6891	35	74
ALPP	0.02929	0.66845	0.47104	0.9486	43	197
KBTBD7	0.029306	0.35624	0.14097	0.90029	5	45
KLK9	0.029333	2.2485	1.1425	4.4252	15	26
ZXDC	0.029348	1.7355	1.0897	2.7639	35	65
XPNPEP3	0.029476	1.6294	1.0713	2.4783	36	83
PSMD13	0.029614	16.373	1.5843	169.21	5	2
SMG6	0.029638	1.8894	1.0721	3.3298	24	30
ATF7IP2	0.029679	2.3862	1.1276	5.0493	17	18
CHRNA9	0.029733	0.55929	0.33952	0.92131	22	96
ITGA6	0.0298	0.46415	0.23809	0.90485	11	69
PLA2G10	0.029837	2.0454	1.0416	4.0166	15	21
ENKD1	0.029891	1.4486	1.0356	2.0263	58	118
ANTXR2	0.030014	0.50146	0.27231	0.92342	13	73
LHX4	0.030063	3.123	1.1806	8.2613	12	10
LANCL3	0.03009	0	NA	NA	0	14
C1QTNF9	0.030113	0.33382	0.12783	0.87174	5	49
MAP3K10	0.030197	1.4951	1.0487	2.1315	60	83
MLIP	0.030209	1.6193	1.0663	2.4591	45	70
DPH7	0.030408	0.49104	0.26146	0.92219	13	63
TTC26	0.030412	1.7645	1.0772	2.8901	27	61
PUDP	0.030496	3.1564	1.176	8.4719	9	7
TEAD2	0.030714	1.7061	1.0713	2.7171	35	58
VCAN	0.030769	0.386	0.15992	0.93167	6	39
RUVBL1	0.030822	2.6245	1.1704	5.8854	15	16
DCAF13	0.030845	1.5013	1.0504	2.1458	49	121
DCDC2B	0.030932	0.63497	0.42949	0.93876	41	142
MRM2	0.030948	0.27696	0.091963	0.83408	4	47
GIPR	0.031009	1.3476	1.0329	1.7583	90	209
ZFP91	0.031123	3.7258	1.1817	11.747	6	7
GRAMD1A	0.031155	0.52515	0.29702	0.9285	15	74
ANKRD53	0.031165	0.62418	0.40819	0.95446	28	107
GMCL1	0.03129	1.6333	1.0622	2.5114	32	88
VEGFA	0.031467	0.48429	0.25482	0.92044	12	71
GEMIN5	0.031492	1.308	1.0302	1.6606	111	259
DPY19L3	0.031571	1.5719	1.0484	2.3568	44	73
HADHA	0.031629	0.53729	0.31405	0.91921	19	89
NEK2	0.031708	1.6388	1.0619	2.5292	36	77
POU4F3	0.031722	Inf	NA	NA	4	0
ADARB2	0.031814	3.2054	1.2789	8.034	12	17
C15orf48	0.031858	1.9659	1.078	3.5852	20	35
COL18A1	0.031982	0.7487	0.57702	0.97146	83	275
LMOD3	0.031997	0.5591	0.33925	0.92141	21	94
CBL	0.032225	0.57194	0.34701	0.94265	20	95
OGA	0.03228	2.494	1.1526	5.3967	13	22
SYNRG	0.032364	0.51616	0.28165	0.94593	14	50
POLE2	0.032397	1.593	1.0643	2.3842	44	80
B4GALT3	0.032496	1.8519	1.0928	3.1383	29	45
RAVER1	0.032734	0.17089	0.035781	0.8162	2	22
NOX4	0.032744	1.3711	1.0335	1.819	85	144
NEK11	0.032745	0.7244	0.54346	0.96558	66	257
GJD4	0.032746	0.5926	0.3695	0.9504	22	107
MAP6	0.032799	2.4958	1.1045	5.6396	11	17
FILIP1	0.032858	0.64634	0.4369	0.95618	34	155
ZNF442	0.032912	1.3878	1.0376	1.8563	76	175
SEMA3G	0.033027	1.4572	1.0474	2.0274	69	114
FLNA	0.033119	2.9627	1.1736	7.4795	10	11
MRGBP	0.033128	3.6685	1.3014	10.341	9	13
ILF2	0.033149	0.10587	0.012484	0.89786	1	13
TMEM223	0.033165	1.5272	1.0466	2.2286	46	92
KNDC1	0.033187	1.5421	1.0542	2.2558	50	97
ABCB10	0.033211	0.62376	0.40626	0.95771	32	113
CAMKMT	0.033444	1.6854	1.0575	2.6861	32	62
SHB	0.033468	0.057044	0.0039574	0.82226	1	13
AKT3	0.033498	2.9992	1.2068	7.4539	14	12
ITSN1	0.033551	1.6508	1.0579	2.5761	35	55
AURKAIP1	0.033552	1.8955	1.0972	3.2747	28	42
COL15A1	0.033658	1.3581	1.0311	1.7888	90	171
SLC38A8	0.033743	0.57059	0.34725	0.93757	21	107
N4BP3	0.033761	2.4133	1.1323	5.1437	14	21
TDRD5	0.033771	0.23862	0.071142	0.80039	4	31
TAX1BP1	0.033801	1.6691	1.0723	2.5978	43	75
CYB5R1	0.033889	1.7067	1.0477	2.7803	28	56
GRN	0.033932	2.1528	1.1208	4.135	20	30
ZBTB2	0.034033	3.7178	1.2167	11.36	8	8
SYCP1	0.034038	0.51882	0.28655	0.93938	13	70
LRRC69	0.034062	0.63185	0.42234	0.94531	35	139
B3GLCT	0.03412	1.6277	1.0511	2.5205	34	65
DOHH	0.034206	3.8056	1.2582	11.511	10	9
SPICE1	0.034228	0.5446	0.31551	0.94	16	105
KRT4	0.034238	1.7505	1.0568	2.8995	27	44
TLNRD1	0.03426	2.9913	1.1931	7.4995	10	13
POLR1E	0.034285	0.55957	0.33154	0.94446	19	83
TPCN2	0.034285	0.70596	0.51056	0.97613	51	179
PCARE	0.034301	1.4233	1.0434	1.9415	70	157
SREBF2	0.034326	1.9957	1.1056	3.6022	28	30
KLK15	0.034392	1.8588	1.0748	3.2145	24	39
TMC4	0.034431	1.4204	1.0406	1.9389	69	138
NAA15	0.034435	2.0115	1.0936	3.6998	21	30
TMEM174	0.034494	2.0436	1.0988	3.8009	18	26
PRDM12	0.03452	4.059	1.2422	13.263	8	5
SLC38A6	0.034549	1.3968	1.0285	1.8971	69	139
NDUFA3	0.034573	0.45177	0.22567	0.90438	11	55
SLITRK5	0.03462	2.5502	1.165	5.5823	16	16
PJA2	0.034635	2.1788	1.1125	4.2671	14	34
KIAA1257	0.034665	1.4703	1.0416	2.0756	62	99
SLK	0.03468	1.9658	1.0868	3.5559	19	39
IL36B	0.034797	0.47231	0.24501	0.91048	12	69
RTTN	0.034802	0.7048	0.51612	0.96246	59	225
ADCY3	0.034958	1.5548	1.0411	2.3221	47	75
ZSCAN2	0.034963	2.1504	1.1348	4.0749	21	32
SCRG1	0.035009	2.0465	1.0942	3.8277	17	25
CCDC93	0.035063	1.738	1.077	2.8048	31	72
STX3	0.035066	0.40088	0.17825	0.90159	8	38
RAVER2	0.035315	0.48888	0.26384	0.90586	14	90
DCAF8	0.03539	6.2954	0.93016	42.608	4	1
GPIHBP1	0.035393	2.5314	1.1241	5.7004	9	19
PAIP2B	0.035396	0	NA	NA	0	15
MT1B	0.035423	Inf	NA	NA	2	0
IBA57	0.035492	1.5987	1.0334	2.4734	32	68
FBXO3	0.035524	2.2616	1.0978	4.6593	21	20
PDK4	0.035536	0.62104	0.40492	0.95253	31	117
POM121	0.035717	0.47526	0.2439	0.92609	11	63
PRR34	0.035784	0.52936	0.30251	0.92632	17	94
MROH6	0.035807	0.74196	0.56334	0.9772	70	258
PRSS48	0.035833	1.7422	1.0621	2.8579	25	55
CHIA	0.035957	1.524	1.0453	2.2219	51	87
PAX1	0.036013	0.2838	0.097014	0.83021	5	30
MTHFD1L	0.036096	0.57128	0.34079	0.95764	19	83
PLBD1	0.036143	1.3119	1.0246	1.6798	108	222
ARPP21	0.036155	1.9005	1.0623	3.4002	22	36
WDR66	0.036225	0.70366	0.5103	0.9703	51	224
LARP1B	0.03627	0.62025	0.40654	0.94631	30	137
COMMD6	0.036312	2.1138	1.0697	4.1771	17	22
NPL	0.036319	0.50869	0.27352	0.94607	13	65
TRPC4	0.036343	1.8513	1.0711	3.2	26	37
ZNF331	0.036371	10.538	1.4792	75.073	3	2
MBD6	0.036478	2.0413	1.0984	3.7937	22	28
AVPR1A	0.036527	2.1095	1.111	4.0053	20	33
ERP44	0.036554	6.1856	1.478	25.888	6	6
LRRC37A3	0.036593	1.4452	1.0308	2.0262	52	103
EPHA2	0.036696	1.6235	1.049	2.5124	37	67
NES	0.036807	0.37855	0.152	0.94279	5	40
ENPP2	0.036808	0.48283	0.25258	0.92296	14	58
HGD	0.037066	1.4059	1.0257	1.927	67	131
CFDP1	0.037103	0.11199	0.013457	0.93197	1	13
PPP1R21	0.037115	1.9722	1.1012	3.5322	23	44
JAK1	0.037126	0.1998	0.045075	0.88567	2	25
LMOD2	0.037173	0.41308	0.18815	0.90689	8	50
ZNF267	0.037177	0.63405	0.41485	0.96908	28	119
IL25	0.037258	2.2998	1.0994	4.8108	15	20
ZG16	0.037269	1.9027	1.0783	3.3573	20	41
ALDH16A1	0.037374	0.69623	0.50122	0.96711	49	211
AEBP2	0.037508	3.3116	1.1659	9.4064	11	10
CARD18	0.037539	0.37346	0.154	0.90569	6	35
G3BP2	0.037539	2.4769	1.1136	5.509	12	16
GPR4	0.037545	0.31402	0.11453	0.86101	5	45
CREG2	0.037577	1.431	1.0227	2.0025	56	123
FLRT2	0.037622	2.6847	1.1147	6.4656	11	10
UPK1A	0.037645	1.5943	1.044	2.4347	45	59
CROCC	0.03769	1.2671	1.0218	1.5714	137	355
IL7R	0.037933	0.57961	0.35447	0.94774	21	120
PDLIM5	0.037939	1.8605	1.0914	3.1716	31	49
SRP54	0.038053	0.37144	0.14637	0.94261	5	38
GRIN2B	0.038143	2.4029	1.129	5.1142	16	21
USP40	0.038368	1.283	1.0129	1.6252	112	243
WFDC8	0.038382	1.5492	1.0415	2.3046	41	98
PLAC8L1	0.038596	0.34421	0.12418	0.95412	4	31
ADRA1D	0.038628	0.57059	0.3386	0.9615	19	80
IL17F	0.038632	2.0047	1.0764	3.7338	22	30
TPGS2	0.038752	0.53252	0.29382	0.96516	13	64
SPATA6	0.038834	0.62579	0.40849	0.95868	29	119
SYMPK	0.038899	0.50093	0.26753	0.93795	13	74
PELI3	0.039216	0.42002	0.18652	0.9458	7	55
PROSER1	0.039282	0.35435	0.13493	0.93056	5	31
MAN2B1	0.039339	1.4114	1.0239	1.9457	70	138
CCDC34	0.039461	0.61782	0.39557	0.96492	26	122
SETDB2	0.03947	1.7882	1.0479	3.0513	24	44
LRRC37A2	0.039517	0.34109	0.12184	0.95483	4	34
ULBP3	0.039579	0.63983	0.42504	0.96316	33	114
LIMD1	0.039613	0.27404	0.080792	0.92949	3	25
CC2D2B	0.039709	0.70169	0.50264	0.97957	47	168
KLHL36	0.039869	2.0773	1.0802	3.9946	20	24
C9orf147	0.040293	14.974	1.3565	165.29	2	1
HOXA6	0.040407	2.3035	1.1046	4.8035	15	25
VPS13D	0.04043	0.66949	0.46461	0.96471	43	164
SLC2A10	0.040444	1.6792	1.0422	2.7056	30	61
FGD6	0.040464	1.7066	1.0419	2.7952	30	47
FUBP1	0.0405	2.2076	1.07	4.5547	16	20
CCL21	0.040517	2.5975	1.0907	6.1861	9	16
PSMG2	0.040651	2.0774	1.0924	3.9504	20	32
AKR1A1	0.040829	0.41191	0.18657	0.90944	9	55
IL17RE	0.040836	0.50962	0.27786	0.93468	14	86
ZDHHC8	0.040874	2.1771	1.0907	4.3456	17	28
HERC6	0.040914	0.75093	0.57198	0.98587	76	225
KIAA0408	0.040967	0.66542	0.45542	0.97224	37	135
TRPM2	0.040974	1.2434	1.0128	1.5265	147	370
ADGRL1	0.040976	1.8784	1.0425	3.3846	21	31
NRIP1	0.041088	0.5601	0.32895	0.95367	18	80
IL1RAPL2	0.041089	3.9839	1.1408	13.912	5	5
SPDL1	0.0411	0.6637	0.45536	0.96735	38	156
KLHL29	0.041152	2.5743	1.1092	5.9746	13	15
ZFC3H1	0.041369	1.866	1.0627	3.2766	23	40
FCHSD2	0.041382	2.4819	1.0965	5.6177	12	15
LRRN4	0.041454	1.5419	1.0394	2.2874	43	78
POLR2J	0.041562	1.9064	1.0809	3.3624	24	38
NF1	0.041623	0.58852	0.35781	0.96798	22	93
CGNL1	0.041649	0.66168	0.44492	0.98406	31	151
KMT2C	0.041676	1.6016	1.0351	2.4782	33	70
FAM160A1	0.041714	1.3915	1.0263	1.8865	71	161
GSS	0.041748	0.61614	0.39246	0.96732	25	101
FBL	0.041749	6.712	1.4854	30.328	6	6
SH3RF2	0.041856	0.65106	0.43563	0.97303	33	152
SPINT3	0.041962	0.14873	0.021089	1.049	1	25
MTMR8	0.042	0.14397	0.019998	1.0365	1	23
GNAO1	0.042001	0.10787	0.012283	0.94727	1	18
IGSF1	0.042032	0	NA	NA	0	16
PSG6	0.04209	1.499	1.0335	2.1742	53	100
CLOCK	0.042341	1.8474	1.06	3.2198	26	43
WFS1	0.04235	0.70131	0.50332	0.9772	54	195
CYP24A1	0.042423	0.6774	0.47662	0.96277	48	222
DCDC2C	0.042603	1.4485	1.025	2.047	54	120
ASAH2B	0.042604	2.9747	1.1104	7.9686	12	10
ZFYVE19	0.042646	0.66178	0.45318	0.96638	38	172
DHODH	0.042717	0.42862	0.19674	0.93379	8	48
GLRX	0.042726	2.2259	1.0986	4.5101	16	21
USP48	0.042768	2.5871	1.1106	6.0264	14	15
MFSD9	0.042795	0.48972	0.25365	0.9455	13	55
FA2H	0.042878	0.32456	0.11899	0.88533	5	41
FMOD	0.042936	0.2482	0.06963	0.88474	3	24
PARP8	0.043014	0.30573	0.10179	0.9183	4	35
PABPC5	0.043097	6.9801	1.1046	44.109	4	2
EXOC6B	0.043367	0.42395	0.18973	0.94734	8	36
HMSD	0.043471	3.0066	1.1314	7.9902	12	11
IGSF5	0.043483	1.4682	1.0326	2.0875	65	94
MIER2	0.043548	1.8835	1.0379	3.4178	23	33
THTPA	0.043783	2.1643	1.0712	4.3727	20	18
SAMD7	0.043878	0.46513	0.22804	0.94872	10	62
SYNE2	0.043979	1.2514	1.0078	1.5539	133	304
EXOG	0.044014	0.5591	0.3248	0.96244	17	91
SPR	0.044133	0.42345	0.19206	0.9336	8	43
SHCBP1	0.044146	1.5739	1.0254	2.4157	39	70
PTPN4	0.044254	0.27126	0.085717	0.85845	4	35
LIPM	0.044272	1.4257	1.0157	2.0011	55	104
ADAMTS4	0.044278	0.50611	0.27931	0.91707	20	68
HAS1	0.044304	1.8318	1.0718	3.1308	26	49
HDHD3	0.044322	2.6282	1.1124	6.2097	12	16
LRRC10	0.0444	2.2182	1.0495	4.6884	13	17
ACBD5	0.044415	0.45698	0.22443	0.93047	11	54
OGFOD3	0.044482	1.4446	1.0298	2.0266	55	142
BCDIN3D	0.044504	0.43565	0.20885	0.90874	10	71
CACNB4	0.044512	1.7532	1.0355	2.9684	26	48
DUSP28	0.044575	2.5428	1.1098	5.826	12	17
TRAPPC12	0.044588	0.59469	0.36544	0.96776	22	96
LY6G6F	0.044629	0.40624	0.17915	0.92123	8	49
CCDC154	0.044782	0.6666	0.45545	0.97563	37	152
NEU4	0.044857	0.28654	0.089493	0.91747	4	31
GPATCH1	0.044923	0.61434	0.39128	0.96456	26	118
C11orf80	0.045157	0.64266	0.42467	0.97255	33	121
RELB	0.045251	2.8467	1.1008	7.3621	9	14
SLC36A3	0.045273	1.4644	1.0225	2.0974	48	100
DDX31	0.045472	0.7171	0.52225	0.98465	53	204
UNC13A	0.045664	1.5386	1.0321	2.2938	42	89
EGFL8	0.04567	1.5874	1.021	2.4679	36	58
MYO15B	0.045743	0.87307	0.76587	0.99528	325	1153
ANO9	0.045793	0.6693	0.46175	0.97015	41	161
BCAM	0.045819	0.55424	0.31481	0.97577	15	94
USP50	0.045873	1.4714	1.0311	2.0997	62	112
FGF12	0.046186	3.0279	1.1246	8.1525	10	10
HSD17B12	0.046237	2.0844	1.0866	3.9981	23	31
NEK10	0.046391	0.54405	0.309	0.95789	16	85
PYGL	0.046461	0.72634	0.53396	0.98803	57	213
CXCL2	0.046474	4.3993	1.0079	19.202	7	2
EIF2B5	0.046482	2.3199	1.0493	5.1287	12	15
ZNF525	0.046497	1.4949	1.0252	2.1796	50	85
COQ2	0.046554	0.62694	0.40519	0.97005	31	91
TPST1	0.046646	1.8093	1.0461	3.1292	26	43
ADCYAP1R1	0.046651	0.43966	0.20547	0.94077	10	48
CTU1	0.046709	1.781	1.0425	3.0427	31	33
PPP3CA	0.046774	2.4942	1.0664	5.8336	13	11
PLA2G1B	0.046792	0.29335	0.089232	0.96437	3	36
SP8	0.046889	12.656	1.5098	106.09	5	3
PCSK2	0.046945	2.2193	1.0908	4.5155	17	24
PCOLCE2	0.046976	0.64188	0.42138	0.97777	30	132
TRAF3IP1	0.047116	1.369	1.0145	1.8474	71	138
RAB39A	0.047282	0.20415	0.049202	0.84706	3	26
VDR	0.047372	0.53206	0.29327	0.9653	16	58
PSMC6	0.047444	1.9933	1.0565	3.7607	23	28
TUBB6	0.047504	0.61637	0.38725	0.98107	25	92
NID2	0.047526	0.64238	0.41997	0.98256	31	112
SAT2	0.047555	2.0554	1.0731	3.9368	17	30
VAMP7	0.047573	1.8008	1.0258	3.1614	21	32
CTSH	0.047632	1.3978	1.0061	1.9421	57	135
ECI2	0.047832	0.62531	0.40319	0.96978	27	121
TBC1D25	0.048137	Inf	NA	NA	2	0
SP110	0.048167	1.3513	1.0092	1.8093	80	131
ATL3	0.048192	0.58969	0.35694	0.9742	21	89
CASTOR3	0.048245	1.674	1.0204	2.7463	31	42
SNRNP35	0.048295	0.58947	0.35868	0.96877	22	97
SSC5D	0.048346	1.3026	1.0041	1.6897	93	203
MKRN2OS	0.048349	0.5565	0.31667	0.97797	16	74
AGMO	0.048365	0.74546	0.56063	0.99124	67	240
UTP18	0.048371	1.8189	1.0294	3.2138	23	32
ALOX15	0.048477	1.3765	1.0083	1.8791	68	136
ITIH2	0.048685	1.3299	1.0102	1.7507	85	191
RAB33B	0.048742	3.4264	1.0981	10.692	8	7
STEAP1B	0.048742	0.54497	0.30818	0.9637	18	77
BLOC1S3	0.048891	4.4291	1.2888	15.221	5	9
TNFAIP8L2	0.048918	0.33828	0.12309	0.92965	5	19
FAM153A	0.049037	2.3722	1.0671	5.2732	15	14
METTL14	0.049115	1.6981	1.0216	2.8227	30	54
HID1	0.049126	0.46313	0.22249	0.96406	9	53
ZFAND6	0.049152	2.4304	1.0078	5.8613	10	15
RBBP5	0.049157	2.1503	1.0498	4.4043	15	24
SDC4	0.049228	0.19548	0.041754	0.91516	2	22
GUF1	0.049255	0.72077	0.52631	0.98706	55	205
CDK13	0.049306	2.1426	1.0886	4.217	17	32
MAPT	0.049344	0.56079	0.31781	0.98954	16	75
PSMF1	0.049363	1.8368	1.0438	3.2321	23	41
NT5C2	0.049462	0.59759	0.36742	0.97195	27	91
GZMB	0.049544	0.47355	0.23755	0.94401	12	65
NUS1	0.049556	3.9481	1.1878	13.123	4	8
OXA1L	0.049662	0.59793	0.36596	0.97694	23	96
HES2	0.049754	1.9069	1.0227	3.5555	18	27
TMEM176B	0.049819	1.4976	1.0132	2.2136	44	76
WDR1	0.049837	10.66	1.4455	78.611	5	3
RTCA	0.049954	0.58284	0.34562	0.98288	18	79
CAV1	0.050056	0.14143	0.018827	1.0625	1	19
CHADL	0.050191	1.385	1.0143	1.8911	65	139
ANKRD13B	0.050234	2.0608	0.99747	4.2577	16	17
HM13	0.050258	1.9539	0.99351	3.8427	15	19
WRN	0.050275	0.72872	0.53775	0.98752	61	235
NDUFC2	0.050277	3.1956	1.1947	8.5476	10	14
CST9L	0.050322	1.4864	1.023	2.1599	54	81
SH3BP5	0.050386	0.37124	0.14399	0.95718	5	47
WNT7B	0.050396	0	NA	NA	0	16
CACNA1F	0.050546	2.1394	1.0389	4.4053	14	17
SCNN1G	0.050571	2.6811	1.0615	6.7718	12	13
SMR3B	0.050705	8.6492	1.4067	53.179	3	3
SCN2B	0.050757	3.0996	0.96544	9.9515	7	8
NPS	0.050864	3.5577	1.1942	10.599	8	10
NPAT	0.050887	1.8178	1.0339	3.196	24	37
PIWIL4	0.050935	0.5599	0.32615	0.96119	19	96
TBL1X	0.051029	0	NA	NA	0	13
CD207	0.051069	1.7122	1.0444	2.8072	29	59
ERICH6	0.051133	1.3673	1.0087	1.8534	74	162
VDAC2	0.051246	3.022	1.0605	8.6118	8	7
ESAM	0.051263	2.8378	1.1075	7.2715	10	16
CYB5B	0.051282	3.3977	1.1271	10.242	7	9
OR4F4	0.051316	1.5639	1.0144	2.4111	37	64
C21orf62	0.051382	0.42871	0.1943	0.94593	9	42
CLEC2D	0.051389	2.3227	1.0753	5.0173	12	20
RIPPLY2	0.051441	2.3314	1.0797	5.0343	15	18
TDRD9	0.051486	1.3321	1.0099	1.757	93	197
ANKMY1	0.051566	0.76295	0.58778	0.99033	83	293
CHRNA7	0.051672	1.8236	1.0239	3.2481	22	35
PLD1	0.051778	1.339	1.0096	1.7759	82	183
LAMA3	0.051779	1.2184	1.0059	1.4758	173	441
DEPDC1	0.051819	1.4051	1.0093	1.9563	56	138
MGST1	0.051819	1.9395	1.0481	3.5889	18	35
NLRP2	0.051838	0.73062	0.54079	0.98709	66	228
BSDC1	0.051949	0.14847	0.02026	1.088	1	21
RAD51D	0.052133	0.50369	0.26648	0.95205	14	62
ZNF175	0.052209	3.1934	1.0297	9.9038	6	7
XIRP2	0.052257	1.1503	0.99964	1.3236	315	810
ATG10	0.052356	0.38259	0.14933	0.98024	5	41
MRPL13	0.052397	1.605	1.0174	2.5321	39	52
FBXO21	0.052481	2.6099	1.0757	6.332	10	17
TDRD3	0.052591	1.7472	1.0282	2.969	29	44
STRA6	0.052629	0.53784	0.29736	0.97283	16	78
CCDC150	0.052631	0.7794	0.61005	0.99575	90	350
AGPAT1	0.05265	2.4769	1.0548	5.816	12	13
HYAL3	0.052834	1.7284	1.0062	2.9691	22	43
SIGLEC12	0.052873	1.4705	1.0042	2.1534	43	93
DSCR4	0.052875	2.0176	1.0605	3.8381	17	30
ARHGEF12	0.052904	0.33603	0.11949	0.94497	5	27
COG6	0.052939	0.68055	0.46846	0.98868	38	153
HS3ST1	0.05307	2.7836	1.0683	7.2533	10	11
ATP1A4	0.053184	0.75142	0.56857	0.99309	72	264
SPATS1	0.053274	0.46029	0.21871	0.96873	9	50
SLC39A8	0.053278	1.7809	1.0336	3.0682	24	34
RPL22L1	0.053346	0.34721	0.12077	0.99823	4	27
ZNF441	0.053436	1.7453	1.0046	3.0321	22	34
FURIN	0.05347	2.8417	1.0814	7.4672	11	10
SSMEM1	0.053677	0.35111	0.12938	0.95278	5	27
EPHA1	0.05379	1.2694	1.0046	1.604	119	267
KHDRBS2	0.053831	0.42943	0.18915	0.97493	7	48
RORA	0.054072	1.6282	1.0162	2.6088	30	53
GPRC5A	0.054083	1.7167	1.0116	2.9134	26	40
CD33	0.054247	1.6824	1.0181	2.7803	31	55
SCEL	0.054271	0.73749	0.54659	0.99507	64	216
BRAF	0.054295	2.2914	1.0826	4.8499	17	23
FAM76A	0.054383	0.45273	0.21158	0.96874	10	48
COMP	0.0544	0.63982	0.41238	0.99272	28	97
RAD17	0.054401	1.6589	1.0274	2.6786	31	60
SHC2	0.054479	0.69608	0.48663	0.99568	42	147
TBX20	0.054489	2.2809	1.0301	5.0507	12	19
DAGLA	0.054502	1.8824	1.0183	3.4799	20	26
NUP155	0.054523	1.7447	1.0163	2.995	27	41
TM4SF4	0.054559	0.52607	0.28449	0.97278	14	79
MOGAT2	0.054724	0.38173	0.1575	0.92516	7	41
TENT4A	0.054853	1.4346	1.0036	2.0505	52	101
ARFGEF2	0.054898	0.38604	0.15817	0.94223	7	45
NBN	0.054904	0.69353	0.48232	0.99723	43	159
NAA38	0.054957	0.4333	0.19977	0.93982	9	57
MAPK4	0.055119	0.31902	0.10698	0.9513	4	35
HSF4	0.055129	1.5374	1.0113	2.337	39	90
NFKBID	0.055139	0	NA	NA	0	16
CDV3	0.055191	0.357	0.13245	0.96229	5	40
SENP5	0.055377	0.33866	0.11618	0.98722	4	30
PDZD7	0.055387	1.3289	1.0058	1.7558	81	179
ATP6V0A4	0.055436	0.63654	0.40845	0.99199	27	117
SGIP1	0.055477	0.22367	0.050784	0.98513	2	28
ZNF526	0.055483	1.9886	1.0406	3.8002	20	31
TMEM213	0.055491	5.3741	1.0561	27.347	6	2
CTXN2	0.05551	2.7439	1.0906	6.9035	10	13
CEP41	0.055556	0.53058	0.28803	0.9774	15	62
INO80E	0.055573	0.56523	0.32533	0.98204	18	68
DCAF16	0.055646	0.37516	0.15325	0.91841	7	41
GSTO1	0.055685	1.5361	1.0091	2.3385	36	68
ITLN2	0.055724	0.59493	0.35594	0.99437	20	90
CLU	0.055844	2.1253	1.0161	4.4455	13	22
CFAP157	0.055945	1.5166	1.0114	2.2742	42	83
ROR1	0.055977	2.4098	1.0693	5.4307	12	16
RTN4R	0.056026	Inf	NA	NA	3	0
CRISPLD2	0.056041	0.53473	0.29577	0.96676	16	77
GALNT6	0.056122	0.72436	0.52571	0.99807	55	168
LCN2	0.056127	2.489	1.0841	5.7144	11	18
WWP1	0.056176	1.6196	1.0105	2.5957	33	61
CPAMD8	0.05621	0.77438	0.60267	0.99501	93	324
CTHRC1	0.056306	1.6638	0.99838	2.7729	24	51
RNF146	0.056339	2.764	1.0788	7.0816	10	14
ITPRIPL2	0.05639	0.36195	0.14602	0.89715	9	39
PCSK1	0.056408	1.8673	0.99542	3.503	19	29
VAMP2	0.056637	Inf	NA	NA	3	0
NUDT4	0.056645	4.6062	1.0185	20.831	5	4
PDE1B	0.056653	0.18755	0.038157	0.9218	2	26
NUDT15	0.056698	0.44636	0.21128	0.94299	10	58
ZSCAN10	0.056763	1.7903	1.0303	3.1108	26	45
TMEM63A	0.05681	0.76828	0.59159	0.99774	84	276
FBXL4	0.056834	0.6563	0.43504	0.99009	33	152
TUBA3E	0.056869	1.5348	1.0135	2.3242	43	69
DNMT3L	0.056923	1.4194	1.0066	2.0016	61	120
SETMAR	0.056991	0.7086	0.50486	0.99456	48	178
KRTAP1-3	0.057054	0.13732	0.017492	1.078	1	16
C20orf173	0.057074	0.51705	0.27384	0.97629	13	57
DPP6	0.05711	2.1302	1.0719	4.2332	20	27
C16orf96	0.057149	1.2857	0.9951	1.6612	96	211
LY6G5C	0.057311	7.1868	1.381	37.4	5	5
PLCXD3	0.057312	0.40184	0.15841	1.0193	5	27
GMNN	0.057338	2.2318	1.0394	4.7924	13	18
SYS1	0.057359	3.5334	1.0313	12.107	7	6
TMEM253	0.057406	1.9852	1.0487	3.7579	19	32
ACADS	0.057443	1.5682	1.0128	2.4282	37	73
PRRT2	0.057506	1.647	0.98922	2.7422	27	44
TMEM139	0.057512	0.46279	0.21813	0.98186	10	43
VDAC1	0.057576	5.1504	1.2317	21.537	6	5
KATNA1	0.057616	0.62555	0.40051	0.97705	30	116
USPL1	0.057733	2.2084	1.0008	4.8731	14	17
CYP3A43	0.057756	1.4594	1.0114	2.1059	48	110
PXT1	0.057899	2.8447	1.0318	7.8433	9	7
SBNO1	0.057943	0.44672	0.20207	0.98758	8	40
ZNF714	0.057953	1.4974	1.011	2.2177	49	88
CXCL17	0.058062	0.36732	0.13961	0.96643	5	34
DCUN1D2	0.058209	2.0995	1.0637	4.1439	20	31
CDADC1	0.058294	0.64179	0.41273	0.99798	29	88
HYOU1	0.058347	0.1956	0.040588	0.94265	2	19
KMT5C	0.058407	1.9862	0.99374	3.9699	16	20
RANBP3L	0.058417	0.65141	0.42373	1.0014	29	106
DEFA5	0.05842	1.6196	1.0049	2.6103	31	44
DOLK	0.058457	0.36549	0.13741	0.97214	5	33
NRG2	0.058522	1.6289	0.99637	2.663	28	45
BHLHE23	0.058543	0	NA	NA	0	1
OR7D4	0.058543	0	NA	NA	0	1
RBMX	0.058543	0	NA	NA	0	1
TSPY10	0.058543	0	NA	NA	0	1
DCAF6	0.058614	2.1514	1.072	4.3175	17	29
C1orf127	0.058662	0.52919	0.28533	0.9815	14	65
PRX	0.058841	1.6039	1.0074	2.5538	32	52
RHNO1	0.058907	2.9963	1.0682	8.4041	9	9
ASTL	0.058933	1.8728	1.0067	3.4838	18	32
HSPA1L	0.058963	0.58191	0.34568	0.97956	20	100
C5orf34	0.059012	0.6592	0.43944	0.98886	35	134
SEC31B	0.059327	0.78259	0.61016	1.0037	86	310
SLC25A34	0.059402	0.54151	0.30269	0.96877	18	61
MPC2	0.059492	4.4059	1.0541	18.415	6	5
TMEM45B	0.05952	0.57454	0.32835	1.0053	16	75
TRIM63	0.059539	1.6813	1.0029	2.8186	30	47
ZSCAN22	0.059562	3.3066	1.0526	10.387	6	7
LIAS	0.059646	1.7368	1.0245	2.9444	29	50
RNFT1	0.059681	1.5288	1.0128	2.3076	42	81
AMZ1	0.05976	1.4335	0.99455	2.0661	49	97
TMEM234	0.05995	1.814	1.0177	3.2334	21	38
TIAM1	0.060085	1.77	0.96659	3.2413	18	33
ABHD13	0.060148	4.3781	1.1995	15.98	7	7
SEC61A2	0.060198	0.51616	0.26529	1.0043	11	54
DTD2	0.060263	0.33994	0.11899	0.97123	5	37
SLC26A2	0.060464	1.4543	1.0031	2.1083	46	135
TMPRSS9	0.060728	0.76999	0.59231	1.001	85	298
GH2	0.060791	2.6704	1.0016	7.1197	7	11
SATB1	0.060848	2.0266	1.0431	3.9372	22	28
FAM167A	0.060908	1.9306	0.97486	3.8232	15	26
TPTE	0.060999	0.71103	0.50372	1.0037	44	174
MAP3K21	0.061004	1.5726	0.99748	2.4792	35	63
SPINT2	0.061037	2.9887	1.0496	8.5101	7	11
CD84	0.06108	0.61476	0.38074	0.9926	25	96
SUSD5	0.061182	2.062	1.0436	4.0742	18	30
PDZK1	0.061184	0.64323	0.41485	0.99735	26	131
CBWD1	0.061228	0.52602	0.27858	0.99325	12	86
BCL9	0.061273	0.45146	0.20569	0.9909	8	55
CHST14	0.061296	0.47124	0.22127	1.0036	8	51
CTNND1	0.061305	2.343	1.0181	5.3921	13	17
SPNS3	0.061348	1.4152	0.99759	2.0077	61	106
TLR1	0.061391	0.66961	0.45247	0.99097	36	182
ACSL3	0.06143	1.6197	0.99367	2.6403	33	39
NCAPD3	0.061449	1.4171	1.0003	2.0076	61	113
BCL6B	0.061506	1.9009	1.0154	3.5586	21	27
SIGLEC11	0.061508	1.4562	1.0083	2.1032	51	135
ATP6V0A2	0.061516	1.4836	0.99559	2.2108	45	92
TRIM38	0.061559	1.5586	0.9952	2.441	35	60
ITCH	0.061612	0.59823	0.35508	1.0079	19	87
INVS	0.061688	0.706	0.49778	1.0013	46	178
PDP1	0.061713	1.598	1.0057	2.539	34	53
TERF1	0.061796	0.31728	0.10821	0.93026	5	31
ZNHIT6	0.061813	1.95	1.0339	3.6778	20	34
EMID1	0.061859	0.43201	0.18779	0.99386	7	52
NDUFB7	0.061916	0.53244	0.2872	0.9871	14	61
NCKIPSD	0.061922	1.8953	0.9822	3.6574	17	22
ZYG11B	0.061969	1.6667	1.0109	2.748	29	54
PPIC	0.062007	2.2041	1.0351	4.6933	15	22
MCAT	0.062064	1.7324	1.0127	2.9637	26	49
TRIM51	0.062167	0.63721	0.3993	1.0169	22	104
TMEM268	0.062254	1.5979	0.99848	2.557	30	58
ASGR1	0.062273	1.6445	0.99929	2.7063	28	42
NPC1	0.062394	1.4679	1.0017	2.151	49	95
NR4A1	0.062425	2.2366	1.0586	4.7255	17	23
C1orf35	0.06243	0.38106	0.15066	0.96379	6	40
OR4K2	0.062523	0.54206	0.28551	1.0291	12	60
STAT5A	0.062635	0.44143	0.19538	0.99734	8	34
MRC2	0.062733	0.59553	0.35232	1.0067	19	80
PEBP4	0.062837	0.42067	0.18301	0.96696	8	50
RARB	0.062896	1.8129	1.0062	3.2661	21	34
EFCAB1	0.062931	1.9	0.97601	3.6988	16	23
IDE	0.063141	1.59	1.0064	2.5119	35	65
CELSR3	0.063146	0.57202	0.3317	0.98644	18	91
CDC34	0.063176	2.1607	1.0374	4.5002	17	19
MRS2	0.063181	1.6305	1.0011	2.6555	31	53
RNASEH1	0.063476	2.6882	1.0761	6.7155	12	12
TEX14	0.063516	1.2405	0.99567	1.5456	135	313
WNK2	0.063548	1.4955	0.9879	2.264	38	75
HPN	0.063566	0.23782	0.059739	0.94673	3	25
RIMS1	0.063646	1.5193	1.0032	2.3009	41	85
TMEM229B	0.063731	4.9702	1.165	21.205	6	5
NCOR2	0.063753	1.757	0.99606	3.0992	20	40
TAAR5	0.063783	0.64689	0.41786	1.0014	26	132
MRAP2	0.063878	2.2563	1.0244	4.9694	12	18
DPY19L4	0.063995	0.75812	0.57523	0.99915	79	286
NIPAL4	0.064101	1.6817	0.98871	2.8605	21	46
NPIPB2	0.064243	1.4163	1.0005	2.0049	59	114
MRPL27	0.06427	2.9426	1.0487	8.2567	10	10
SOX21	0.064421	3.1942	0.97578	10.456	6	7
ACSBG2	0.064535	0.65943	0.43622	0.99685	32	154
PEF1	0.064669	0.36707	0.13108	1.0279	4	42
GDF5	0.064739	0.17518	0.030884	0.99367	2	28
KRT78	0.064739	1.3506	0.98482	1.8523	60	140
SIX2	0.064752	2.1665	0.97821	4.7985	12	14
NDEL1	0.064771	0.15622	0.021139	1.1545	1	23
HS3ST6	0.064904	2.5932	1.0707	6.2808	9	18
HKDC1	0.064995	0.6753	0.45706	0.99775	41	131
GOLGA4	0.06504	0.68297	0.4657	1.0016	39	158
CCDC74A	0.065125	1.4225	0.98279	2.059	40	110
ERP29	0.065145	2.2214	1.0084	4.8935	11	24
MVP	0.065268	0.69672	0.48402	1.0029	42	171
CCNL2	0.065283	2.3973	1.03	5.58	14	14
SLC46A3	0.065484	0.67477	0.44892	1.0142	32	119
GMEB2	0.065503	3.4524	1.0609	11.236	7	5
NFE2	0.065573	0.34177	0.10903	1.0713	3	27
CHEK1	0.065598	1.4235	0.99306	2.0404	51	99
SAPCD2	0.065697	0.39849	0.15498	1.0246	5	42
SLITRK4	0.065838	Inf	NA	NA	2	0
NDUFB10	0.06585	4.1372	1.1686	14.647	7	8
APBA1	0.065872	1.7539	0.98712	3.1164	21	38
POLR3G	0.066012	1.6014	0.9984	2.5685	36	51
IRAK2	0.066068	0.70763	0.49612	1.0093	39	199
EMX1	0.066143	0.45938	0.21137	0.99842	9	34
REM2	0.066154	1.9983	1.0371	3.8503	20	38
DDX42	0.066241	1.7703	0.98699	3.1752	25	38
CBWD3	0.066257	1.5578	1.003	2.4195	41	58
AADAC	0.066271	1.5209	0.98153	2.3567	29	75
LIMK1	0.066279	1.9258	0.97034	3.8219	15	22
PLXNC1	0.06628	1.6521	0.99941	2.7311	29	41
HMOX1	0.066341	0.48767	0.2386	0.99671	10	64
MUC15	0.066455	0.57679	0.33099	1.0051	17	90
CR2	0.06655	1.3593	0.99225	1.8621	67	147
SLC27A5	0.066578	0.69845	0.48286	1.0103	44	141
PAFAH1B1	0.066631	0.37893	0.13568	1.0583	4	30
EEF1AKMT3	0.066649	0.59949	0.35533	1.0114	18	85
MARVELD3	0.066704	1.4604	0.99207	2.1498	40	101
TAOK3	0.066746	2.0964	0.97426	4.5112	13	15
PM20D2	0.066921	0.62636	0.38446	1.0205	21	84
RBM15B	0.067008	2.1793	1.0276	4.6215	15	20
DENND3	0.067041	0.58348	0.33511	1.0159	17	65
SNAI2	0.067115	5.1742	1.1758	22.769	5	5
MFSD4B	0.067127	3.1119	0.99669	9.716	7	8
AGO4	0.067184	1.685	1.0135	2.8013	29	53
TMEM258	0.067319	0	NA	NA	0	12
KCNK13	0.067324	2.2668	1.0291	4.9932	13	19
ACP4	0.067338	1.3283	0.98285	1.7953	69	139
ARHGAP15	0.067381	1.6286	1.007	2.634	33	60
FKTN	0.067528	1.5017	0.99419	2.2682	39	80
TRMT1L	0.0676	2.0256	1.0342	3.9673	16	32
OST4	0.067634	4.2029	1.1003	16.055	5	5
C19orf57	0.06778	0.6467	0.41267	1.0135	28	95
TRPT1	0.067797	0.60656	0.36467	1.0089	20	88
GALE	0.067881	0.47495	0.22835	0.98783	10	54
GUCY2C	0.067929	1.332	0.99184	1.7888	80	165
ZNF324B	0.067947	2.2547	0.95228	5.3384	10	12
KRTAP2-3	0.06797	1.516	0.9854	2.3324	43	57
RBAK	0.067983	1.7536	1.0084	3.0495	26	41
COG1	0.068079	1.5321	0.99492	2.3594	39	71
CDKN1B	0.068102	5.2583	1.2279	22.518	7	6
CCNL1	0.068104	2.4272	1.0674	5.5193	11	23
ZNF671	0.068129	0.16306	0.022475	1.183	1	18
AP1G2	0.068281	0.79916	0.63165	1.0111	102	322
KRT84	0.068447	0.5811	0.33825	0.99829	18	87
VLDLR	0.06865	0.59451	0.34861	1.0138	18	79
OPTC	0.068661	0.51291	0.25807	1.0194	11	49
PIK3C3	0.068759	1.3222	0.99165	1.7629	81	180
RANBP10	0.068958	0.42187	0.18474	0.96337	8	44
ACP7	0.069135	1.4057	0.9751	2.0264	39	119
FAM120A	0.069141	2.3959	1.0353	5.5443	12	17
TMEM199	0.069202	0.31153	0.097821	0.99214	4	36
STX12	0.069273	3.6329	1.0301	12.813	6	6
PSG4	0.069291	0.70407	0.48896	1.0138	41	161
NCOR1	0.06944	1.5207	0.99309	2.3286	34	77
LACTBL1	0.069503	1.5402	0.99536	2.3832	41	73
PPP2R2B	0.069519	0.32398	0.098109	1.0699	3	25
GPALPP1	0.069621	0.60603	0.3649	1.0065	20	95
SLC25A31	0.069684	1.591	0.98629	2.5665	31	59
CYTH2	0.069784	1.843	0.98724	3.4404	23	29
GPI	0.069898	1.5325	0.99511	2.36	42	65
MYO15A	0.069959	1.1806	0.99051	1.4072	203	520
C7orf50	0.069969	1.6296	0.99428	2.6709	29	60
BTN2A1	0.069989	1.3768	0.9848	1.9248	53	139
BPIFA1	0.070135	0.57784	0.331	1.0087	16	89
SLC18B1	0.070209	1.5506	0.98511	2.4408	29	77
ALDH1B1	0.070281	0.58104	0.3335	1.0123	17	88
GCNT7	0.070299	0.73996	0.53918	1.0155	56	179
LRIF1	0.070386	0.38986	0.15554	0.97719	7	43
DBI	0.070417	0.30721	0.097837	0.96463	4	29
SLC25A16	0.070446	1.699	1.0004	2.8854	26	50
CST7	0.070481	0.45563	0.20587	1.0084	8	55
GXYLT1	0.070676	1.6656	0.99605	2.7853	28	45
ODAM	0.070782	1.5409	0.98513	2.4102	30	81
FAR2	0.070923	0.25043	0.058935	1.0641	2	25
RGL4	0.070975	0.59634	0.35023	1.0154	19	81
ZNF787	0.070978	0.32665	0.10325	1.0335	4	27
ORAI3	0.071025	2.0036	1.0101	3.9744	16	25
ERBB3	0.071028	0.71755	0.50606	1.0174	42	186
SOHLH1	0.071349	1.7946	0.99813	3.2267	22	34
BTN3A3	0.071358	0.74687	0.54988	1.0144	64	196
FXYD3	0.07143	2.4923	1.0291	6.0363	13	12
GAL3ST4	0.071447	1.4877	0.98022	2.258	41	66
RBFOX3	0.071549	2.065	0.96718	4.4088	11	22
SRPRA	0.071617	1.9282	1	3.7176	17	27
YKT6	0.071666	4.2078	0.97473	18.164	5	3
ZC3H13	0.071701	1.647	0.9875	2.7468	31	56
APBB1IP	0.071781	2.2688	1.0054	5.12	13	16
UBTF	0.071878	2.5181	1.0439	6.0739	11	15
GSTK1	0.071932	0.63818	0.39606	1.0283	22	87
PINK1	0.071976	0.58026	0.33396	1.0082	18	77
MOV10	0.072076	1.714	0.9805	2.9961	22	37
ANXA5	0.072239	0.68636	0.4579	1.0288	31	136
ABCD4	0.072253	1.4245	0.98001	2.0707	48	95
ZNF382	0.072335	1.6874	0.98242	2.8982	24	37
OPALIN	0.072343	0.16194	0.021955	1.1944	1	16
C6orf118	0.07249	0.71432	0.50267	1.0151	46	155
USP47	0.072525	1.9161	0.9492	3.8681	14	19
BLOC1S5	0.072593	0.26296	0.063253	1.0932	2	24
ARFGAP3	0.072747	0.64867	0.4155	1.0127	28	107
CISD3	0.072755	0.62025	0.38067	1.0106	22	100
PLA2G4F	0.072824	0.76383	0.57761	1.0101	74	250
NDUFC1	0.072968	0.38931	0.14997	1.0106	6	30
SLC27A6	0.073022	0.69279	0.47251	1.0157	38	149
OR52N5	0.073024	1.5969	0.97523	2.6148	28	48
HORMAD1	0.073178	0.3236	0.098227	1.0661	3	28
EPC2	0.073231	1.767	0.97341	3.2075	24	32
MAPK3	0.073242	1.7795	1.007	3.1444	24	44
BMS1	0.073274	1.7304	0.9984	2.999	29	39
KIF19	0.073324	1.2575	0.9835	1.6077	103	247
DZIP1L	0.073338	0.72191	0.51184	1.0182	43	176
DGLUCY	0.073433	0.70587	0.48921	1.0185	41	135
MEIS3	0.07345	0.55023	0.29033	1.0428	11	66
KCNC1	0.073453	0.42083	0.16891	1.0485	6	34
LRCH1	0.073468	0.59469	0.35052	1.0089	19	100
MAMLD1	0.073537	Inf	NA	NA	2	0
IL37	0.073555	2.0451	0.97614	4.2845	14	19
MCM2	0.073555	0.54493	0.2942	1.0093	16	67
KIF17	0.073595	1.362	0.98213	1.8888	62	142
TRIM16	0.073624	0.39327	0.1546	1.0004	6	27
SORBS1	0.073646	1.4424	0.98605	2.1099	48	91
RUNX3	0.073655	0.38068	0.13265	1.0925	4	21
ANKRD27	0.073671	0.70902	0.49945	1.0065	52	182
CEACAM16	0.073674	1.663	0.98407	2.8103	29	40
IQCH	0.07381	1.2363	0.98239	1.5559	114	292
TUSC3	0.073896	0.60999	0.36944	1.0072	23	88
IL18	0.07401	8.809	1.1525	67.331	3	2
GALNT7	0.074185	0.59657	0.34597	1.0287	17	81
ZNF426	0.074198	0.41306	0.1666	1.0241	6	29
LYST	0.074264	0.68947	0.46719	1.0175	38	136
CHRNA1	0.074471	1.5135	0.97927	2.3393	34	70
DAO	0.074591	0.6026	0.35603	1.0199	18	106
LTF	0.074659	1.3294	0.97889	1.8054	67	156
CCDC121	0.07475	2.0296	0.93694	4.3967	10	19
HYAL4	0.074829	1.3924	0.9832	1.9719	51	132
METAP1	0.074852	2.3152	1.0049	5.3339	13	15
KRTAP11-1	0.07487	0.49894	0.24242	1.0269	9	59
ACTR5	0.074909	0.6673	0.43647	1.0202	30	132
SEC61B	0.075086	0.26418	0.063434	1.1002	2	21
RNF214	0.075121	0.1329	0.015485	1.1406	1	22
TIGIT	0.07517	1.7885	0.9802	3.2634	19	29
ANKRD7	0.075187	0.5308	0.27781	1.0142	12	88
SLC25A2	0.075188	5.5345	1.0335	29.637	6	4
SOX10	0.075213	4.9414	1.1619	21.015	6	6
IQCD	0.075304	1.4008	0.98911	1.9838	60	114
MAN1B1	0.075319	0.60204	0.35331	1.0259	18	87
TPR	0.075422	2.8892	1.0006	8.3426	8	10
B3GNT3	0.075526	0.62124	0.37645	1.0252	21	73
CCDC152	0.075617	1.7437	0.99986	3.0409	29	41
ZNF462	0.075635	0.56789	0.31468	1.0249	14	61
RAB18	0.075636	0.39058	0.14146	1.0784	5	38
PUSL1	0.075661	1.3737	0.98201	1.9216	57	137
ANKRD13C	0.075759	2.704	1.0038	7.2841	9	10
DNA2	0.076019	0.70355	0.48582	1.0189	42	163
TUBB4A	0.076068	1.8504	0.99638	3.4365	20	37
ITPA	0.07613	1.752	0.97232	3.1567	23	38
TYSND1	0.076138	0.66428	0.42969	1.0269	32	90
CTDSP2	0.076177	7.7172	1.3021	45.738	6	5
PPP2R1A	0.076229	1.8006	0.99927	3.2445	26	37
CEPT1	0.076246	0.17491	0.024677	1.2398	1	15
FAM151A	0.076303	0.58569	0.33565	1.022	17	79
RAB24	0.076369	2.1745	0.96678	4.8909	11	15
EPHX3	0.076429	0.6592	0.42076	1.0328	25	109
PP2D1	0.076442	1.6786	0.97518	2.8896	22	47
KCNJ3	0.076448	0.11902	0.012621	1.1224	1	21
HENMT1	0.076522	0.35479	0.12734	0.98852	5	37
SGSH	0.076666	1.4321	0.96383	2.1279	43	90
CRB1	0.076674	0.67743	0.44871	1.0227	33	129
NEK6	0.076693	2.0219	1.0037	4.0731	15	31
CYB5D2	0.076703	1.4126	0.98062	2.0348	49	109
TIGD3	0.076901	0.43154	0.18368	1.0138	7	40
TLL2	0.076922	0.76592	0.57579	1.0188	72	249
GATA4	0.076932	4.6957	1.1173	19.735	6	5
DZIP3	0.076941	1.2929	0.98229	1.7016	92	190
PTX4	0.077008	0.68074	0.4537	1.0214	32	121
NMI	0.077033	0.68467	0.45983	1.0194	33	135
CSNK1D	0.077103	1.628	0.96167	2.7562	26	37
ZNF16	0.077236	2.3688	0.96416	5.8199	12	16
SLCO2A1	0.077304	0.54565	0.29494	1.0095	14	80
CTDSPL2	0.077369	2.2833	1.0109	5.1569	12	15
HK1	0.077457	1.4932	0.97361	2.2902	41	69
ZFAND2B	0.077571	2.0967	0.98165	4.4783	12	27
PRR7	0.077628	3.7914	1.0082	14.258	7	4
A4GNT	0.077699	6.2459	1.0122	38.542	3	2
TOX3	0.07774	0.41356	0.16301	1.0492	7	27
DTX3	0.077761	0	NA	NA	0	13
CMTR2	0.077794	1.4028	0.97618	2.0159	49	108
HIRIP3	0.077798	1.4134	0.98528	2.0277	53	104
OR10G3	0.077926	2.2221	0.97222	5.0789	11	15
ABHD17C	0.078013	1.8215	0.97945	3.3875	19	31
SLC22A2	0.078296	1.3498	0.97964	1.8598	63	126
KRTAP4-11	0.078426	2.5661	0.98248	6.7022	12	10
PLA2G15	0.078436	2.1394	0.98922	4.627	15	17
SYNE4	0.078465	0.63756	0.39844	1.0202	26	98
TIMM17B	0.078503	3.5301	0.92115	13.528	4	5
LTK	0.078652	0.75958	0.56056	1.0293	59	218
C22orf15	0.078671	0.64268	0.4014	1.029	25	93
LZTS3	0.078709	4.4936	1.0142	19.91	6	5
LTB4R2	0.078759	0.41351	0.17194	0.99447	7	53
GALM	0.078986	0.68686	0.45905	1.0277	33	122
SLC38A2	0.079082	2.5742	0.97737	6.78	10	9
PCBP3	0.079148	1.495	0.97947	2.2818	40	75
ANKRD11	0.079169	3.6682	1.0907	12.337	8	9
TMIGD2	0.079236	0.38822	0.15149	0.99488	6	42
NICN1	0.079337	0.41826	0.16614	1.053	6	28
CRABP2	0.079397	1.5251	0.96563	2.4088	31	58
SCYL1	0.079444	1.5018	0.98185	2.2971	41	73
KRT13	0.079448	1.6533	0.9811	2.786	24	50
FGF22	0.079512	0.52738	0.27661	1.0055	13	79
NUDT1	0.079596	0.66076	0.42145	1.0359	28	75
SLC35A4	0.079659	1.6855	0.96868	2.9328	20	42
ZSCAN12	0.079748	1.3938	0.98273	1.9767	59	102
TMC5	0.07978	1.3012	0.9771	1.7327	74	184
ADAD2	0.079867	1.3336	0.98295	1.8093	79	165
CSH1	0.079897	0.48052	0.224	1.0308	9	66
ZNF239	0.08006	0.64918	0.41125	1.0248	30	93
PLA2G6	0.080129	1.4183	0.97044	2.0729	47	92
LYPLA1	0.080139	0.33259	0.10912	1.0138	4	34
RNF103	0.080168	2.8712	0.9794	8.417	7	10
PARP6	0.080288	2.1763	0.99068	4.7809	14	19
SNX6	0.080319	2.2583	1.0068	5.0656	13	21
DNAJC18	0.080334	0.43309	0.18471	1.0155	8	43
ZNF219	0.080415	0.43849	0.18501	1.0392	7	38
GLRA3	0.080484	1.5383	0.98327	2.4066	36	64
AKR1C2	0.080533	0.5998	0.35387	1.0166	21	84
ZNF287	0.080635	0.38972	0.14967	1.0148	6	37
SSTR1	0.080639	2.1638	0.99238	4.7179	12	21
BMF	0.080646	0.065719	0.003824	1.1295	1	13
TMEM210	0.080784	3.9215	0.93794	16.396	6	3
ZNF205	0.080813	1.7414	0.97739	3.1024	22	40
SKIV2L	0.081057	1.2981	0.97906	1.7212	82	189
CORIN	0.08106	1.2456	0.9785	1.5856	102	298
TCN2	0.081123	1.5918	0.98267	2.5785	31	61
TRIP11	0.081214	1.2581	0.97563	1.6223	111	208
ATP5MPL	0.081272	0	NA	NA	0	11
ATIC	0.08128	1.3026	0.9806	1.7304	85	178
ZNF490	0.081292	2.3312	0.9876	5.5027	9	15
CDC42SE1	0.081359	1.5916	0.97501	2.5982	30	57
STEAP3	0.081416	1.5603	0.99009	2.4589	44	74
SLC8A1	0.081422	1.744	0.97365	3.1239	21	36
BOD1L1	0.081471	0.57862	0.32622	1.0263	17	77
CABP2	0.081656	1.706	0.98442	2.9567	22	46
LOXHD1	0.081665	1.2955	0.97737	1.7171	84	169
GPR158	0.081712	4.8281	1.2224	19.069	6	9
KRTCAP2	0.081762	0.35673	0.11942	1.0656	4	21
PLK2	0.081937	1.949	1.0057	3.7771	19	28
HAUS8	0.081948	1.5141	0.95535	2.3997	30	58
DMWD	0.081958	1.9672	0.97702	3.961	16	25
ARHGAP21	0.081983	0.16402	0.021836	1.2321	1	20
MYBL2	0.082065	2.2558	0.94994	5.3568	11	12
PHLDA3	0.08213	1.8951	0.92643	3.8764	11	24
SIGLEC9	0.08213	1.4748	0.96941	2.2438	36	82
FANCC	0.082233	0.6898	0.45917	1.0363	32	129
PEX3	0.082343	2.1165	0.97975	4.5723	15	19
NLRX1	0.08242	0.78621	0.60409	1.0232	84	287
TIMELESS	0.082502	0.77148	0.58126	1.024	70	237
FLRT3	0.082654	2.5726	0.93084	7.1101	8	8
PLXNB2	0.082661	0.42798	0.18055	1.0145	8	35
ABCC10	0.08281	0.76102	0.56681	1.0218	71	248
BBS12	0.082842	0	NA	NA	0	10
SNCG	0.082926	2.7212	1.0176	7.277	12	12
RPN2	0.082941	0.46104	0.20891	1.0175	9	33
ARMCX3	0.083057	Inf	NA	NA	1	0
C9orf139	0.083057	0	NA	NA	0	1
CCNQ	0.083057	0	NA	NA	0	1
LINC02610	0.083057	Inf	NA	NA	1	0
MAFA	0.083057	0	NA	NA	0	1
MFSD14A	0.083057	0	NA	NA	0	1
NDP	0.083057	0	NA	NA	0	1
OR5B3	0.083057	0	NA	NA	0	1
RAB41	0.083057	0	NA	NA	0	1
ZNF551	0.083057	0	NA	NA	0	1
NANOG	0.083084	0.1342	0.015428	1.1674	1	10
SLC27A1	0.08315	0.63127	0.38832	1.0262	23	113
RAI1	0.083276	3.5019	0.94542	12.971	5	4
NUGGC	0.083336	1.3309	0.97486	1.8169	64	139
SNAP47	0.083397	1.6231	0.96344	2.7342	24	44
RAD1	0.083481	0.60867	0.36402	1.0177	23	83
AMELX	0.083487	8.317	0.91473	75.62	3	1
IL22	0.083755	0.24918	0.056055	1.1076	2	16
SURF1	0.083793	1.3701	0.9725	1.9302	53	115
ANKRD55	0.083875	0.65222	0.41058	1.0361	24	105
ZNF793	0.083885	1.7692	0.98963	3.1629	23	49
VPS35L	0.083958	1.4712	0.96754	2.2371	40	77
AGL	0.083988	0.79497	0.61877	1.0213	91	320
ARMC4	0.084004	0.76734	0.57486	1.0243	67	233
MST1R	0.084183	0.82378	0.66684	1.0177	129	452
HSD17B7	0.084192	0.55419	0.29577	1.0384	15	47
CD68	0.084398	0.6341	0.3856	1.0427	20	82
ELP2	0.084497	0.72363	0.50674	1.0334	41	160
TYRO3	0.084512	0.70324	0.47957	1.0312	41	110
HHATL	0.084646	1.4781	0.97305	2.2453	41	76
ZNF669	0.084691	1.6176	0.96987	2.6979	29	46
SYTL2	0.084821	1.3136	0.97128	1.7766	68	156
LY9	0.084929	0.69512	0.47198	1.0238	38	142
TRAPPC2B	0.085003	1.6668	0.96643	2.8749	26	38
C1orf105	0.085126	1.7211	0.95693	3.0957	17	40
PLEKHO1	0.085147	2.5736	0.93827	7.0593	8	8
KDM5C	0.085179	3.5564	0.96974	13.043	5	7
COQ9	0.085253	0.57356	0.31334	1.0499	14	54
TMEM64	0.085322	0.4318	0.17038	1.0943	5	38
KCTD3	0.085358	0.54352	0.28823	1.0249	15	63
PROSER3	0.085501	1.4047	0.96487	2.0452	43	108
GNPDA2	0.085537	0.57288	0.29641	1.1072	11	44
TANC2	0.085571	1.8278	0.98019	3.4083	17	37
POC1B-GALNT4	0.085612	1.4461	0.97178	2.152	42	89
AKT2	0.085702	1.9898	0.94377	4.1951	13	19
SPEN	0.085722	2.654	1.0078	6.9888	11	12
EIF5A2	0.085737	1.8636	0.97403	3.5655	20	32
MAP3K20	0.085787	0.52533	0.26669	1.0348	11	60
SETX	0.085873	0.68121	0.4493	1.0328	31	136
INSR	0.085929	1.534	0.98473	2.3898	37	85
VWA5B1	0.086062	0.80623	0.63479	1.024	99	305
RAPGEF3	0.086083	0.74179	0.5373	1.0241	56	185
WNT1	0.086095	0.25584	0.063532	1.0302	3	28
LMF1	0.086104	0.72407	0.50885	1.0303	45	164
MYRFL	0.086147	1.223	0.97258	1.5378	109	303
PLPP4	0.086209	0.37917	0.13583	1.0584	5	34
TTLL4	0.08636	1.2834	0.97458	1.6901	89	169
TRAPPC9	0.086653	0.72425	0.50902	1.0305	43	176
ATP6AP1L	0.086801	0.16277	0.021277	1.2452	1	24
CCDC155	0.086803	0.65451	0.41385	1.0351	26	100
GLT6D1	0.086948	0.13526	0.015427	1.1859	1	17
FKBP6	0.087001	0.50086	0.2346	1.0693	8	53
NAIP	0.087057	0.46617	0.20031	1.0849	6	53
KLK7	0.087143	0.47985	0.21237	1.0842	8	37
LSM14B	0.08723	0.18435	0.026155	1.2993	1	11
NHEJ1	0.087252	0.33885	0.10784	1.0648	4	27
BET1L	0.087363	0	NA	NA	0	11
ARHGAP25	0.087372	2.2565	0.93192	5.4636	8	15
MPDZ	0.087395	0.80358	0.6301	1.0248	94	367
COX15	0.087415	1.5515	0.97167	2.4772	30	65
SFMBT2	0.08742	1.8089	0.97656	3.3505	20	41
MED18	0.087588	1.6445	0.96013	2.8168	22	39
RGR	0.087629	0.57667	0.30863	1.0775	12	52
IFT52	0.087661	0.6215	0.37114	1.0408	19	83
DCTN5	0.087692	0.4364	0.17664	1.0782	6	39
RAD9B	0.087705	0.70879	0.48642	1.0328	36	167
LMX1B	0.087709	2.1668	0.99672	4.7106	18	20
PPFIBP1	0.087799	0.66928	0.43182	1.0373	29	118
GALNT2	0.087913	1.9447	0.94747	3.9916	14	21
NEK4	0.087978	1.2461	0.97542	1.5918	110	237
AURKA	0.08798	2.5457	0.96302	6.7293	12	9
RHAG	0.088	2.3275	0.99325	5.4543	13	18
OR9A4	0.088036	1.3841	0.95528	2.0054	42	95
C12orf76	0.088042	0.24038	0.052484	1.101	2	22
SPTBN2	0.088067	0.60652	0.3494	1.0529	18	75
ZNF75A	0.088093	0.45563	0.19675	1.0551	7	40
RECK	0.088162	0.68165	0.44653	1.0406	32	113
ATP6V1C1	0.088293	2.0431	0.94786	4.4037	13	18
GAPVD1	0.088341	0.31755	0.097286	1.0365	4	27
FAM49B	0.088401	3.4833	1.0311	11.767	7	8
CAPS2	0.088422	0.7483	0.54315	1.0309	52	210
MTSS1	0.088542	0.22673	0.047854	1.0742	2	22
SLC6A1	0.088586	2.9137	0.9867	8.604	7	9
FTCD	0.088808	0.74915	0.54294	1.0337	51	184
SHE	0.088898	2.5373	0.9612	6.6977	11	9
KRT35	0.088957	0.66357	0.42384	1.0389	25	133
CNPY3	0.088962	2.362	0.94494	5.9041	10	11
WAPL	0.089037	0	NA	NA	0	12
RABL6	0.089054	2.0285	0.99655	4.1291	17	29
P4HA3	0.08906	0.65179	0.40863	1.0396	23	109
ATP8B3	0.089066	0.82335	0.66216	1.0238	119	387
NCEH1	0.089118	1.5911	0.96686	2.6183	32	51
SERPINB10	0.089229	0.67649	0.44284	1.0334	31	111
RSPH10B2	0.089292	0.47456	0.21611	1.0421	8	49
LOX	0.089557	3.7221	1.042	13.296	8	8
CPB2	0.089563	0.72349	0.50616	1.0342	43	130
ST7	0.08962	0.54658	0.2759	1.0828	10	50
NXPE3	0.089727	1.7054	0.94977	3.0621	19	40
TNFAIP6	0.090047	1.5198	0.96184	2.4015	33	60
TSTD2	0.090338	1.4928	0.96666	2.3053	37	70
IL1F10	0.090342	1.5794	0.95623	2.6085	28	45
AP4E1	0.09036	0.68079	0.44727	1.0362	32	108
SLC8A2	0.090419	1.8479	0.98037	3.4832	22	32
LYNX1	0.090503	0.18395	0.032107	1.0539	2	15
ARHGAP35	0.09052	1.8025	0.97345	3.3378	20	34
CCR10	0.090521	2.344	0.97327	5.6454	13	14
APOC1	0.090582	0.34083	0.11185	1.0385	4	46
ANXA4	0.090603	1.5175	0.9505	2.4226	33	49
BUB3	0.090817	0.41889	0.16391	1.0705	6	33
BCAP29	0.090822	1.5923	0.95037	2.6678	24	54
RHBDD1	0.090954	1.5097	0.9581	2.3789	29	69
DHX30	0.091039	1.9415	0.9798	3.8469	15	29
SEPHS2	0.091043	2.1824	0.96448	4.9381	12	18
IQCK	0.091089	0.58069	0.3232	1.0433	16	62
LELP1	0.091152	6.5587	1.0297	41.775	7	2
UTP6	0.091173	0.63229	0.38104	1.0492	21	83
IGFL2	0.091174	0.44828	0.18511	1.0856	6	34
GSC	0.091204	0.18647	0.026429	1.3156	1	14
PML	0.091244	1.8293	0.94554	3.5391	18	22
ZNF77	0.091391	2.1403	0.97256	4.7101	12	17
DNAJC5	0.091426	0.38399	0.14035	1.0506	5	33
SIKE1	0.091734	2.1985	0.95052	5.0852	9	17
MAGEC1	0.091738	3.9517	0.8402	18.586	3	3
CEP76	0.091998	1.4797	0.96297	2.2736	38	72
L3HYPDH	0.092051	1.3579	0.95748	1.9258	50	104
FAM189B	0.092221	1.3824	0.9672	1.9758	54	112
WDR25	0.092282	1.5251	0.96707	2.4052	32	78
TMEM126A	0.092287	1.4588	0.96221	2.2117	35	71
MED21	0.09231	2.0096	0.94701	4.2644	14	19
EGFLAM	0.092329	1.3922	0.96557	2.0074	55	103
PITPNM1	0.092336	1.4692	0.96641	2.2335	40	88
RPF1	0.092415	1.5406	0.96162	2.4682	32	62
ASIC4	0.092427	1.3709	0.96572	1.946	50	132
HGSNAT	0.092477	1.3064	0.96943	1.7605	74	154
FKBP11	0.092507	1.4039	0.96508	2.0422	49	84
TMEM14B	0.092529	1.8609	0.94841	3.6513	14	29
BAX	0.092558	3.441	1.0811	10.952	10	10
FXR1	0.09256	0.47267	0.20752	1.0766	7	39
GFRA1	0.092594	1.9374	0.94218	3.9838	16	22
ADCK1	0.092654	0.63993	0.39167	1.0455	22	95
FIG4	0.09266	0.77046	0.57462	1.033	64	241
ATOH8	0.092732	0.19124	0.027411	1.3343	1	9
LRRC56	0.092828	0.6453	0.39878	1.0442	25	91
CCAR2	0.092831	0.35568	0.11708	1.0806	4	22
COPS3	0.092831	2.7955	0.94846	8.2398	8	7
RPS6KA6	0.092888	6.0171	1.1158	32.449	3	4
ZNF564	0.092889	3.9583	1.0181	15.389	6	7
UBE2E1	0.092931	5.3827	0.97137	29.828	6	2
IGSF6	0.093042	0.34128	0.10392	1.1207	3	30
RMDN1	0.093134	0.6694	0.42928	1.0438	26	121
DPY19L1	0.093136	1.7668	0.96755	3.2264	22	43
GRID1	0.093247	2.0106	0.95624	4.2274	14	19
MOCS3	0.093401	0.3938	0.14447	1.0734	5	32
HLA-DRB1	0.093654	0.51437	0.25312	1.0453	10	83
S100A4	0.093699	1.8416	0.96613	3.5103	23	29
TP73	0.093706	2.17	0.96947	4.8572	12	18
OAZ3	0.093745	0.63317	0.38106	1.0521	19	98
PCLO	0.094158	1.4866	0.96604	2.2878	36	89
CHID1	0.094187	0.59331	0.33127	1.0626	15	74
MYOM3	0.094288	0.80859	0.63779	1.0251	103	364
BMP6	0.094325	2.6891	0.96473	7.4957	8	12
PAGE2	0.094331	8.996	1.1569	69.95	2	2
NDUFA10	0.094355	0.55097	0.28634	1.0601	12	57
EPHB1	0.094382	0.45179	0.18791	1.0862	6	35
E2F8	0.094395	0.5813	0.32257	1.0476	16	75
TBC1D9	0.094433	1.5754	0.96936	2.5602	34	61
SPAM1	0.094685	0.69102	0.45633	1.0464	34	87
HTR2A	0.094712	0.20263	0.036418	1.1274	2	19
RPP25L	0.094774	4.2957	1.0691	17.261	5	7
PRR4	0.094876	0.30019	0.084376	1.068	3	28
FREM3	0.095167	0.81884	0.65373	1.0257	119	358
NAT16	0.095269	0.49346	0.23183	1.0504	9	50
OPRM1	0.095276	0.70536	0.4767	1.0437	36	137
GCC2	0.095297	0.77981	0.58946	1.0316	70	249
SLC37A4	0.095352	1.5384	0.96144	2.4616	37	58
TRA2A	0.095354	0.42624	0.16515	1.1001	5	41
PRELP	0.095488	1.6953	0.95516	3.0089	23	37
SCAF1	0.095533	2.2291	0.96206	5.1649	12	16
NFE2L2	0.095534	2.2978	0.97981	5.3888	13	16
ZIC4	0.095553	1.5754	0.95294	2.6045	26	49
NUDT5	0.095556	2.4543	0.97153	6.1999	12	13
DELE1	0.095558	0.74952	0.54089	1.0386	51	179
BAMBI	0.095602	0.54295	0.27655	1.066	13	52
INTS14	0.095692	0.52953	0.26671	1.0513	11	62
PMPCA	0.095765	1.609	0.94951	2.7267	25	41
TLR2	0.095829	0.61112	0.35383	1.0555	17	75
DHX40	0.095884	1.8487	0.97658	3.4995	21	33
ARHGAP17	0.095982	1.7705	0.94602	3.3135	20	32
NDRG2	0.096036	2.019	0.96273	4.2341	15	24
LDB1	0.096171	0.367	0.12829	1.0498	6	31
AGBL3	0.096339	1.2612	0.96728	1.6445	95	193
PPIP5K2	0.096342	0.7939	0.60821	1.0363	76	281
VRK1	0.096356	0.50174	0.24106	1.0443	10	49
MINDY4	0.096363	0.7045	0.4776	1.0392	37	137
DEFA6	0.096448	0.39716	0.14871	1.0607	5	50
EXOC6	0.096491	1.8501	0.97664	3.5046	19	43
SPATA16	0.096537	0.66766	0.4275	1.0428	27	111
ECHDC2	0.096563	1.3288	0.96887	1.8225	74	135
DGKD	0.096614	1.6093	0.94979	2.7268	25	49
TCAP	0.096749	2.006	0.95558	4.2111	13	22
CLCNKA	0.096774	1.4065	0.96002	2.0606	41	122
ZBTB11	0.097052	1.5774	0.9455	2.6315	28	46
SGO2	0.097056	0.73672	0.52274	1.0383	48	157
RABEPK	0.09706	1.3257	0.96126	1.8284	60	128
ASB5	0.097217	1.4647	0.963	2.2277	39	79
TWISTNB	0.097285	2.8625	0.93912	8.725	7	9
SP9	0.097306	1.9213	0.92924	3.9725	15	18
LRIT1	0.097334	0.71344	0.48856	1.0418	38	145
MNS1	0.097356	0.685	0.45068	1.0411	32	136
GDF9	0.097364	1.4094	0.96383	2.061	50	104
RMND1	0.097517	1.4035	0.94725	2.0794	41	85
MYO16	0.09752	1.4048	0.95143	2.0743	41	82
RASGRF1	0.097602	1.5369	0.9664	2.4441	38	60
C3orf80	0.097836	2.1943	0.94015	5.1217	9	19
TRAPPC5	0.097852	6.1099	1.1905	31.358	5	6
TNFSF11	0.097973	0.17576	0.023584	1.3098	1	16
ST3GAL1	0.097984	0.2807	0.066943	1.177	2	20
CADPS	0.098017	0.46574	0.20944	1.0357	9	56
BCAT1	0.098171	0.56006	0.29221	1.0734	12	65
KCNN3	0.0983	1.4868	0.94451	2.3405	36	57
JCHAIN	0.098315	4.0149	0.96183	16.759	5	6
DHX9	0.098357	1.5746	0.94479	2.6241	26	46
TREX2	0.098377	20.843	1.0703	405.86	2	1
RNF113B	0.098378	1.7648	0.94131	3.3086	17	29
FYB2	0.098438	0.79425	0.61123	1.0321	82	273
C3orf67	0.098453	0.68603	0.45218	1.0408	33	133
SPRY2	0.098485	0	NA	NA	0	9
CCDC86	0.098702	0.6261	0.37115	1.0562	20	89
LINC01118	0.098934	2.1158	0.96314	4.6479	8	29
ARSK	0.099003	0.52744	0.26462	1.0513	11	61
SEMA4C	0.099039	3.5618	1.0109	12.549	7	7
MIER1	0.099042	0.47977	0.20765	1.1085	7	31
MAP3K15	0.099258	1.6708	0.95278	2.93	21	46
FAM25A	0.099641	3.3893	0.97094	11.831	7	6
UPK2	0.099728	0.58559	0.32284	1.0622	16	58
VPS13A	0.09975	0.78092	0.58945	1.0346	74	245
CDK5R1	0.099903	2.6634	0.94086	7.5397	8	10
BPIFB2	0.099932	0.51462	0.24858	1.0654	10	44
IFIH1	0.10022	0.8288	0.66862	1.0273	126	435
ZHX1	0.10024	2.9709	0.97576	9.0453	5	11
SLC12A1	0.10026	1.3365	0.95682	1.867	57	125
WDR7	0.10029	1.9322	0.95325	3.9163	14	27
SYNJ1	0.10062	1.667	0.93662	2.9668	21	35
VEGFD	0.10079	0.17686	0.023674	1.3212	1	17
PTGES2	0.10089	1.4367	0.93843	2.1996	34	66
TRIM41	0.10097	0.30188	0.079859	1.1411	3	18
SRSF6	0.10106	0.37133	0.12092	1.1403	4	26
CHD6	0.10109	1.7589	0.95267	3.2473	21	35
MTMR11	0.10117	0.73272	0.51254	1.0475	45	154
FAXC	0.10122	5.9874	1.1201	32.004	3	4
C1orf74	0.10128	0	NA	NA	0	15
VEPH1	0.10137	0.74886	0.53701	1.0443	48	199
ARHGEF7	0.10138	0.27015	0.062722	1.1636	2	23
CNTN6	0.10157	0.79305	0.6067	1.0366	79	253
ADAM8	0.10168	1.1976	0.9715	1.4764	146	342
EBF4	0.10171	1.5119	0.93663	2.4404	28	56
IKBIP	0.10173	1.4451	0.95696	2.1821	48	60
GAPDHS	0.10184	0.63656	0.37865	1.0701	19	84
USH1C	0.10184	0.71768	0.4929	1.045	40	141
ZFAT	0.10221	0.4685	0.20613	1.0648	10	43
MAPKBP1	0.10233	1.4574	0.94972	2.2365	36	63
XRN2	0.10245	1.7405	0.94736	3.1977	18	41
CCSER2	0.10258	1.5505	0.94506	2.5437	29	50
S100Z	0.10268	1.783	0.96453	3.2959	19	36
GNL1	0.10269	2.0859	0.95084	4.5759	12	21
RFX4	0.10276	0.41837	0.15895	1.1012	5	36
PGD	0.10309	0.37889	0.11904	1.206	4	22
PAXBP1	0.10311	2.4762	0.95226	6.439	10	13
LAD1	0.10312	0.64845	0.39829	1.0557	24	80
NOX5	0.10313	0.79021	0.60209	1.0371	74	274
DONSON	0.10314	0.61517	0.35224	1.0744	17	72
PRDM2	0.10316	1.8361	0.92483	3.6453	16	21
TRMT61A	0.10335	0.46391	0.19792	1.0873	7	32
KAT2B	0.10336	1.4658	0.95779	2.2433	40	73
TMEM88	0.10337	0.42885	0.16542	1.1118	5	35
RXYLT1	0.10343	0.59667	0.34052	1.0455	18	74
ERMP1	0.10349	0.71308	0.48517	1.0481	37	153
ADGRE2	0.10351	1.2547	0.96359	1.6338	85	231
NHSL1	0.10356	0.60081	0.33629	1.0734	15	65
TSPAN15	0.10367	0.3768	0.13653	1.04	7	27
CHUK	0.10377	0.44233	0.18395	1.0637	7	36
AGPS	0.10422	0.40396	0.14573	1.1198	5	30
SLC35A3	0.10425	3.5587	0.96425	13.134	6	6
TXNDC15	0.10429	1.5533	0.94483	2.5535	31	55
PAPPA2	0.10433	0.62496	0.36743	1.063	19	79
EPS8L2	0.10437	1.4508	0.9448	2.2279	40	66
CACUL1	0.10445	0.1356	0.014674	1.253	1	17
PTPN1	0.10446	0.30204	0.073701	1.2378	2	21
ZGRF1	0.10446	1.1441	0.97478	1.3428	249	573
COMMD1	0.10455	2.2274	0.95381	5.2017	10	21
PLIN5	0.10456	0.63653	0.38706	1.0468	23	90
BTBD17	0.10463	0.52278	0.25855	1.057	12	42
SERGEF	0.10463	1.5224	0.95863	2.4177	33	61
ZC3HC1	0.10471	0.57818	0.31021	1.0776	13	67
OR6C75	0.10475	6.4581	0.98427	42.374	5	2
GTF2IRD2B	0.10486	0.4356	0.18066	1.0503	8	36
FAM155B	0.10487	2.3626	0.8662	6.4442	6	7
SPATA5	0.10497	1.3373	0.96128	1.8603	66	146
NWD2	0.10499	0.60547	0.34395	1.0659	16	61
ATOH7	0.10517	1.6703	0.93455	2.9853	19	35
PRMT6	0.10521	1.6164	0.95177	2.745	25	51
ARHGAP39	0.10524	0.56526	0.29634	1.0782	13	50
LIG4	0.10546	0.42709	0.16325	1.1173	5	40
B3GNT7	0.10552	4.1703	0.89166	19.504	4	5
RPL19	0.10563	0.34992	0.10446	1.1721	3	18
DOCK4	0.10566	1.5513	0.95103	2.5303	29	56
ALKBH7	0.10568	1.8023	0.94245	3.4467	16	35
LGI3	0.10592	0.51881	0.24642	1.0923	9	45
LEAP2	0.10602	0.42927	0.16494	1.1172	5	37
F2RL3	0.10607	0	NA	NA	0	9
MPND	0.10608	0.72222	0.49572	1.0522	38	125
ADA	0.10609	0.62174	0.36357	1.0632	19	82
PRPF8	0.10622	1.3994	0.95175	2.0575	46	89
MBD5	0.10635	1.8902	0.92421	3.866	12	37
ZNF541	0.10638	0.37555	0.13038	1.0817	5	29
RBCK1	0.10644	1.7104	0.94964	3.0804	21	40
FEZ2	0.10662	0.67158	0.42688	1.0566	26	99
SSR2	0.10709	0.51867	0.24239	1.1099	8	47
SLC22A10	0.10726	1.3029	0.95882	1.7705	66	164
BICD1	0.10732	1.5533	0.93763	2.5733	27	48
GNL2	0.1074	0.64174	0.38658	1.0653	21	92
ZNF202	0.10746	3.9419	0.93133	16.684	3	5
GSG1	0.10749	0.35167	0.10671	1.159	3	23
OGN	0.10766	1.8109	0.93924	3.4916	16	30
GABRA4	0.10776	2.8199	0.991	8.0238	9	13
PEX12	0.1078	1.3578	0.94705	1.9467	47	119
PA2G4	0.108	2.6301	0.91102	7.5931	8	6
PTPN7	0.10805	0.72595	0.50075	1.0524	38	174
LSS	0.1081	1.5054	0.94711	2.3929	29	75
DDX27	0.10811	1.4515	0.94955	2.2189	34	83
BBIP1	0.10831	0.45921	0.18804	1.1215	6	31
CLEC4C	0.10831	1.502	0.95126	2.3716	30	73
YY1AP1	0.10835	1.3857	0.94372	2.0348	43	109
ANO3	0.1084	1.3152	0.95178	1.8174	62	134
CCDC70	0.1084	2.1261	0.95054	4.7554	13	24
COL24A1	0.10841	0.81145	0.63238	1.0412	94	304
RCC2	0.10854	1.6232	0.94292	2.7942	26	49
COL4A5	0.10857	2.6184	0.92809	7.387	7	8
MYCN	0.10859	2.7766	0.92201	8.3615	7	8
BCKDHA	0.10863	0	NA	NA	0	1
BMP15	0.10863	0	NA	NA	0	1
CAMK2N1	0.10863	0	NA	NA	0	1
CENPBD1	0.10863	0	NA	NA	0	1
CHM	0.10863	0	NA	NA	0	1
CT45A9	0.10863	0	NA	NA	0	1
DEFB127	0.10863	0	NA	NA	0	1
FADD	0.10863	0	NA	NA	0	1
GH1	0.10863	0	NA	NA	0	1
GPC3	0.10863	0	NA	NA	0	1
HSFX4	0.10863	0	NA	NA	0	1
IQCF3	0.10863	0	NA	NA	0	1
IRS4	0.10863	0	NA	NA	0	1
KRBOX1	0.10863	0	NA	NA	0	1
KRBOX4	0.10863	0	NA	NA	0	1
KRTAP4-12	0.10863	0	NA	NA	0	1
LAGE3	0.10863	0	NA	NA	0	1
LCE1E	0.10863	0	NA	NA	0	1
LPAR5	0.10863	0	NA	NA	0	1
MSL3	0.10863	0	NA	NA	0	1
OR2C1	0.10863	0	NA	NA	0	1
OR2T6	0.10863	0	NA	NA	0	1
PAM16	0.10863	0	NA	NA	0	1
PDZD11	0.10863	0	NA	NA	0	1
PFN1	0.10863	0	NA	NA	0	1
PGBD4	0.10863	0	NA	NA	0	1
RAP2C	0.10863	0	NA	NA	0	1
RFPL4AL1	0.10863	0	NA	NA	0	1
RHOXF2B	0.10863	0	NA	NA	0	1
RPS16	0.10863	0	NA	NA	0	1
S1PR4	0.10863	0	NA	NA	0	1
SERTM2	0.10863	0	NA	NA	0	1
SPIN4	0.10863	0	NA	NA	0	1
TBPL1	0.10863	0	NA	NA	0	1
TCEAL9	0.10863	Inf	NA	NA	1	0
TMEM31	0.10863	0	NA	NA	0	1
TRAPPC2	0.10863	0	NA	NA	0	1
WFDC10A	0.10863	0	NA	NA	0	1
YIPF6	0.10863	Inf	NA	NA	1	0
YY1	0.10863	Inf	NA	NA	1	0
PRG4	0.1087	1.2821	0.95762	1.7165	76	165
DMBT1	0.10875	1.2115	0.96699	1.5179	123	338
ZNF384	0.10878	0.36046	0.11944	1.0878	5	26
BCAR1	0.10882	0.50291	0.23066	1.0965	8	38
INPP4A	0.10888	1.6673	0.93728	2.9658	23	31
NR1D1	0.10889	2.5613	0.92735	7.0742	9	10
SLX1A	0.10889	1.9013	0.94003	3.8454	15	29
ARMCX2	0.10897	Inf	NA	NA	2	0
KDM4D	0.10897	Inf	NA	NA	2	0
LINC00239	0.10897	Inf	NA	NA	2	0
SLC39A4	0.10914	1.4716	0.94677	2.2873	40	79
ZNF720	0.10914	0.57449	0.29447	1.1208	10	47
VGLL3	0.1092	0	NA	NA	0	12
CYP2C9	0.10926	1.5459	0.96075	2.4875	35	62
PHTF2	0.10938	1.4697	0.93872	2.3011	33	68
LRRC8A	0.10945	1.5634	0.92395	2.6454	26	41
SRM	0.10949	1.7489	0.92389	3.3106	17	28
SPC24	0.10967	1.9063	0.89335	4.0678	11	19
CIDEA	0.10968	0.42092	0.16023	1.1057	5	32
ATP2B1	0.10969	1.5599	0.94862	2.565	29	51
PGAM1	0.1097	0.28151	0.0711	1.1146	3	26
ACAP1	0.10983	1.7077	0.94537	3.0848	25	39
OR56B1	0.10983	0.59807	0.33593	1.0648	17	60
TPT1	0.10985	1.6749	0.92905	3.0195	17	36
PMEPA1	0.10994	3.5093	1.0315	11.94	5	9
TRIM64C	0.10997	0.71208	0.47759	1.0617	32	120
RPAIN	0.11002	0.5342	0.26861	1.0624	12	49
PRICKLE3	0.11014	2.5323	0.88386	7.2554	6	9
TECTB	0.11014	1.761	0.95363	3.2519	22	39
LRP10	0.11015	1.5228	0.94689	2.4491	29	66
DNAAF5	0.11019	0.64193	0.38552	1.0689	21	78
OR4E2	0.11022	0.55782	0.28682	1.0849	11	75
TRPM8	0.11025	0.77975	0.58273	1.0434	67	238
C20orf194	0.11036	1.6242	0.93855	2.8108	24	48
SGPP2	0.11036	2.3635	0.95377	5.8568	13	16
SDF2L1	0.1104	0.58854	0.32435	1.0679	15	63
PCDHGB7	0.1105	0.66326	0.41612	1.0572	24	121
TGFBR3L	0.1105	1.5996	0.94784	2.6995	26	46
BAK1	0.11053	1.7377	0.93757	3.2207	25	30
MROH9	0.11053	1.329	0.95302	1.8533	56	144
CUL2	0.1106	2.2701	0.8829	5.837	9	8
ZNF397	0.11067	0.67059	0.42061	1.0691	24	105
LDB2	0.11073	2.0893	0.95088	4.5908	14	21
EIF4EBP1	0.11078	0.29337	0.075573	1.1388	3	17
KIAA1671	0.11084	1.6174	0.93214	2.8062	25	40
BATF3	0.11087	0.27612	0.063945	1.1923	2	23
FETUB	0.11092	1.4874	0.93396	2.3687	30	55
CDK5RAP2	0.11095	1.2423	0.95972	1.6081	95	232
LRRC4B	0.11105	2.2611	0.9065	5.6401	9	12
ACCS	0.11116	1.454	0.94596	2.2349	36	75
GRASP	0.11125	3.7439	0.99826	14.041	8	5
SNTG1	0.11127	1.9015	0.89461	4.0416	12	18
CKMT1B	0.11129	0.58731	0.32116	1.074	14	65
OR52L1	0.11138	0.65674	0.40611	1.062	23	90
FAM83G	0.1115	1.5723	0.93447	2.6454	27	45
EFCC1	0.11158	0.67415	0.42306	1.0743	25	90
CCDC60	0.11163	0.73711	0.51413	1.0568	45	133
PARD3	0.11167	0.60239	0.33665	1.0779	16	67
CYP21A2	0.11168	1.8099	0.93728	3.4948	15	38
RAD54L	0.11168	1.2563	0.95881	1.6462	95	197
SLC16A14	0.11201	0.35811	0.11598	1.1057	4	24
THAP8	0.11203	0.59312	0.32454	1.084	13	107
FCRL3	0.11209	0.79751	0.61043	1.0419	75	277
EIF5B	0.1121	0.64006	0.37977	1.0788	19	72
ZNF765	0.11224	1.3641	0.94963	1.9593	51	105
BCO2	0.1123	1.3513	0.95335	1.9154	52	127
ZNF583	0.11232	1.6526	0.93841	2.9104	23	44
CHD1L	0.11265	0.83838	0.67883	1.0354	130	415
PCCA	0.11267	1.3672	0.94928	1.9691	48	118
CTR9	0.11277	1.6032	0.92697	2.7726	25	40
MAGED2	0.1128	Inf	NA	NA	3	0
YOD1	0.1129	2.3436	0.95336	5.7614	12	16
TPRN	0.11326	1.3649	0.9461	1.9692	51	110
MYORG	0.11328	0.59364	0.32261	1.0924	13	73
CLEC4A	0.11329	0.62424	0.36079	1.0801	17	87
LILRA4	0.11329	0.728	0.50352	1.0526	39	177
PTPRB	0.1134	1.4882	0.94118	2.3533	33	60
UROD	0.1137	0.59163	0.31836	1.0995	13	58
ATP8B2	0.11379	0.66899	0.41831	1.0699	24	102
SHROOM4	0.114	0	NA	NA	0	10
NACA2	0.11407	0.53298	0.25926	1.0957	9	68
SKA3	0.1141	1.4402	0.94687	2.1907	40	78
KLHL32	0.11418	1.795	0.94346	3.415	21	32
RNF20	0.1143	0.70408	0.46458	1.067	31	111
ZNF592	0.11434	2.7148	0.92799	7.9423	8	8
PLS1	0.11436	0.54703	0.27001	1.1082	10	50
TEPSIN	0.11438	0.60971	0.34203	1.0869	15	75
CHORDC1	0.1144	1.9234	0.92296	4.0082	14	24
HDAC4	0.11448	2.8159	1.0037	7.9001	8	16
DEFB135	0.11452	1.5159	0.94312	2.4366	30	64
KCNK15	0.11463	0.33271	0.095701	1.1567	3	19
MRPL57	0.11466	0.07576	0.0044705	1.2839	1	12
CHP1	0.11469	2.7444	0.89679	8.3988	6	10
PRXL2A	0.11471	0.63397	0.37251	1.0789	20	62
MYL7	0.11472	0.29884	0.070674	1.2637	2	20
SLC25A48	0.11474	2.126	0.90172	5.0124	10	14
ZBTB48	0.11474	1.5535	0.93271	2.5875	27	54
LGALS3	0.11475	1.7407	0.92898	3.2617	16	36
KDSR	0.11476	0.36684	0.11961	1.1251	4	21
CEMIP	0.1149	1.3792	0.94491	2.0131	47	95
EPG5	0.11496	1.3264	0.95437	1.8433	63	132
SLC30A3	0.11522	2.2662	0.93201	5.5102	11	15
ZBTB8OS	0.11524	0.34952	0.092084	1.3267	2	20
ONECUT3	0.11527	2.1681	0.94125	4.9942	16	14
CEP128	0.11531	1.2649	0.9591	1.6681	91	174
SIGLEC1	0.11533	0.83813	0.67655	1.0383	125	390
ACP6	0.11543	0.68667	0.44197	1.0668	28	104
PNISR	0.11544	0.46752	0.1982	1.1028	7	39
OR2AP1	0.11546	1.5521	0.93053	2.589	24	47
GPR61	0.11551	2.0366	0.92851	4.4673	13	21
MFNG	0.11562	0.65468	0.40495	1.0584	26	100
PRAG1	0.11565	1.2947	0.95246	1.7598	73	160
LYZ	0.11581	1.7629	0.92274	3.3681	16	34
CCNC	0.11584	0.26471	0.058696	1.1938	2	22
MSH5	0.11585	0.69495	0.45673	1.0574	33	128
NDRG1	0.1159	1.7803	0.91804	3.4523	16	31
APLF	0.11596	0.7029	0.4652	1.0621	31	160
CEP295	0.11605	0.84251	0.68642	1.0341	137	461
FAM151B	0.11607	0.56942	0.29476	1.1	11	64
TNFRSF6B	0.11607	0.30154	0.072906	1.2472	2	26
SH3PXD2B	0.11614	1.7047	0.90649	3.2058	18	33
BOLA1	0.11617	2.0372	0.93401	4.4435	12	23
FABP9	0.11622	2.897	0.97727	8.5881	8	13
TSPAN13	0.11622	0	NA	NA	0	12
OTOP1	0.11634	0.73304	0.50761	1.0586	41	149
IFI27L2	0.11641	1.7155	0.91352	3.2216	18	36
SLC9A5	0.11646	1.4025	0.93467	2.1046	40	80
ABCA4	0.11649	1.2133	0.96062	1.5324	117	280
GPR55	0.11656	2.4723	0.94533	6.4657	12	12
KCNIP1	0.11659	2.0618	0.89124	4.7697	13	17
PSMG1	0.1166	1.8999	0.88804	4.0647	13	18
SMNDC1	0.11664	0	NA	NA	0	5
TIMM21	0.11664	0.41687	0.1559	1.1147	6	39
GPR26	0.11679	2.1675	0.88929	5.2829	10	12
TM4SF1	0.11685	0.50616	0.2311	1.1086	8	43
DTYMK	0.11691	0.47784	0.20042	1.1393	6	46
MYO7A	0.11694	0.83071	0.66093	1.0441	112	336
TRMT5	0.11694	0.65985	0.4051	1.0748	23	85
IL31RA	0.11727	1.3499	0.94452	1.9292	52	117
WDYHV1	0.11728	2.0464	0.89753	4.6657	11	15
PRRX1	0.11735	0.35355	0.11281	1.1081	4	20
MAST4	0.11751	0.61802	0.35647	1.0715	21	73
MFSD14C	0.11751	0.43107	0.16594	1.1198	5	59
PTH1R	0.11763	0.22863	0.045729	1.143	2	19
AIPL1	0.1178	0.40942	0.15604	1.0742	6	39
NDUFA8	0.11783	0.48567	0.21487	1.0978	8	43
MYH7	0.1179	0.75417	0.53906	1.0551	52	173
SLC2A5	0.11792	0.65679	0.40365	1.0687	25	86
KCNH6	0.11801	0.77324	0.56869	1.0514	63	228
DDX60	0.11802	0.81561	0.63568	1.0465	91	305
KCNJ15	0.11812	0.1506	0.017194	1.3191	1	10
GDPD4	0.11817	1.272	0.95305	1.6976	80	154
SSRP1	0.11822	1.9343	0.91969	4.0683	13	24
ARHGEF38	0.11835	1.3501	0.94299	1.933	55	97
C20orf197	0.11842	0	NA	NA	0	7
GRID2IP	0.11842	0.65303	0.39729	1.0734	22	103
POTEF	0.11848	0.77653	0.5741	1.0503	58	265
C19orf25	0.11853	3.5903	0.80982	15.918	3	4
FIBCD1	0.11869	0.74714	0.52439	1.0645	45	130
FHOD1	0.11876	0.7216	0.49133	1.0598	38	137
GLIS1	0.11879	1.981	0.92535	4.2411	13	24
SNAPC4	0.1188	0.79373	0.59948	1.0509	73	251
ATP9B	0.1189	1.3495	0.95099	1.915	53	132
ENPEP	0.11892	0.81175	0.63327	1.0405	98	334
DENND5B	0.11893	1.6652	0.90425	3.0664	17	31
ATP4B	0.11901	0.57456	0.30185	1.0937	14	48
MRPL51	0.11903	2.0819	0.9321	4.6501	13	20
ASAH1	0.11907	0.5838	0.31177	1.0932	13	61
PTK2	0.11907	1.7484	0.9362	3.2652	20	35
TSPAN11	0.11907	0.58337	0.31549	1.0787	15	59
IGFBP3	0.1191	4.4147	0.99252	19.636	5	5
ANLN	0.11917	0.58515	0.31247	1.0958	13	52
LRIG3	0.11917	0.66472	0.41173	1.0732	25	98
TIE1	0.11917	1.3222	0.94469	1.8507	61	130
ELFN1	0.11918	6.8012	0.77811	59.447	4	1
RIPOR3	0.11918	1.2742	0.95341	1.7029	83	184
C8orf58	0.11928	1.4352	0.92899	2.2174	36	56
TMEM38B	0.11931	0.49909	0.22871	1.0891	10	43
GALR1	0.11939	1.9471	0.95221	3.9813	14	31
SMG1	0.11944	1.8402	0.91281	3.7096	13	29
SOX9	0.11947	0	NA	NA	0	8
CCDC198	0.1196	1.378	0.93643	2.0277	40	99
APBA2	0.11981	1.8508	0.91612	3.7393	17	25
AGPAT4	0.11991	0.24661	0.05162	1.1781	2	14
E2F3	0.11994	0.074135	0.004113	1.3363	1	14
ADAM28	0.11998	0.82553	0.65275	1.044	99	328
ZFP69	0.12004	0.60176	0.33394	1.0844	15	76
P2RX1	0.12008	1.381	0.93717	2.035	41	81
ZNF385C	0.12009	0.65383	0.39626	1.0788	21	80
ITGAD	0.12024	0.80606	0.61849	1.0505	81	255
OAS3	0.12035	0.78119	0.58204	1.0485	64	247
NDUFA7	0.1204	0.46855	0.20073	1.0937	8	25
ELP5	0.12046	0.6581	0.40485	1.0698	23	90
KPNA5	0.12048	0.52005	0.24465	1.1055	9	48
POM121C	0.12048	1.882	0.9379	3.7765	18	27
MRNIP	0.12056	1.4155	0.93626	2.1399	33	97
NRBF2	0.12057	3.6897	0.97357	13.984	7	6
USP53	0.12057	1.3362	0.95045	1.8786	58	140
CRACR2A	0.12065	1.2469	0.95476	1.6285	88	211
MYH11	0.12067	1.4348	0.93153	2.2098	36	73
ASNS	0.12076	1.568	0.92197	2.6668	27	41
TECRL	0.12085	1.4147	0.92421	2.1656	37	61
HSD3B1	0.12087	2.0987	0.90447	4.8696	11	17
APBA3	0.12104	1.2981	0.94859	1.7765	68	142
KCNK1	0.12107	0.39014	0.1309	1.1628	4	22
RPRM	0.12108	4.2855	0.85657	21.441	4	4
CCDC159	0.12115	1.4557	0.93839	2.2581	34	75
PKD1L2	0.12115	1.3459	0.94955	1.9076	56	116
FOXD4	0.12116	0.55278	0.28492	1.0724	13	76
BLVRB	0.12125	1.4409	0.94048	2.2076	34	83
SORBS2	0.12125	0.57543	0.29816	1.1106	12	49
HMCES	0.12137	1.5293	0.92566	2.5267	27	52
VSX1	0.1215	0.63271	0.3743	1.0695	21	78
ACTG2	0.12162	1.6215	0.93091	2.8244	24	44
MYBPC2	0.12167	0.83811	0.67391	1.0423	122	359
CYB5A	0.12168	3.6743	0.86062	15.687	5	3
STX5	0.12168	1.979	0.891	4.3955	10	20
ONECUT1	0.12175	2.47	0.93431	6.53	12	14
SETD2	0.12178	0.14249	0.015315	1.3258	1	14
SLC25A37	0.12178	2.0193	0.92264	4.4194	15	17
TOP3B	0.12184	0.5889	0.31248	1.1099	13	65
RSPH1	0.12187	1.4511	0.92778	2.2696	32	62
NKAIN2	0.12189	4.9945	1.0057	24.803	6	5
ACADL	0.12194	0.70755	0.47071	1.0635	35	121
ZNF138	0.12201	0.69547	0.45306	1.0676	31	134
AGA	0.12211	0.60754	0.33856	1.0902	16	65
ZFP62	0.12213	1.4062	0.93639	2.1116	50	73
PRSS12	0.12214	1.2322	0.95551	1.5891	94	262
THRB	0.1222	1.9798	0.91291	4.2937	13	27
SPTLC3	0.12222	1.7113	0.92599	3.1627	21	35
ATG3	0.12224	1.9147	0.90296	4.0603	12	22
GOLGA8T	0.12225	1.6602	0.91691	3.006	20	37
GTF3C2	0.12228	0.15461	0.017731	1.3482	1	16
NKX1-1	0.12236	2.9133	0.89157	9.5196	6	8
PNPLA5	0.12238	0.68823	0.43904	1.0789	25	123
CAPSL	0.12244	1.3253	0.93694	1.8745	50	102
ATXN1	0.12256	5.336	1.0634	26.775	4	5
PGLYRP2	0.12266	1.4735	0.9285	2.3384	33	57
FBLL1	0.12274	0	NA	NA	0	17
WRAP53	0.12274	0.58967	0.31855	1.0915	14	64
NFE2L1	0.12278	2.4193	0.87395	6.6973	9	6
HCRTR1	0.12287	1.427	0.93229	2.1843	39	68
UNC13C	0.12295	0.74728	0.52201	1.0698	41	150
SPDYC	0.12296	1.558	0.92592	2.6216	26	49
HCCS	0.12297	Inf	NA	NA	2	0
MAMDC4	0.12315	1.1512	0.9674	1.37	208	523
TBX10	0.12317	0.63319	0.3668	1.0931	18	63
LRRC14	0.12329	0.41691	0.14629	1.1882	4	26
RNF183	0.12331	1.4108	0.93204	2.1355	34	76
KLF4	0.12332	0.45304	0.18185	1.1287	6	32
FABP1	0.12341	2.4144	0.88293	6.6021	9	10
AQP6	0.12342	0.5814	0.30258	1.1171	12	48
PVRIG	0.12342	0.58321	0.31457	1.0813	14	82
NECTIN4	0.12344	0.39185	0.1318	1.165	4	22
NUTM2E	0.12351	2.925	0.94502	9.0536	7	12
ING5	0.1236	0.3688	0.11965	1.1367	4	25
DDX17	0.12362	1.7292	0.89076	3.3569	14	29
UBR4	0.12363	1.4411	0.93673	2.217	38	84
ZNF79	0.12379	2.3025	0.90209	5.8771	10	10
GRXCR2	0.12394	0.60927	0.33945	1.0936	15	65
BAZ2B	0.12414	0.61589	0.34444	1.1013	15	64
SLC22A18	0.12419	1.4641	0.93222	2.2995	37	63
SRXN1	0.12421	2.447	0.95738	6.2542	9	15
MRPL33	0.12427	3.9157	0.91171	16.817	5	6
GSE1	0.12442	2.0368	0.92409	4.4892	14	20
DCSTAMP	0.12451	1.4558	0.93831	2.2586	33	85
DHX8	0.12451	0.74973	0.52641	1.0678	45	146
NUDT12	0.12452	1.2821	0.94774	1.7345	79	152
PEX5L	0.12457	1.5212	0.91984	2.5155	24	48
BASP1	0.12462	0	NA	NA	0	1
BLCAP	0.12462	0	NA	NA	0	1
C1orf143	0.12462	Inf	NA	NA	1	0
C3orf79	0.12462	Inf	NA	NA	1	0
CD40LG	0.12462	0	NA	NA	0	1
DEFB1	0.12462	0	NA	NA	0	1
EIF3CL	0.12462	0	NA	NA	0	1
FOXO6	0.12462	0	NA	NA	0	1
GAGE1	0.12462	0	NA	NA	0	1
GAGE12D	0.12462	0	NA	NA	0	1
INS	0.12462	0	NA	NA	0	1
KCNMB2	0.12462	0	NA	NA	0	1
KIAA0087	0.12462	0	NA	NA	0	1
LAS1L	0.12462	Inf	NA	NA	1	0
MID1IP1	0.12462	0	NA	NA	0	1
NDN	0.12462	0	NA	NA	0	1
NT5C1B-RDH14	0.12462	0	NA	NA	0	1
OR2H2	0.12462	0	NA	NA	0	1
OR5H15	0.12462	0	NA	NA	0	1
OR5M1	0.12462	0	NA	NA	0	1
OR9Q1	0.12462	Inf	NA	NA	1	0
PASD1	0.12462	0	NA	NA	0	1
PHETA2	0.12462	0	NA	NA	0	1
RAB42	0.12462	0	NA	NA	0	1
RPS15A	0.12462	0	NA	NA	0	1
TCEAL3	0.12462	0	NA	NA	0	1
TLR5	0.12462	0	NA	NA	0	1
TMEM238	0.12462	0	NA	NA	0	1
TPBGL	0.12462	0	NA	NA	0	1
UTP14A	0.12462	0	NA	NA	0	1
ZNF318	0.12464	1.7538	0.92112	3.3392	20	26
LYVE1	0.12465	1.5343	0.92972	2.532	29	58
DPPA3	0.12466	1.9875	0.92546	4.2682	14	26
COL27A1	0.12474	1.4409	0.92052	2.2555	31	74
PHLDA2	0.12474	2.307	0.88241	6.0314	7	12
TMEM273	0.1248	1.7026	0.88273	3.2841	15	28
S100A3	0.12482	2.3322	0.91692	5.9321	9	13
LAMTOR3	0.12515	4.5681	1.0071	20.721	5	6
SCGB1D2	0.12523	2.9441	0.98602	8.7904	8	13
CLEC4D	0.12527	0.58629	0.31901	1.0775	16	58
PEX1	0.12527	0.80551	0.61709	1.0515	80	256
MSC-AS1	0.12533	2.0071	0.8942	4.505	10	14
GDI2	0.12535	2.1085	0.85708	5.187	10	14
ZEB1	0.12547	0.40743	0.13966	1.1886	4	20
LINC01644	0.12563	5.8376	0.72904	46.744	4	1
GTF2H5	0.12571	3.9594	1.0631	14.747	6	11
TP53TG3D	0.12577	1.9929	0.92738	4.2827	14	26
MED27	0.1258	1.546	0.93447	2.5576	27	63
SEC61A1	0.1258	1.7637	0.91627	3.395	17	28
TRIM13	0.12581	0.5388	0.25411	1.1425	9	46
KDM8	0.12608	0.65103	0.391	1.084	21	82
TYMSOS	0.12613	0.28705	0.066392	1.241	2	18
CALHM2	0.1262	0.66421	0.40471	1.0901	22	83
PLA2G4E	0.12629	0.73287	0.50295	1.0679	40	155
RIMS3	0.12633	0	NA	NA	0	12
SERINC5	0.12633	0.40409	0.13804	1.1829	4	27
TTK	0.12641	0.68918	0.43707	1.0867	24	96
IFT140	0.12645	0.77065	0.56435	1.0524	60	216
AMOTL1	0.12648	1.7825	0.91812	3.4605	18	27
PNPLA8	0.12649	1.6218	0.93707	2.8069	25	58
NSMCE4A	0.12663	0.50016	0.22727	1.1007	9	56
ZNF169	0.12673	1.8839	0.90856	3.9063	15	21
CXorf38	0.12677	8.2431	0.96927	70.103	3	2
IL20RB	0.12677	1.6724	0.942	2.9692	22	48
S100A16	0.1268	0.48642	0.20878	1.1333	7	41
DLST	0.12692	1.9861	0.90756	4.3466	11	21
HSPA12B	0.12693	0.63533	0.36752	1.0983	18	59
NDUFAF7	0.12703	1.4065	0.93281	2.1207	39	80
IL34	0.12704	2.0731	0.89054	4.8258	12	15
YAP1	0.12721	3.896	0.85794	17.692	5	5
SENP2	0.12731	2.6194	0.91992	7.4586	8	9
OLA1	0.12732	2.401	0.91494	6.3007	9	14
LTBP2	0.12738	1.3641	0.94086	1.9777	51	104
IQSEC1	0.12748	2.4607	0.93216	6.4959	10	14
WDFY1	0.12762	1.5628	0.91251	2.6766	24	41
KCNN2	0.12766	0.55028	0.27158	1.115	11	41
ARID5A	0.1277	2.6589	0.92858	7.6132	9	10
ANAPC4	0.12783	0.688	0.43635	1.0848	24	99
PCBD1	0.12783	2.1834	0.92687	5.1434	11	18
DEUP1	0.12805	1.2477	0.95041	1.6379	86	189
RBM15	0.12806	1.6338	0.91826	2.9069	24	39
LINC02313	0.12813	5.3622	1.0211	28.159	3	4
KCNC3	0.12816	0.6071	0.33469	1.1012	14	71
PDE4DIP	0.12827	1.2914	0.94336	1.7678	70	138
CMC4	0.12838	6.2047	0.94293	40.829	4	3
GPR25	0.12842	Inf	NA	NA	2	0
GSG1L2	0.12842	1.7051	0.92715	3.1359	19	42
DNAJC24	0.12855	1.8351	0.89564	3.7599	16	19
NMRK1	0.12857	1.5467	0.92834	2.5771	29	47
SLC24A4	0.12871	0.58184	0.30115	1.1241	12	49
SIGLEC8	0.12872	0.58872	0.30945	1.12	12	59
C1orf174	0.12873	0.5131	0.23251	1.1323	8	42
UQCRFS1	0.12873	0.28902	0.06653	1.2555	2	15
SMOC2	0.12875	1.5477	0.91681	2.6127	27	45
SCGB1D4	0.12882	0.15289	0.017186	1.3601	1	13
FYCO1	0.12888	1.2419	0.94616	1.6302	89	202
DEFB115	0.12937	0.45545	0.18445	1.1246	6	40
SLCO4A1	0.12943	1.3686	0.92849	2.0173	43	88
ZNF700	0.12952	1.2297	0.95121	1.5898	93	227
HLA-G	0.12955	1.6307	0.91784	2.8972	21	42
LINC00955	0.12964	3.2549	0.87376	12.125	7	4
RBMS2	0.12973	1.7432	0.91416	3.324	16	36
RASGRP3	0.12976	1.4668	0.90886	2.3672	31	58
TAP1	0.12981	0.67273	0.41372	1.0939	22	105
ATF3	0.12986	0.39851	0.13618	1.1661	4	27
EGR1	0.12989	3.7266	0.97325	14.269	5	7
PRICKLE1	0.13004	0.33213	0.093129	1.1845	3	18
DHCR24	0.1301	1.5974	0.91423	2.7911	23	35
FSCN3	0.1301	1.3146	0.93814	1.8421	60	127
MPHOSPH9	0.13016	0.75347	0.53179	1.0676	46	156
NUF2	0.13017	1.9212	0.92337	3.9974	15	27
PPP6R2	0.13027	0.58557	0.30986	1.1066	14	40
ABTB1	0.13028	1.2725	0.94869	1.7069	82	150
PCDHB1	0.13032	1.3202	0.93669	1.8609	51	139
ZKSCAN7	0.13037	0.73943	0.51149	1.069	41	159
ADORA2B	0.13041	0.56229	0.28361	1.1148	11	59
CC2D1A	0.13048	1.4797	0.9237	2.3703	30	59
PRKN	0.13052	1.5113	0.92644	2.4655	29	57
CLIP4	0.13066	0.60483	0.33356	1.0967	16	57
STYX	0.13076	0.19721	0.026732	1.455	1	14
GLE1	0.13092	1.3805	0.93085	2.0472	44	88
PIGH	0.13095	1.9233	0.85582	4.3222	10	15
CAMTA2	0.13096	1.5322	0.91092	2.577	25	47
TENT2	0.13099	0.53526	0.26059	1.0994	11	43
PRB3	0.13119	0.68408	0.42771	1.0941	25	75
MTFR1L	0.13123	0.37663	0.12669	1.1197	5	24
C3orf62	0.13125	0.5642	0.28622	1.1121	12	50
HNRNPA0	0.13137	4.6648	0.97086	22.413	5	5
ABCG1	0.13146	1.5981	0.92007	2.7759	24	40
HPDL	0.13147	1.9368	0.90733	4.1342	11	21
CIAO3	0.1315	1.5489	0.92605	2.5907	29	50
SCGB2A2	0.13163	0	NA	NA	0	8
SH3D21	0.13167	0.8034	0.61084	1.0567	78	232
TMEM190	0.13168	1.7149	0.92102	3.193	18	34
HP1BP3	0.13172	2.0914	0.90872	4.8133	10	20
ARHGAP29	0.13179	0.52093	0.22793	1.1906	7	34
RGS11	0.13194	1.2595	0.95034	1.6694	89	192
CD19	0.13196	1.4123	0.92231	2.1625	35	62
SLCO2B1	0.13197	0.49477	0.20892	1.1717	6	43
BAIAP2L2	0.13215	1.324	0.93401	1.8768	53	120
TMEM106C	0.13224	0.43362	0.16826	1.1174	6	32
DNM1	0.13232	0.65251	0.38988	1.0921	21	85
BICDL2	0.13242	0.70728	0.46466	1.0766	32	123
LINC01148	0.13247	0	NA	NA	0	8
GTF2B	0.13249	1.8635	0.90561	3.8347	16	24
ZADH2	0.1326	1.5771	0.91247	2.7257	22	42
TNIP1	0.13266	1.9774	0.91029	4.2954	13	23
IL22RA2	0.13269	0.68368	0.43228	1.0813	25	124
TRAT1	0.13269	0.19303	0.025658	1.4522	1	21
FOXJ3	0.13292	0.38506	0.11938	1.242	3	24
GTF2E2	0.13301	4.358	1.0212	18.598	8	7
ANKRD24	0.13311	1.2682	0.94442	1.7029	74	188
BTAF1	0.13311	1.6086	0.91218	2.8368	21	41
RFWD3	0.13324	0.64347	0.38029	1.0888	20	83
ICAM1	0.13329	0.39498	0.14052	1.1102	6	30
NME7	0.13335	1.5191	0.92202	2.5029	26	67
LCA5	0.13355	0.69868	0.44777	1.0902	27	91
CYP26A1	0.1336	0.51838	0.23404	1.1481	8	41
CPXM2	0.13366	0.7819	0.57854	1.0567	67	216
IQCJ	0.13367	0.45492	0.18702	1.1066	8	30
OFCC1	0.13367	0.58446	0.30632	1.1151	13	42
OR11G2	0.13386	35.593	0.47592	2662	5	1
ZNF48	0.13393	0.29856	0.077996	1.1429	3	26
MRPL19	0.13413	0.64471	0.3679	1.1298	16	51
GCFC2	0.13419	0.80575	0.61344	1.0584	74	262
PCDHGC4	0.13427	3.2776	0.93441	11.497	7	9
GLRX3	0.13429	0.40482	0.14366	1.1408	5	21
C1orf112	0.13431	1.2874	0.94005	1.763	73	153
TEDC1	0.13461	1.371	0.92556	2.0309	42	98
TAF4B	0.13463	0.48791	0.21237	1.121	9	43
NBEAL2	0.13466	0.73051	0.49561	1.0767	39	130
POLDIP2	0.13468	1.5113	0.91116	2.5068	24	55
C5orf47	0.13471	1.5274	0.91684	2.5444	24	57
IRF8	0.13487	0.19676	0.026412	1.4658	1	14
BRWD1	0.1349	0.71002	0.46609	1.0816	33	103
ASB16	0.13496	0.80498	0.61284	1.0574	76	284
SFXN5	0.13497	0.64064	0.37111	1.1059	18	66
FAM210B	0.13513	0.33274	0.093571	1.1833	3	33
TRPM4	0.13518	0.8	0.6057	1.0566	74	278
SLC6A15	0.13523	1.708	0.90444	3.2255	20	33
HTR4	0.13529	1.6072	0.92943	2.7791	22	54
TTYH1	0.13534	2.119	0.89302	5.0282	11	16
OR10A6	0.13541	0	NA	NA	0	15
AOC1	0.13546	1.2897	0.93518	1.7786	57	148
REXO2	0.13547	0.45493	0.18508	1.1182	7	40
HNF1B	0.1355	3.398	0.91686	12.593	6	5
FBXL15	0.13557	0.44235	0.16781	1.166	5	30
OPLAH	0.13562	1.2097	0.9493	1.5417	101	277
DMAP1	0.13567	0.51246	0.23848	1.1012	10	52
JAK3	0.13568	0.72693	0.48853	1.0817	34	116
ZNF783	0.13585	0.58517	0.30563	1.1204	13	54
KIF4B	0.13591	0.77284	0.56138	1.064	57	223
ASIC1	0.136	1.8071	0.90275	3.6174	16	30
BRINP2	0.136	2.5923	0.90535	7.4226	9	9
TMPPE	0.13608	0.52213	0.24687	1.1043	10	39
GLMN	0.13613	0.72492	0.48958	1.0734	39	136
PRRC2C	0.1363	1.7303	0.90665	3.3023	17	30
CHST2	0.13633	1.5045	0.90571	2.4992	24	50
SWAP70	0.13634	0.32763	0.091816	1.1691	4	20
DLGAP2	0.13638	1.781	0.84824	3.7396	14	13
TSPEAR	0.13651	0.81082	0.62236	1.0563	82	290
DYNC2LI1	0.13652	1.5359	0.91864	2.568	29	48
MAP2K2	0.13677	0.44038	0.1716	1.1302	6	29
IWS1	0.13678	1.9537	0.92063	4.1459	15	28
TNRC18	0.1368	1.4357	0.92364	2.2318	34	64
TSC22D2	0.13685	1.5678	0.91671	2.6812	30	36
MAP10	0.13687	0.30644	0.080808	1.1621	3	21
INTS4	0.13688	1.3589	0.91251	2.0235	44	77
PLRG1	0.13692	2.2751	0.89467	5.7855	10	14
GSDME	0.13699	1.303	0.93858	1.809	62	135
CFAP65	0.13724	1.1996	0.94717	1.5194	109	297
XRCC1	0.13726	0.71026	0.46708	1.0801	32	130
RGS7BP	0.13731	0	NA	NA	0	10
CFAP299	0.13732	0.72384	0.48261	1.0856	30	131
HRH3	0.13734	2.4408	0.87971	6.7723	9	8
TP53INP2	0.13743	0.40243	0.13683	1.1835	4	33
MCCC1	0.13746	0.7358	0.50052	1.0817	36	157
GID4	0.13748	0.3813	0.11696	1.243	3	26
IGSF10	0.13749	1.151	0.96117	1.3783	202	447
VPS26B	0.13755	0.42181	0.15303	1.1627	5	24
KLF13	0.13757	2.566	0.78611	8.3758	7	5
HAS3	0.1376	1.602	0.90553	2.8342	21	40
LYL1	0.13761	0.18327	0.023283	1.4426	1	8
WDR74	0.13781	0.58933	0.31012	1.1199	13	76
WDR83OS	0.13783	3.7375	0.80291	17.398	4	4
KRI1	0.13785	0.68	0.4258	1.086	27	105
TCAF1	0.13807	2.9188	0.7757	10.983	5	3
SYVN1	0.13811	1.6506	0.89946	3.0292	20	33
MYCBPAP	0.1382	0.74464	0.51647	1.0736	48	154
SNRNP27	0.1382	1.6283	0.90222	2.9387	22	36
SELENOM	0.13824	0.63473	0.36246	1.1115	18	62
FOXR1	0.13828	0.5852	0.30083	1.1384	11	67
DNAI1	0.1384	0.67382	0.4161	1.0912	24	98
ZMYND19	0.13841	2.9618	0.85827	10.221	7	8
KAZALD1	0.13842	0.67758	0.42551	1.079	28	104
SLC44A3	0.13849	0.74137	0.51528	1.0667	46	187
LUZP4	0.13853	7.6919	0.77871	75.979	3	1
RHEX	0.13872	0.59535	0.31878	1.1119	14	53
FCHO2	0.13876	1.819	0.86801	3.8119	15	16
DYNC1H1	0.13881	1.253	0.94562	1.6603	83	208
KLRG2	0.13898	0.71794	0.47068	1.0951	29	112
SMIM4	0.13911	2.121	0.86587	5.1955	10	14
COG5	0.13914	0.78166	0.57186	1.0684	59	178
STK16	0.13925	1.5158	0.90893	2.5279	29	39
SH3YL1	0.13926	1.4619	0.91301	2.3408	34	55
TTC6	0.1393	0.62112	0.35096	1.0993	17	80
LPL	0.13936	0.60549	0.32029	1.1447	12	52
ZAP70	0.13942	0.62525	0.35665	1.0961	19	68
IDH3B	0.13947	1.3548	0.92354	1.9875	48	86
AQP4	0.13949	2.054	0.87419	4.8261	10	17
SERINC3	0.13956	1.5419	0.92416	2.5726	31	56
KRT75	0.13963	1.327	0.93439	1.8846	58	106
SLC5A11	0.13969	0.67488	0.41833	1.0888	25	85
DGAT1	0.13971	0.72798	0.48553	1.0915	35	116
TOM1L1	0.1398	0.75946	0.54021	1.0677	49	190
DNAAF4	0.13984	1.3552	0.91895	1.9987	44	91
MCM10	0.1399	1.3313	0.921	1.9245	48	106
FCGR3B	0.13993	0.65896	0.39283	1.1054	19	79
KDM7A	0.13994	2.0061	0.91406	4.4027	13	23
BBX	0.13995	0.46147	0.19134	1.113	9	42
CENPL	0.13999	2.7063	0.93123	7.8649	7	12
FBXW8	0.14002	1.348	0.92747	1.9593	42	132
BNC2	0.14006	2.1184	0.88359	5.079	9	18
EHMT1	0.14008	2.053	0.83602	5.0417	10	12
CPOX	0.14013	0.46584	0.18127	1.1971	5	33
RPAP3	0.1402	0.65805	0.39505	1.0961	21	87
AHCY	0.14025	2.0718	0.87992	4.8783	13	14
ANKRD22	0.14031	0.48209	0.2014	1.154	7	41
CST9	0.14043	0.17137	0.020524	1.4309	1	12
PLEKHA1	0.14055	1.4125	0.91298	2.1853	35	64
CADPS2	0.14056	1.4556	0.91502	2.3155	32	56
PCDHGA9	0.14056	1.2751	0.9286	1.7508	57	150
LEPROT	0.14102	0.33866	0.099202	1.1561	4	19
KCNA10	0.14111	1.6037	0.89487	2.8741	18	38
MARK1	0.14128	1.6643	0.9085	3.0489	21	36
NECAB2	0.14131	0.64348	0.37258	1.1113	18	78
FAM50A	0.14134	23.018	0.69431	763.11	3	1
RNF19A	0.14158	0.57318	0.29168	1.1264	12	53
LRTM1	0.14163	1.3819	0.93286	2.0471	43	103
SPIDR	0.14173	1.265	0.9458	1.6918	85	173
CAD	0.14175	1.3095	0.93027	1.8434	57	114
MMP1	0.14184	1.2649	0.93748	1.7066	69	188
BIRC7	0.14187	1.4158	0.92211	2.1738	40	65
MAPK15	0.14193	1.2255	0.94623	1.5872	96	210
TDRD10	0.14196	1.4987	0.90526	2.4813	26	47
RFX1	0.14197	0.64306	0.37276	1.1094	18	70
TULP2	0.14217	0.64409	0.37135	1.1172	18	76
PTPRM	0.14218	0.5787	0.29482	1.1359	11	45
CDK11B	0.14249	1.5106	0.89937	2.5372	25	56
ZBTB25	0.14257	1.4726	0.91423	2.372	27	75
TMPRSS12	0.14266	1.5435	0.89838	2.652	25	42
FUNDC1	0.14269	2.721	0.81211	9.1169	6	6
CYP4F12	0.1428	0.75137	0.52622	1.0728	43	168
CFTR	0.14281	0.85263	0.69484	1.0463	142	414
FRRS1L	0.14294	1.8757	0.87496	4.021	12	22
SLC25A42	0.14296	0.41735	0.15	1.1612	5	28
PPIB	0.143	0.64064	0.36747	1.1169	16	71
RNF123	0.14301	0.69496	0.44186	1.093	28	101
TRAK2	0.14312	0.66323	0.39819	1.1047	21	88
MAP3K3	0.14323	0.40287	0.14372	1.1293	6	31
FAM171A2	0.14334	0.40357	0.14018	1.1619	6	26
CDT1	0.14339	0.72404	0.47992	1.0923	34	103
NR2C2	0.14359	0.24463	0.03745	1.5979	1	14
ZDHHC17	0.14359	0.4377	0.16562	1.1567	6	26
ACSBG1	0.14361	1.6795	0.90398	3.1205	20	34
MMRN2	0.14363	1.4631	0.91377	2.3426	30	56
ZNF317	0.14364	0.29532	0.067467	1.2926	2	24
ANGPTL1	0.14367	0.52715	0.2353	1.181	7	50
BORCS5	0.14368	0.27909	0.061125	1.2743	2	18
TMEM207	0.14377	0.18373	0.023	1.4677	1	16
FAM228B	0.14401	1.3036	0.92296	1.8412	49	114
C18orf25	0.14408	0.36733	0.11607	1.1624	4	29
KIAA0319L	0.14408	0.59022	0.31027	1.1228	13	56
KBTBD3	0.14409	0.71503	0.46694	1.0949	30	117
STRIP1	0.14411	1.4874	0.91	2.4313	29	55
ADGRA2	0.14414	1.5189	0.90402	2.5519	30	47
SULT1C3	0.14416	0.69491	0.43932	1.0992	29	106
IL15RA	0.14435	0.70211	0.45097	1.0931	28	107
SNX10	0.14438	1.4672	0.88623	2.429	28	39
DMC1	0.14447	0.59415	0.31422	1.1235	13	57
UBA5	0.14448	0.48489	0.20266	1.1601	7	27
VTN	0.14448	1.3583	0.92575	1.9931	45	94
SLC25A33	0.14454	1.934	0.85284	4.386	12	18
IFT172	0.14457	1.2435	0.94159	1.6421	89	181
C4orf54	0.14462	1.2713	0.93163	1.7348	68	126
ASB17	0.14483	1.4512	0.89955	2.3412	31	53
CBX4	0.14484	0	NA	NA	0	8
ST8SIA5	0.14491	0.64487	0.36793	1.1302	16	63
AQP12B	0.14506	2.0098	0.88794	4.549	12	22
FAM178B	0.14515	1.2159	0.94319	1.5676	105	207
STK17A	0.14527	0.68294	0.41769	1.1166	26	70
G0S2	0.1453	0.21667	0.030584	1.5349	1	26
AKR1D1	0.14532	1.4299	0.91779	2.2278	36	73
RNF130	0.14548	0.20412	0.027567	1.5114	1	16
CRYBA4	0.14566	1.4162	0.91929	2.1816	37	77
EDIL3	0.14566	0.58653	0.30013	1.1462	12	58
MRPS35	0.14572	1.5798	0.90156	2.7684	23	37
ARHGAP30	0.14575	2.2871	0.85518	6.1167	8	10
MTIF2	0.14579	1.3688	0.92396	2.0277	46	97
GRM7	0.14584	1.8893	0.88568	4.0303	15	19
CNBP	0.14588	2.4766	0.85045	7.2123	7	10
BOD1	0.14594	0.50664	0.22063	1.1634	7	51
TULP1	0.14597	1.7338	0.87883	3.4204	15	33
KLHL33	0.14614	1.3049	0.92655	1.8377	57	108
PDE1C	0.14632	0.64887	0.38108	1.1048	20	73
TCIRG1	0.14632	1.3221	0.92549	1.8888	57	107
KRT81	0.14634	1.4696	0.90808	2.3785	33	58
PPM1D	0.1464	1.6246	0.89721	2.9416	20	44
SERPINA5	0.14642	2.5397	0.90471	7.1294	10	9
MYH9	0.1465	1.553	0.89768	2.6867	25	37
MAN1A1	0.14673	0.59457	0.316	1.1187	14	56
ADH4	0.14684	1.3698	0.91945	2.0406	40	95
C4orf48	0.14701	2.0651	0.7966	5.3535	10	11
TTC17	0.14701	1.6435	0.88723	3.0446	19	32
HOXB7	0.14709	1.7441	0.89451	3.4007	19	22
SCAP	0.14712	1.4682	0.89983	2.3957	32	49
PLTP	0.14713	0.68742	0.42712	1.1064	25	73
COX8C	0.14715	2.1776	0.86513	5.4811	10	15
TP53AIP1	0.14717	1.78	0.8832	3.5873	14	29
EPGN	0.14734	0.64538	0.37137	1.1216	17	82
ZNF569	0.14734	1.5613	0.90288	2.6999	25	41
IGSF9B	0.14739	1.7734	0.88202	3.5655	15	25
MYB	0.14743	1.345	0.90418	2.0007	35	89
DHRS7B	0.14752	1.5316	0.90744	2.5851	24	59
CHRNA6	0.14755	1.4854	0.90199	2.4462	24	53
RPRML	0.14755	10.626	0.94972	118.9	3	2
ZNF789	0.14764	2.8699	0.91887	8.9635	7	10
TAF5L	0.14767	0.20847	0.028462	1.5269	1	9
HDAC2	0.14779	0.35232	0.10061	1.2338	3	26
MVK	0.14791	1.5622	0.90501	2.6966	23	45
PARVG	0.14809	0.55583	0.27082	1.1408	10	59
SLFN12	0.14813	0.66315	0.39526	1.1126	19	104
NASP	0.14816	0.55604	0.26655	1.1599	9	38
UBA7	0.14816	0.78786	0.58245	1.0657	66	200
RNF185	0.1482	0.27573	0.05926	1.2829	2	23
ACOT9	0.1483	1.9003	0.87337	4.1349	13	19
ALK	0.1483	0.71297	0.46505	1.0931	32	106
LSM14A	0.14839	0.16832	0.01947	1.4552	1	14
SP140L	0.14841	1.2787	0.9362	1.7466	68	169
LIN37	0.14842	0.48555	0.20588	1.1452	7	43
KRT6C	0.14845	0.77121	0.55247	1.0766	53	160
SH3BP2	0.14845	0.67611	0.41751	1.0949	33	85
DPEP2	0.14853	1.4639	0.90944	2.3563	31	65
LANCL2	0.14856	2.2581	0.87934	5.7988	9	13
SCG5	0.14867	0.50007	0.21909	1.1414	8	39
CD99L2	0.14872	3.548	0.84407	14.914	5	5
PPRC1	0.14881	1.719	0.90299	3.2725	19	30
RPUSD4	0.14898	0.53189	0.24318	1.1634	8	47
ANKHD1	0.14928	0.66401	0.39674	1.1114	20	69
CNTNAP3	0.14938	1.3707	0.9291	2.0222	52	107
PADI4	0.14943	0.74188	0.50493	1.09	35	136
SRP72	0.14943	0.59852	0.31559	1.1351	13	54
CTDNEP1	0.14988	3.3235	0.82614	13.37	5	6
CHCHD6	0.14994	0.46571	0.19071	1.1373	7	42
FN3K	0.14999	1.5756	0.88173	2.8154	19	36
HORMAD2	0.15001	0.69763	0.44074	1.1042	24	107
IPO11	0.15004	1.4023	0.92848	2.1179	50	84
ZBTB4	0.15025	1.8412	0.8693	3.8996	13	18
VIP	0.15026	2.2844	0.88629	5.8882	10	13
PHLDB3	0.15037	0.81669	0.62833	1.0615	86	281
HSP90AA1	0.15041	1.5467	0.90255	2.6506	25	44
STRA8	0.15053	0.43803	0.16202	1.1842	5	40
RHBDL2	0.15054	1.4209	0.91427	2.2081	36	59
FEM1C	0.15062	1.8024	0.86238	3.7673	12	22
PPP1R15B	0.15074	0.55355	0.26249	1.1673	10	28
PXDN	0.15074	1.4914	0.90299	2.4633	28	52
SRSF10	0.15081	2.6367	0.84231	8.2537	7	7
KYAT1	0.15087	0.73157	0.49088	1.0903	35	149
NAA20	0.1509	0.62875	0.35982	1.0987	24	64
TSSK3	0.15092	0.69198	0.43288	1.1062	23	127
PICALM	0.15096	2.0985	0.87902	5.0099	12	17
PGAM5	0.15105	1.6182	0.89217	2.9352	20	35
MCF2	0.15112	2.3486	0.84563	6.5228	7	10
NENF	0.15115	0.51007	0.22728	1.1447	8	46
SLC16A8	0.15118	0.60967	0.32751	1.1349	14	57
AGGF1	0.15125	1.3268	0.92538	1.9024	57	100
PILRA	0.15136	0.56108	0.26849	1.1725	10	33
LRRTM2	0.15144	2.4868	0.86263	7.1689	8	10
EPM2AIP1	0.15165	2.4937	0.85723	7.254	7	8
PRIM1	0.1517	0.54803	0.25905	1.1594	10	35
NDUFA6	0.15176	1.5753	0.8918	2.7826	20	45
LILRB3	0.15177	0.66876	0.40613	1.1012	23	94
ARSD	0.15181	2.3949	0.87505	6.5543	7	10
FLNB	0.1519	1.29	0.93062	1.788	64	150
JMJD1C	0.15191	0.20508	0.027457	1.5318	1	16
DPT	0.15201	1.5718	0.91242	2.7077	27	48
KANK1	0.15208	0.744	0.50891	1.0877	38	143
RELL2	0.15208	0.46653	0.1775	1.2262	5	26
AKR7A3	0.15218	0.72834	0.4886	1.0857	39	115
DPP7	0.1522	0.79274	0.58661	1.0713	61	233
CATSPER4	0.15221	1.5133	0.89715	2.5527	23	57
SPATA9	0.15255	1.3883	0.91878	2.0979	41	76
MOB3B	0.15258	0	NA	NA	0	13
ZNF419	0.15262	2.2663	0.90186	5.6952	12	19
CCDC88C	0.15275	1.4205	0.89876	2.245	30	67
PBLD	0.15277	0.65146	0.37635	1.1277	16	85
ELL3	0.15291	1.2959	0.91972	1.826	56	115
MORN3	0.153	1.3995	0.90608	2.1616	33	85
ALOX12B	0.15301	0.68199	0.41782	1.1132	23	86
G3BP1	0.15317	1.9305	0.89105	4.1825	14	23
RAB37	0.15326	0.48902	0.19861	1.2041	6	37
SLC25A44	0.15327	0.33535	0.096555	1.1647	4	27
EPB41L3	0.1533	1.3444	0.915	1.9754	44	86
CAMK2A	0.15336	2.2175	0.819	6.0039	9	10
PDF	0.15347	0.70647	0.45135	1.1058	26	101
TMEM245	0.15347	0.75156	0.51823	1.0899	41	143
OPA3	0.15362	8.4349	0.9401	75.681	3	2
HCFC2	0.15363	0.15292	0.016035	1.4583	1	19
RNF122	0.15368	2.4529	0.8555	7.033	8	10
GPAM	0.15371	1.4035	0.9096	2.1656	39	74
CYP2C19	0.15373	1.3762	0.91777	2.0637	42	77
ZNF688	0.15376	2.2238	0.85152	5.8078	8	11
SPATA19	0.15377	0.6458	0.3656	1.1408	15	66
CPNE9	0.15385	1.3388	0.91729	1.954	45	85
ATAT1	0.1539	0.51853	0.23097	1.1641	8	43
SNX14	0.15395	0.67258	0.41015	1.1029	23	106
KLF16	0.15404	12.408	0.92302	166.81	3	2
PLPP7	0.15404	0.65103	0.37617	1.1267	18	57
SMLR1	0.15407	2.571	0.82895	7.974	8	8
ZP2	0.15408	1.3947	0.91766	2.1198	41	82
DOCK6	0.15413	1.1924	0.94664	1.502	122	300
CLEC3A	0.1542	0.55113	0.26241	1.1575	10	46
OTOG	0.1542	0.87126	0.72377	1.0488	169	483
SULT1A2	0.1543	1.3656	0.91713	2.0334	40	96
FITM1	0.15431	0.66757	0.39794	1.1199	20	77
SLC26A9	0.15441	0.52148	0.23416	1.1614	8	43
NOL3	0.15444	0.61441	0.33864	1.1147	16	73
RMDN2	0.15444	1.254	0.93261	1.6862	69	187
UNC5B	0.15459	1.5214	0.87824	2.6355	23	45
CLPSL1	0.1546	0.26405	0.054535	1.2784	2	15
PNLIPRP2	0.1546	0.72632	0.47987	1.0993	31	121
MBIP	0.15472	1.4199	0.91346	2.2072	33	82
KCTD13	0.15475	0.26583	0.055206	1.2801	2	17
EPC1	0.15486	3.0664	0.882	10.661	6	9
TMEM215	0.15489	2.4657	0.85556	7.1059	9	10
F2R	0.15503	1.7761	0.83802	3.7643	16	18
LGI2	0.15505	1.6234	0.88911	2.9639	20	38
LATS1	0.15516	0.45447	0.17248	1.1975	6	22
CLEC18A	0.1552	0.54855	0.26022	1.1563	10	39
KMT2E	0.1552	0.45509	0.16628	1.2455	5	24
REEP6	0.15522	0.25192	0.03867	1.6412	1	17
SLAMF1	0.15522	0.50773	0.21337	1.2082	7	35
POLR3E	0.15548	1.5334	0.88397	2.66	23	42
FAM219B	0.15555	0.356	0.11028	1.1493	5	24
RPTOR	0.15557	1.8353	0.88732	3.7959	15	23
TCF23	0.15559	0.39415	0.12799	1.2138	4	29
SHCBP1L	0.15568	1.2671	0.93461	1.7178	69	182
SNX1	0.15573	1.8448	0.82405	4.1301	12	15
UGT2B11	0.15573	0.77054	0.55094	1.0777	52	190
MS4A3	0.15575	0.24155	0.046747	1.2482	2	24
YPEL3	0.15577	1.8061	0.85219	3.8276	11	20
ODF3L1	0.15586	1.6296	0.90504	2.9341	21	41
ATP5ME	0.15589	4.0647	0.78519	21.042	5	4
EVA1C	0.15591	0.53644	0.24627	1.1685	9	44
GTF2IRD2	0.15599	0.69579	0.43476	1.1135	24	102
MYO5C	0.15607	0.81686	0.62544	1.0669	78	268
DERL3	0.15608	0.74115	0.49848	1.102	40	103
TCERG1L	0.15634	1.5332	0.89681	2.6211	26	43
SLC35F4	0.15636	0.43754	0.15121	1.2661	4	20
RUNDC1	0.1564	1.7397	0.90592	3.3407	20	32
ANKRD66	0.15653	0.40859	0.1427	1.1699	5	26
CD109	0.15653	0.86309	0.70879	1.051	154	430
AKAP6	0.15656	1.8588	0.88641	3.8981	14	29
ATP6V0E2	0.15657	3.2481	0.75736	13.93	4	4
ESYT2	0.15671	0.57612	0.29526	1.1241	14	62
ADGRD2	0.15675	0.81764	0.62484	1.0699	79	245
SIRT7	0.15678	0.52362	0.23179	1.1829	8	38
MB21D2	0.1568	2.8324	0.83476	9.6104	6	8
HEXIM2	0.15683	6.058	1.0182	36.042	3	5
IL10RB	0.15686	0.67638	0.41282	1.1082	27	66
SPRYD3	0.1569	1.7495	0.86926	3.521	15	25
MCOLN2	0.15691	1.2915	0.92595	1.8013	56	135
IGIP	0.157	5.4563	0.77356	38.486	2	2
ERCC2	0.15712	0.81931	0.63081	1.0641	90	288
TMEM154	0.15729	0.64131	0.36499	1.1268	16	64
XPC	0.15734	0.69769	0.43937	1.1079	27	102
CEP350	0.15738	0.65986	0.39179	1.1113	22	82
WDR44	0.15753	0	NA	NA	0	6
FUT10	0.15757	0.7904	0.58301	1.0716	65	214
ASPG	0.15761	1.4185	0.90827	2.2155	33	73
FUT11	0.15766	1.3433	0.91139	1.9799	41	107
CPLANE2	0.15771	1.492	0.89152	2.4968	26	47
NUSAP1	0.15774	1.3756	0.91048	2.0783	38	76
NKTR	0.15778	0.6074	0.3195	1.1547	13	62
SAMSN1	0.15779	0.67735	0.40853	1.123	21	74
LRP11	0.15783	0.57733	0.29524	1.1289	13	66
LAX1	0.15799	0.6288	0.34616	1.1422	17	70
APOBEC3G	0.15801	0.65381	0.37943	1.1266	18	84
ZBTB42	0.15821	4.2373	0.84594	21.225	4	3
MFSD1	0.15822	0.75744	0.52394	1.095	37	164
VAV3	0.15826	0.68589	0.42247	1.1136	23	87
MIB2	0.1584	1.2488	0.92947	1.6779	73	157
CFP	0.15841	3.6444	0.75354	17.626	5	2
SGTA	0.15843	2.4943	0.8489	7.3286	8	8
KRT23	0.15861	0.71013	0.45675	1.1041	28	100
VWC2	0.15862	5.7486	0.96831	34.128	5	5
DCTN2	0.15873	2.332	0.86641	6.277	8	12
ATG13	0.15878	0.49601	0.20049	1.2271	6	29
GSTA5	0.159	1.512	0.88377	2.587	25	35
PSMD12	0.15904	2.0805	0.86971	4.9769	11	14
NFASC	0.15907	0.42008	0.1315	1.342	3	24
IQCG	0.15909	0.75512	0.5245	1.0872	41	146
DUSP9	0.15933	Inf	NA	NA	2	0
SEMA3C	0.1594	0.67332	0.39226	1.1558	17	63
TESC	0.15946	0.37042	0.10533	1.3027	3	18
GOLGA5	0.15965	1.952	0.85433	4.46	11	18
NUDT19	0.15968	1.5167	0.8906	2.583	24	50
INTS3	0.15969	0.66407	0.38929	1.1328	19	70
ZNF746	0.15978	1.6074	0.87523	2.9522	25	19
CSNK1G2	0.1598	1.4001	0.9111	2.1517	37	70
GALNT5	0.15986	0.75308	0.51793	1.095	40	134
MTRR	0.15987	1.2708	0.9219	1.7516	61	142
ZSCAN5A	0.1599	0.55167	0.25856	1.1771	9	41
KYNU	0.15999	0.78577	0.56849	1.0861	54	177
MITD1	0.1601	0.61024	0.32881	1.1325	15	65
PRDM15	0.16017	0.80588	0.60564	1.0723	69	241
NUMA1	0.16023	1.5665	0.88421	2.7754	24	33
ABHD14A-ACY1	0.16026	1.4861	0.90236	2.4476	26	63
PLEKHH1	0.16029	1.294	0.92226	1.8156	58	131
C18orf63	0.16031	0.75365	0.52028	1.0917	40	142
C6orf136	0.16039	1.532	0.90935	2.5809	27	54
CCDC39	0.16046	0.81642	0.62232	1.0711	77	246
ACTR2	0.16054	2.0506	0.84912	4.952	9	16
PHOX2B	0.16062	0.37362	0.10831	1.2888	3	19
HSP90AB1	0.16071	1.8721	0.83497	4.1973	12	13
MYO1B	0.16076	0.66672	0.39404	1.1281	20	73
EXOSC10	0.16098	0.76151	0.52804	1.0982	38	135
CNTNAP4	0.16099	0.73126	0.48731	1.0973	34	111
MTHFD2L	0.16126	1.322	0.91637	1.9073	47	97
INO80B	0.16133	1.5716	0.85688	2.8824	17	28
CTCF	0.1615	2.1362	0.84137	5.4237	9	13
IMPACT	0.16153	1.3524	0.90333	2.0249	44	67
CLEC11A	0.16165	0.66765	0.39258	1.1354	19	73
CXCL13	0.16171	3.0005	0.83212	10.819	7	5
GPC6	0.16184	2.7406	0.87765	8.558	10	11
NR4A3	0.16188	2.9575	0.85572	10.221	8	7
SIGLECL1	0.16198	0.67913	0.41096	1.1223	20	97
COL10A1	0.16203	1.4656	0.88196	2.4356	28	40
PLEKHG5	0.16205	0.70836	0.44656	1.1236	25	91
SEL1L2	0.16217	0.81654	0.62075	1.0741	74	224
WDR45B	0.16225	1.7813	0.83344	3.807	11	21
KRT83	0.16234	1.314	0.91618	1.8844	52	112
IFITM5	0.16237	0.6362	0.3535	1.145	15	73
MYL1	0.16244	0.44234	0.16409	1.1924	6	22
OR5AR1	0.1625	0.68008	0.41179	1.1232	22	77
TRPC6	0.16267	0.64597	0.37053	1.1262	19	73
PLGLB1	0.1627	16.114	0.71808	361.62	3	1
TMEM74	0.1627	2.0344	0.85309	4.8514	11	15
ZNF587B	0.16272	0.64677	0.36449	1.1477	15	73
DDX52	0.16279	1.2964	0.91912	1.8286	53	140
PYURF	0.16292	1.7937	0.80443	3.9994	11	16
MGST2	0.16302	0.48466	0.1946	1.207	6	34
CTSW	0.16305	1.3654	0.9117	2.0448	38	77
USP13	0.1631	0.69162	0.42882	1.1155	26	92
AHCYL1	0.16313	0.47252	0.18016	1.2393	5	22
MRPL45	0.16315	1.665	0.87753	3.1592	17	35
RPGRIP1L	0.16319	1.1859	0.93994	1.4963	112	293
PALB2	0.16323	0.75777	0.52638	1.0909	41	169
BBS9	0.16325	1.3289	0.90436	1.9526	44	100
SUPT5H	0.1633	1.4001	0.90537	2.1651	36	70
NKAIN1	0.16331	0.33972	0.082364	1.4012	2	17
AXDND1	0.16364	0.80199	0.60244	1.0676	77	234
TMEM33	0.16368	0.4539	0.16056	1.2831	4	29
ZMYM3	0.16383	0	NA	NA	0	11
MYH15	0.16402	0.86905	0.71649	1.0541	157	523
SACM1L	0.16408	1.8399	0.88646	3.8187	16	27
UBN2	0.1641	1.4717	0.8892	2.4357	26	47
ZBTB39	0.16415	1.6537	0.88809	3.0794	20	35
MEDAG	0.16418	1.3473	0.9121	1.99	45	94
MCRIP2	0.1642	0.53608	0.24349	1.1803	8	50
CBX7	0.16425	0.15964	0.016991	1.4999	1	13
CLSTN1	0.1643	0.34682	0.085447	1.4077	2	21
FAM25C	0.1644	0.33587	0.081345	1.3868	2	22
ZFAND1	0.16455	0.69047	0.42623	1.1185	22	97
LOXL4	0.16469	0.7676	0.54028	1.0906	49	139
TSPAN9	0.16481	2.6792	0.81496	8.8082	5	8
KBTBD8	0.16484	1.54	0.89071	2.6627	25	43
PLEKHA4	0.16498	1.2489	0.92192	1.6917	74	159
SIRPB1	0.16503	0.68529	0.42339	1.1092	23	105
FAM126B	0.16505	1.6298	0.87726	3.0281	24	25
ACO1	0.16514	1.2847	0.91765	1.7986	57	130
SPRYD4	0.16516	1.8733	0.85215	4.1181	11	18
SLC7A6OS	0.16523	0.23874	0.03491	1.6327	1	23
ZNF44	0.16523	0.39135	0.11677	1.3116	3	21
FAT1	0.16565	0.78482	0.56718	1.086	54	170
HOXB5	0.16575	2.751	0.84377	8.9691	5	8
PAQR7	0.16582	0.61902	0.33333	1.1496	13	65
LMTK2	0.16584	1.8197	0.84274	3.9292	10	20
TIMMDC1	0.16589	1.6208	0.88603	2.9649	23	33
FAM174B	0.16598	0.54468	0.25258	1.1746	9	35
ZNF778	0.16602	0.6768	0.40502	1.131	20	74
C10orf82	0.16605	0.57025	0.27324	1.1901	10	30
DIP2B	0.1661	0.54522	0.25294	1.1753	10	38
C1QTNF7	0.16617	1.4707	0.8722	2.48	24	48
PSORS1C2	0.16651	1.3898	0.90626	2.1315	35	65
RBBP9	0.16665	1.5879	0.87718	2.8746	23	34
LTO1	0.16674	0.36543	0.10364	1.2885	3	24
AGFG2	0.16688	1.6011	0.86387	2.9676	16	39
SLIT3	0.16691	1.407	0.90085	2.1977	37	68
BCL3	0.167	0.30326	0.067015	1.3723	2	14
TOE1	0.16701	0.72398	0.47331	1.1074	32	108
TVP23B	0.1671	1.6747	0.87888	3.1911	22	33
CCDC8	0.16729	0.57508	0.27529	1.2014	9	41
CFAP77	0.16733	0.62	0.33365	1.1521	13	65
ISOC1	0.16741	1.4595	0.89224	2.3873	28	57
NT5C3B	0.16757	0.65056	0.36944	1.1456	17	57
OSBPL10	0.16757	0.61975	0.3363	1.1421	15	62
REEP5	0.16763	1.6542	0.88477	3.0926	16	35
HEATR5A	0.16765	1.181	0.93913	1.4853	121	304
AMBN	0.16776	1.3422	0.90907	1.9817	44	93
BZW1	0.16781	1.9757	0.86263	4.5249	10	21
TUBE1	0.16784	0.67103	0.39997	1.1258	21	75
NBR1	0.16818	1.6486	0.87059	3.1218	16	39
TNFSF12-TNFSF13	0.16844	0	NA	NA	0	10
TNFRSF11A	0.16846	0.38191	0.11159	1.3071	3	24
C17orf107	0.16847	2.7311	0.87003	8.5732	7	9
MAML2	0.16854	0.4826	0.19634	1.1862	7	24
ABCB8	0.16857	0.69713	0.43255	1.1236	25	103
INPP5E	0.16857	0.51013	0.22281	1.168	8	42
FAM8A1	0.16866	0.45283	0.15958	1.285	4	30
TEX47	0.16875	1.6514	0.87746	3.1078	20	35
BRD3	0.16879	1.8374	0.8808	3.8329	16	27
EYA3	0.16879	0.42447	0.1486	1.2125	5	37
NPHP3	0.16883	1.2178	0.93377	1.5881	95	210
F2	0.16889	0.58789	0.29582	1.1683	12	46
PCBP4	0.16902	0.59979	0.31286	1.1499	14	46
TRPC1	0.16904	0.73561	0.48558	1.1144	31	132
BCL7C	0.16909	2.0886	0.82933	5.2602	9	11
TTYH2	0.16911	1.5377	0.88239	2.6796	22	46
SMG5	0.16912	1.6957	0.87641	3.281	17	29
KCNK3	0.16915	0.43784	0.14815	1.294	4	24
COX10	0.16918	1.9502	0.84593	4.4959	10	16
CRIPT	0.16918	0.34498	0.094378	1.261	3	21
CNIH3	0.16919	2.9693	0.85454	10.317	7	8
PRNP	0.1692	0.42449	0.14877	1.2112	5	36
ERRFI1	0.1694	1.8773	0.84533	4.1691	11	24
MMP17	0.16948	1.4074	0.90682	2.1843	41	66
YPEL5	0.16956	3.2544	0.84574	12.523	5	8
GP2	0.16959	1.2443	0.92641	1.6712	77	198
EVC	0.16961	0.7843	0.5659	1.087	55	182
PTDSS1	0.16964	0.60603	0.32097	1.1443	14	56
SLC22A6	0.16966	1.426	0.90085	2.2573	35	61
NFKBIB	0.16969	2.0153	0.84676	4.7962	11	15
PCDHGA1	0.16986	0.75522	0.5206	1.0956	42	131
SYNE3	0.17004	0.75834	0.52397	1.0975	38	187
MUC17	0.17019	1.1103	0.9594	1.2849	298	725
ST8SIA3	0.17025	2.566	0.81056	8.1232	7	7
DRD4	0.17029	1.2415	0.92883	1.6595	74	232
GRIA2	0.17037	1.4939	0.89051	2.506	28	52
HBM	0.17038	0.30197	0.066384	1.3736	2	27
NARF	0.17038	1.4544	0.88771	2.3828	28	53
GSPT1	0.17039	0.54865	0.25492	1.1809	9	36
UBR3	0.1705	0.63228	0.35069	1.14	16	68
ELMO2	0.17053	0.56861	0.27462	1.1773	10	44
N6AMT1	0.17063	0.54362	0.24481	1.2071	8	39
GBX1	0.17071	0.27206	0.056185	1.3173	2	20
OCSTAMP	0.17073	1.441	0.89201	2.3278	27	65
BOC	0.17087	0.72539	0.47338	1.1116	30	113
FDXR	0.17087	0.71583	0.45427	1.128	30	87
FUCA2	0.17092	1.2657	0.91423	1.7522	63	122
MGAM2	0.17097	1.1893	0.93832	1.5073	115	261
CEP162	0.17098	0.82953	0.64227	1.0714	87	298
STK39	0.171	1.5325	0.88004	2.6686	26	41
CDC23	0.17109	0.60304	0.30801	1.1806	11	46
C8orf82	0.17125	0.72925	0.47859	1.1112	33	120
EXO5	0.17137	1.5077	0.8682	2.6181	20	43
CUL3	0.1714	0.65116	0.37629	1.1268	20	67
HSPA2	0.17143	0.71246	0.45199	1.123	29	90
RNF220	0.17153	0.16866	0.018469	1.5402	1	16
TNK1	0.17154	0.73207	0.48809	1.098	36	136
C12orf42	0.17157	1.4535	0.89277	2.3665	33	49
SMTNL1	0.1721	1.3045	0.90616	1.8778	51	86
HTN1	0.17227	1.6815	0.87359	3.2367	15	37
IL20	0.17238	0.60004	0.3137	1.1477	13	56
SAXO1	0.17242	1.5742	0.87013	2.8481	21	30
SOWAHC	0.17248	1.9345	0.83046	4.5063	10	14
GABRR2	0.1725	0.64544	0.36249	1.1493	16	69
NTN4	0.17261	0.52124	0.23112	1.1756	8	42
DPF1	0.17274	1.793	0.84325	3.8125	14	20
RGPD4	0.17287	1.1391	0.953	1.3615	213	487
PLCB3	0.17302	0.62429	0.33273	1.1714	13	51
ADI1	0.17313	0.52975	0.22406	1.2525	6	35
ACO2	0.17343	1.6493	0.8703	3.1257	16	39
HSPB6	0.17346	2.0635	0.7828	5.4394	8	7
ZNF236	0.17349	1.5552	0.85787	2.8195	20	29
IL3	0.17362	1.7485	0.838	3.6483	15	16
MTCH2	0.1737	2.1016	0.84939	5.1998	10	16
DCST1	0.17373	1.3375	0.91021	1.9654	45	107
NDOR1	0.17382	1.3526	0.90605	2.0194	41	107
NR5A1	0.17382	2.2939	0.83171	6.3268	9	10
MYO19	0.17417	0.85876	0.6948	1.0614	133	390
THSD7B	0.17423	1.2713	0.90035	1.7951	54	112
HESX1	0.17433	1.8242	0.86237	3.859	13	24
STAMBP	0.17438	1.5203	0.87786	2.633	22	55
PLIN1	0.1744	1.2544	0.92495	1.7013	67	193
XRRA1	0.17445	0.73076	0.47788	1.1175	30	117
PROKR2	0.17455	0.33623	0.089803	1.2589	3	29
PEBP1	0.17468	1.5382	0.86945	2.7212	22	43
CEP70	0.17479	0.79921	0.58939	1.0837	61	216
ZNF655	0.17483	1.7879	0.84744	3.7721	14	24
HSF1	0.17489	0.38382	0.11225	1.3124	3	25
ACTR10	0.17492	1.6806	0.87134	3.2414	17	38
KIF5B	0.17507	0.69839	0.42803	1.1395	25	72
ZNF624	0.1751	1.4119	0.8994	2.2163	37	63
CCDC183	0.1752	1.3716	0.89684	2.0976	36	87
GIMAP1	0.17527	0	NA	NA	0	5
ZNF440	0.17527	0.75172	0.51356	1.1003	41	139
EHBP1	0.17533	0.56307	0.26945	1.1766	11	50
HIPK4	0.17535	0.60611	0.30936	1.1875	11	43
TAS2R4	0.17535	1.5435	0.8776	2.7146	23	43
CPLX4	0.1754	1.8552	0.835	4.1216	11	17
ARHGAP24	0.17541	1.4938	0.89397	2.4961	30	55
ATP1B2	0.17544	15.534	0.68845	350.49	3	1
PSMB9	0.17549	0.61765	0.32637	1.1689	13	56
CLIC4	0.1755	2.0351	0.8519	4.8615	11	15
CCDC181	0.17556	0.79165	0.57413	1.0916	53	180
TYMP	0.17565	0.6375	0.34538	1.1767	13	65
BTBD2	0.17573	0.57516	0.27793	1.1902	11	42
B4GALNT2	0.17584	0.75014	0.50782	1.1081	35	138
CERS6	0.17585	1.6653	0.85754	3.2341	15	23
OVGP1	0.17588	0.78724	0.56467	1.0975	49	183
MRPS30	0.1759	1.3873	0.88188	2.1824	30	63
EVI5L	0.17596	0.54016	0.23927	1.2194	7	34
FMNL3	0.17602	1.3731	0.88986	2.1187	33	85
ZFYVE16	0.17602	0.76488	0.52796	1.1081	42	126
ZPBP2	0.17602	0.64247	0.3587	1.1507	15	84
IFI16	0.1761	1.3913	0.89951	2.152	38	72
PIK3AP1	0.17619	3.267	0.84938	12.566	5	7
MICU3	0.17624	1.3843	0.90254	2.1233	36	90
TRPS1	0.17635	2.048	0.8656	4.8457	11	19
NDUFV3	0.1764	0.7155	0.45735	1.1194	27	112
LEO1	0.17655	0.52045	0.2252	1.2028	8	33
EPHA6	0.17658	0.71447	0.4544	1.1234	28	93
AFG1L	0.1766	0.7669	0.5344	1.1006	43	146
OR9K2	0.17665	1.6488	0.85975	3.1619	16	36
SMO	0.17674	1.3567	0.88792	2.0729	38	63
SLC4A1	0.17679	2.5431	0.82403	7.8485	7	9
SYT6	0.17685	1.5645	0.8843	2.7678	19	53
GPLD1	0.17686	0.79806	0.58412	1.0904	57	201
GSTP1	0.17701	1.685	0.86657	3.2766	15	36
ADCY9	0.17703	0.62033	0.33149	1.1608	14	50
PALLD	0.1771	1.2747	0.91646	1.773	67	124
PABPN1L	0.17734	0.72264	0.46447	1.1243	26	122
SPATA22	0.17745	0.71151	0.45058	1.1235	26	95
SMAGP	0.17746	2.3259	0.8437	6.4121	9	13
HPD	0.17753	0.63822	0.34957	1.1652	15	61
PCSK9	0.17759	0.78076	0.55726	1.0939	51	155
EDC4	0.17762	0.58249	0.28789	1.1786	12	51
MGAT4A	0.17762	0.54793	0.24863	1.2075	8	40
CNOT7	0.17764	0.21013	0.027335	1.6153	1	17
GTF2H3	0.17768	1.7092	0.86543	3.3756	16	30
MRPL16	0.17776	1.4306	0.87483	2.3394	26	56
WDR61	0.17778	0.59744	0.30301	1.178	12	54
TMEM196	0.1778	1.5636	0.83704	2.9207	18	29
MEF2A	0.17794	0.45915	0.16238	1.2983	4	30
PRTN3	0.17814	0.6441	0.35165	1.1797	14	53
ZFP36L2	0.17816	0.16877	0.018334	1.5535	1	11
KLHDC8A	0.17822	1.5431	0.87068	2.735	20	49
LGALS9	0.17825	0.67747	0.40534	1.1323	21	73
GPR12	0.17826	1.7913	0.87343	3.6739	16	30
PODN	0.17828	1.3773	0.89236	2.1259	42	75
RPL7L1	0.17841	0.56339	0.27244	1.1651	12	30
RHOB	0.17847	0.41803	0.13828	1.2638	4	28
MICAL2	0.17855	0.66931	0.3887	1.1525	17	72
ZFHX3	0.17856	1.5626	0.85722	2.8483	19	36
MPDU1	0.17896	0.61413	0.32222	1.1705	13	63
FANCE	0.17904	1.3648	0.89818	2.0737	35	89
MGAT3	0.17907	1.859	0.80391	4.2989	10	12
ZBTB18	0.17907	0	NA	NA	0	6
PRKCZ	0.17909	0.57217	0.27145	1.206	9	40
ABHD6	0.1792	1.721	0.86901	3.4082	14	35
MR1	0.17935	1.3073	0.90097	1.897	40	115
ZP4	0.17936	0.7992	0.58624	1.0895	61	200
FFAR4	0.17939	1.6843	0.87597	3.2385	19	37
ASL	0.1796	0.63263	0.34636	1.1555	16	60
HOXA2	0.1796	1.7914	0.80454	3.9887	11	16
SOX6	0.17972	1.3981	0.87123	2.2436	39	56
PPCS	0.17974	1.8117	0.84065	3.9042	13	19
SAFB2	0.17974	1.9052	0.85338	4.2535	13	18
ZNF8	0.17974	2.9042	0.86316	9.7714	6	12
RABGGTA	0.17975	1.4489	0.87664	2.3947	27	50
ASF1A	0.17982	2.943	0.80673	10.736	5	7
NEIL3	0.17983	1.2178	0.92646	1.6006	80	193
SLC38A7	0.17991	0.41955	0.13868	1.2692	4	24
TYW3	0.1804	0.46121	0.17148	1.2405	5	29
SUGCT	0.18042	1.354	0.90497	2.0258	46	86
BCLAF1	0.18048	0.3081	0.0676	1.4042	2	18
SLC5A4	0.18055	1.2415	0.91897	1.6773	63	180
SPDYE3	0.18066	0.62259	0.33304	1.1639	13	81
KCNMA1	0.18082	0.72285	0.46127	1.1328	25	100
CNTN1	0.18095	0.57862	0.27867	1.2014	10	44
BDP1	0.18099	0.80261	0.59405	1.0844	64	234
WDR86	0.18102	0.72675	0.47406	1.1141	32	121
FAM71F2	0.18106	1.7413	0.87052	3.4831	16	32
NAT9	0.18113	1.6025	0.86891	2.9556	17	41
ASPSCR1	0.18124	1.3495	0.90424	2.014	43	87
ARL13B	0.18125	1.5061	0.88581	2.5606	26	48
PKHD1	0.18125	0.86272	0.70148	1.061	138	431
EBF1	0.18128	0.4908	0.19673	1.2244	6	32
DHRS11	0.18134	1.6261	0.88629	2.9835	19	52
TRIM56	0.18142	1.7187	0.83928	3.5198	15	25
TBC1D30	0.18144	1.3548	0.88665	2.0703	36	78
CAPZA3	0.18165	1.491	0.87358	2.5449	25	39
PIH1D2	0.18169	0.67426	0.38973	1.1665	17	66
POU4F1	0.18169	0.29825	0.064109	1.3876	2	16
LIG3	0.1817	0.74055	0.49208	1.1145	34	125
KIF7	0.18172	1.2027	0.92755	1.5596	91	232
OGDHL	0.18172	0.74871	0.5067	1.1063	38	130
KANK3	0.18185	0.72463	0.46397	1.1317	27	93
RBPJL	0.18204	1.3602	0.8868	2.0864	33	90
RNASEH2B	0.18211	1.4179	0.88726	2.2657	31	62
ALG13	0.18218	12.319	0.83564	181.62	3	2
ADAM22	0.18226	1.6442	0.84321	3.2061	16	27
C2orf91	0.18231	1.3986	0.88517	2.2097	28	84
MSS51	0.18234	1.2902	0.91216	1.8249	53	128
VPS50	0.18267	1.452	0.86469	2.4381	24	47
NFYC	0.18268	1.6616	0.85985	3.2109	16	39
RBM24	0.18275	1.7447	0.85376	3.5656	15	24
ATP6V1E1	0.18282	0.17142	0.018755	1.5667	1	10
ARHGEF11	0.18291	0.58326	0.28464	1.1951	10	44
SIMC1	0.18301	0.68686	0.415	1.1368	24	88
ATP8B4	0.18302	1.1879	0.933	1.5124	105	279
MTG2	0.18307	0.46166	0.16849	1.2649	5	25
LETM1	0.18329	1.7531	0.85761	3.5834	15	29
JAM3	0.18332	1.6431	0.85508	3.1573	20	40
PRKAR1B	0.18349	1.4939	0.87356	2.5549	24	39
KRTAP3-2	0.18354	0	NA	NA	0	9
NPM3	0.18357	1.9175	0.83283	4.4148	10	19
IVD	0.18362	1.3512	0.89675	2.0361	40	82
RASSF3	0.18368	2.4236	0.8346	7.0378	8	9
CLN3	0.18372	1.7243	0.84076	3.5364	13	30
GNAT3	0.18377	0.68396	0.40956	1.1422	21	94
TOR1A	0.1838	0.55923	0.25878	1.2085	9	33
MMP2	0.18389	0.55226	0.25612	1.1908	9	37
UPF1	0.18396	1.6613	0.86853	3.1779	19	33
SHMT1	0.18398	1.3357	0.89647	1.9902	40	94
ADGRG6	0.18403	1.3935	0.8942	2.1717	35	61
CTNNBIP1	0.18404	2.9438	0.76749	11.292	5	6
SERINC4	0.18406	0.7841	0.56112	1.0957	51	187
BRICD5	0.18407	0.78732	0.56277	1.1015	51	162
TMEM115	0.18409	3.8607	0.83742	17.799	5	5
KLF9	0.18414	4.8543	0.91522	25.747	4	5
AGTR1	0.18441	1.5613	0.86618	2.8143	23	36
NCR3LG1	0.1845	1.3352	0.891	2.0008	40	74
GTPBP6	0.18456	0.73531	0.48188	1.122	31	120
LRRC42	0.18465	1.307	0.90876	1.8796	52	112
ALX4	0.18471	2.1617	0.8575	5.4493	10	17
SEC24B	0.18482	0.46246	0.16949	1.2618	5	21
ATP5PD	0.18483	0.5183	0.21362	1.2575	6	30
MMADHC	0.18483	0.49796	0.19238	1.289	5	26
MYOC	0.1849	0.68234	0.41056	1.134	24	68
CLN8	0.18499	1.9393	0.81416	4.6195	10	17
KIAA1191	0.18507	1.5056	0.87118	2.602	21	55
CNGA2	0.18515	2.5582	0.79169	8.2667	6	8
CYB5R2	0.18519	1.254	0.91038	1.7273	65	125
LINC00692	0.18529	0	NA	NA	0	28
HMX2	0.18532	0.1783	0.01995	1.5936	1	16
GPR142	0.18533	1.6107	0.86352	3.0042	17	35
TRMT112	0.18533	2.6261	0.85373	8.0782	6	11
TMED2	0.18534	0	NA	NA	0	9
ENTPD2	0.18535	0.76654	0.52862	1.1115	39	151
RRAGD	0.18545	0.31118	0.068969	1.404	2	19
GCC1	0.18568	0.69483	0.41738	1.1567	20	87
HEATR5B	0.18573	0.79146	0.57114	1.0968	52	185
MTRF1L	0.18581	0.67167	0.39045	1.1554	18	74
USP44	0.18581	0.78691	0.56136	1.1031	47	175
IFT20	0.18586	3.0103	0.87537	10.352	7	10
SYT4	0.1859	2.5239	0.79377	8.0253	6	7
BTNL2	0.18606	1.3092	0.90526	1.8935	49	103
RFPL1	0.1861	0.30045	0.065104	1.3866	2	23
CCNK	0.18615	0.55237	0.25483	1.1973	9	39
MRPL3	0.18626	0.64622	0.35108	1.1895	13	54
DHX38	0.18647	1.2457	0.91416	1.6975	71	141
MT1E	0.18656	0.31703	0.070138	1.433	2	22
CORO6	0.18666	1.3991	0.8772	2.2317	30	57
KATNAL2	0.18679	0.7369	0.48202	1.1266	29	117
SGCA	0.18696	1.5737	0.85792	2.8868	20	35
CCDC158	0.18704	1.1697	0.9354	1.4628	123	294
IL12B	0.18708	2.1395	0.82483	5.5498	9	15
DHH	0.18724	0.32749	0.074009	1.4492	2	18
WFDC10B	0.18731	2.6546	0.77911	9.0451	5	6
SLC25A13	0.18736	0.77929	0.55181	1.1005	48	184
UXS1	0.18736	0.57064	0.27535	1.1826	11	52
CAB39L	0.18739	1.3283	0.89272	1.9763	39	84
ANO10	0.18748	0.7417	0.49203	1.1181	34	125
CDC73	0.18761	2.0356	0.86713	4.7788	14	20
MLX	0.18785	1.7342	0.84558	3.5566	14	22
TM2D1	0.1879	1.762	0.8047	3.8583	10	17
STAT1	0.18792	1.5811	0.83954	2.9777	17	25
ANXA10	0.18793	1.2645	0.91137	1.7544	62	149
EIF4G2	0.18804	2.5212	0.84947	7.4826	8	12
STXBP1	0.18804	1.6623	0.84152	3.2838	14	31
NEURL1B	0.18805	1.5254	0.8476	2.7453	21	31
PREX2	0.18811	0.72485	0.46566	1.1283	29	100
SEMA3F	0.18813	0.29668	0.063194	1.3928	2	19
CLCF1	0.18815	0.18534	0.021376	1.607	1	14
COCH	0.18816	1.3675	0.87546	2.136	29	69
RIMKLB	0.18817	2.2531	0.80924	6.2733	7	10
OPA1	0.18819	0.58373	0.28813	1.1826	11	51
VAPA	0.18824	0.44782	0.15303	1.3105	4	32
TMEM63B	0.18828	0.58518	0.28391	1.2061	10	43
ECEL1	0.18833	1.3973	0.88912	2.1958	32	83
SPHKAP	0.18837	0.64386	0.34758	1.1927	13	65
WASHC3	0.18837	0.50983	0.2131	1.2197	7	36
MICU2	0.18854	0.78521	0.55859	1.1038	45	174
ITPRIP	0.18858	0.71711	0.45096	1.1403	27	75
LZTR1	0.1886	1.1437	0.94311	1.387	174	424
BANF2	0.18862	2.2855	0.7831	6.6702	6	9
RAB32	0.1887	1.6321	0.85386	3.1198	16	36
P2RX4	0.18871	0.68663	0.4117	1.1452	20	88
PDAP1	0.18873	2.2243	0.80948	6.1118	7	10
EPB41L2	0.18881	1.6639	0.84422	3.2796	15	31
METTL3	0.18884	0.78403	0.55763	1.1024	56	146
PRIMPOL	0.18892	1.2945	0.90658	1.8485	56	124
STAT5B	0.18894	1.3725	0.89341	2.1086	39	67
SIK3	0.18917	0.43381	0.15182	1.2395	5	27
CTRL	0.1892	0.7469	0.49764	1.121	32	114
PLEKHH3	0.18931	1.4011	0.87109	2.2535	28	66
MED13	0.18933	0.49974	0.19764	1.2636	6	39
TNPO1	0.18948	0.5798	0.28396	1.1839	11	41
GAS8	0.1895	0.68521	0.41353	1.1354	22	97
ATCAY	0.18953	1.986	0.82292	4.7927	10	18
SYNGR2	0.18958	2.7718	0.83484	9.2025	6	9
GPR3	0.18965	2.3193	0.81774	6.5781	9	10
TFDP1	0.18978	2.273	0.81949	6.3048	7	9
KRT222	0.18984	0.66252	0.37769	1.1621	16	78
PLEK2	0.18984	0.65225	0.36543	1.1642	16	63
NRXN1	0.18986	1.472	0.87629	2.4728	25	55
GLB1L3	0.18991	1.1837	0.93066	1.5056	107	246
PKP3	0.18993	1.4142	0.87799	2.2777	30	58
KIF16B	0.18995	1.2555	0.91522	1.7222	68	159
RPGRIP1	0.19002	1.2082	0.92095	1.5851	88	216
COMMD5	0.19007	2.0799	0.76768	5.6349	6	12
GSN	0.1901	0.75421	0.50838	1.1189	34	129
SREK1	0.1902	1.3843	0.86665	2.211	28	55
NACC1	0.19051	2.2774	0.83127	6.2395	8	12
WDR33	0.19061	1.5669	0.87298	2.8125	22	42
CCDC170	0.19067	1.2581	0.90966	1.7399	59	145
KIAA1614	0.19071	1.1924	0.92569	1.5359	103	224
GPR180	0.1909	0.697	0.42594	1.1406	24	96
FERMT2	0.19093	3.8262	0.81009	18.072	5	4
IQGAP1	0.19098	0.71738	0.45063	1.142	25	92
DAZL	0.1911	2.2705	0.78124	6.5989	6	9
MMD2	0.19111	1.6033	0.85278	3.0144	17	31
ZNF347	0.19111	1.62	0.86018	3.051	21	30
ING1	0.19121	0.72932	0.46175	1.1519	25	80
CPEB4	0.1913	0.59837	0.29772	1.2027	12	37
DIS3	0.19137	0.80412	0.59344	1.0896	67	204
DCUN1D4	0.1914	1.6876	0.84812	3.3578	16	33
TP53RK	0.1914	1.4036	0.88464	2.227	34	62
C1QL1	0.19147	0.58166	0.28136	1.2025	10	42
ADGRG5	0.19155	0.57131	0.25835	1.2634	7	37
OR5J2	0.19163	0.4912	0.18391	1.3119	5	24
B3GNTL1	0.19166	1.2605	0.90723	1.7514	55	145
DIP2C	0.19191	0.76023	0.51497	1.1223	36	107
ZNF516	0.19197	0	NA	NA	0	12
MON1B	0.19212	0.41406	0.13319	1.2872	4	21
TF	0.19218	1.3989	0.87616	2.2334	32	54
PTBP2	0.19231	0.39642	0.114	1.3785	3	22
SPEG	0.1924	0.65225	0.36652	1.1607	18	66
STAP2	0.19247	1.3402	0.88866	2.0212	40	79
SAMD8	0.19276	1.6763	0.85898	3.2711	22	28
SPRTN	0.19299	1.7042	0.82933	3.5019	13	18
LLGL1	0.19308	0.56843	0.26325	1.2274	8	46
UQCC1	0.19322	1.4273	0.87381	2.3313	29	56
NPEPPS	0.19325	0.29569	0.062403	1.4011	2	17
NLN	0.19329	0.75139	0.50831	1.1107	38	143
POLR2F	0.19335	1.6692	0.84555	3.2953	17	23
ANGPT1	0.19346	0	NA	NA	0	6
HDAC1	0.19346	1.4107	0.87996	2.2614	31	58
RNF17	0.19346	1.8194	0.81903	4.0417	13	16
DLX1	0.19349	6.1448	0.89827	42.035	4	4
KISS1R	0.19351	2.2974	0.82931	6.3647	8	12
SCOC	0.19362	0.46164	0.16825	1.2666	5	36
GHR	0.1937	0.65481	0.36638	1.1703	17	64
AGXT2	0.19383	1.272	0.9089	1.7803	63	126
PRAMEF12	0.19387	0.63422	0.34582	1.1631	15	73
CNOT1	0.19393	1.2866	0.90375	1.8316	57	109
TRIO	0.194	1.4888	0.87691	2.5276	25	50
HSFX3	0.19402	0	NA	NA	0	1
YME1L1	0.19416	0.39938	0.12726	1.2534	5	25
OR52K1	0.19419	0.69642	0.42373	1.1446	24	71
LCT	0.19429	0.71578	0.45513	1.1257	32	110
SLC35G2	0.19431	1.5034	0.87138	2.5939	26	56
ZNF790	0.19454	0.18143	0.020212	1.6286	1	18
RFC3	0.19457	0.67436	0.38573	1.179	17	70
LHCGR	0.1947	1.3246	0.87318	2.0094	35	66
PRR12	0.19479	0.54045	0.23513	1.2422	7	45
NPBWR1	0.19482	0	NA	NA	0	11
AP3S2	0.19494	1.6206	0.83962	3.1279	16	26
SMC4	0.19496	1.2421	0.91313	1.6897	68	173
DLG4	0.19497	1.5	0.8756	2.5695	23	52
MVD	0.19499	0.72825	0.46977	1.129	32	84
HYKK	0.19502	0.79518	0.57014	1.1091	53	152
SPEF2	0.19513	1.2149	0.91666	1.6101	80	200
GOLGA8M	0.19517	1.2914	0.90067	1.8517	58	96
SAP30	0.1952	2.3916	0.84029	6.8068	8	12
CCDC89	0.19531	0.69055	0.41625	1.1456	21	101
MCM6	0.19543	1.5601	0.85166	2.8579	21	30
TACC2	0.19549	1.1645	0.92898	1.4598	122	268
AKAP10	0.19558	2.0636	0.7971	5.3424	7	14
ADIRF	0.19559	0.27585	0.055093	1.3812	2	14
LINC02054	0.19562	3.2093	0.8285	12.432	3	7
ACSF2	0.19573	0.71789	0.44936	1.1469	24	93
MRPL47	0.19582	0.64348	0.35425	1.1688	16	62
A2M	0.19584	1.2495	0.9063	1.7227	64	132
MRVI1	0.19585	0.64676	0.35584	1.1755	15	66
PRDM16	0.19602	1.651	0.84708	3.2179	16	28
EFCAB13	0.19604	0.84827	0.66841	1.0765	100	348
SPINT1	0.19632	1.2868	0.90013	1.8395	49	108
SLC29A4	0.19633	1.4255	0.87025	2.3349	31	61
CCL13	0.19646	0.28748	0.059383	1.3917	2	22
ALG9	0.19669	1.5762	0.84355	2.9452	19	30
ZNF257	0.19679	1.6131	0.8368	3.1097	14	33
CERS2	0.19681	0.32751	0.073699	1.4555	2	13
UGT2B28	0.19683	1.4017	0.88418	2.2221	32	70
GSTM3	0.19686	0.65894	0.36037	1.2049	14	52
IRF2BP1	0.19692	2.0525	0.81245	5.185	9	15
L3MBTL2	0.19694	1.5001	0.87408	2.5746	25	48
METTL17	0.19697	1.4077	0.87338	2.2688	29	61
SRRM3	0.19697	1.5098	0.87011	2.6198	24	43
CRISP1	0.19705	1.4895	0.86725	2.5581	22	49
RP1	0.19714	1.5989	0.83669	3.0553	15	32
CLCA4	0.19718	0.80887	0.59668	1.0965	63	210
AKR1C1	0.19726	0.78024	0.54918	1.1085	47	157
RSL24D1	0.19726	12.114	0.79401	184.82	3	2
YIPF2	0.19728	0.71746	0.45181	1.1393	26	105
CDK10	0.19735	0.71129	0.44077	1.1479	23	98
ZNF546	0.19735	0.83561	0.64637	1.0803	87	274
RASD1	0.19749	0.55476	0.25173	1.2226	8	44
PENK	0.19753	0.68535	0.40282	1.166	18	71
PEX26	0.19753	1.8127	0.82323	3.9915	12	20
APPL1	0.19754	1.5156	0.86061	2.669	22	42
TPD52	0.19754	0.49363	0.17925	1.3594	4	26
NCR3	0.19769	1.7026	0.83004	3.4926	16	23
IP6K1	0.19804	1.7915	0.79013	4.0621	9	13
ZNF559	0.19804	1.4402	0.86644	2.394	25	62
STARD8	0.19805	2.6592	0.78492	9.0091	6	8
FKBP2	0.19809	0.54899	0.23273	1.295	6	35
SERPINA3	0.19812	0.76741	0.52833	1.1147	42	143
FES	0.19825	0.73135	0.47036	1.1372	28	101
MTF2	0.19838	0.37527	0.09319	1.5112	2	16
SMUG1	0.19838	0.62463	0.3326	1.1731	14	63
SMCHD1	0.1984	0.53965	0.23811	1.2231	9	39
NUAK1	0.19848	2.0466	0.83055	5.0431	11	16
SAMD14	0.1986	0.66529	0.375	1.1803	17	79
PSTK	0.19865	0.64324	0.35619	1.1616	16	84
RECQL4	0.19868	1.1715	0.93166	1.4731	120	313
GPX1	0.19872	1.6951	0.84351	3.4066	16	27
AXIN1	0.19877	0.41921	0.13675	1.2851	5	22
IGF2BP3	0.19881	0.28867	0.045534	1.83	1	10
TONSL	0.19885	1.2424	0.91107	1.6941	71	155
SHKBP1	0.19892	1.3047	0.89454	1.903	44	112
R3HDM2	0.19902	1.4893	0.85034	2.6085	22	36
UGGT1	0.19906	0.71469	0.44884	1.138	27	100
LPAR2	0.19914	1.9794	0.81346	4.8164	11	15
NLRP7	0.19915	1.2392	0.90577	1.6953	63	147
CSTA	0.19923	0.32641	0.073213	1.4553	2	15
TMEM201	0.19923	0.49332	0.1859	1.3091	5	28
IL17RB	0.19928	1.3581	0.88246	2.0901	36	71
CITED4	0.19939	0.28768	0.058713	1.4095	2	9
JMJD7	0.19948	0.64868	0.34759	1.2106	12	58
DGUOK	0.19951	1.5108	0.83797	2.7237	18	32
MLYCD	0.19976	1.4856	0.86498	2.5515	25	49
SIN3B	0.19978	0.41801	0.14067	1.2422	6	29
KRTAP10-11	0.19981	2.3494	0.77151	7.1542	8	7
TMEM200A	0.19985	0.4475	0.15919	1.258	5	29
ATG7	0.19988	0.646	0.35413	1.1784	15	73
NPNT	0.19988	0.71426	0.44526	1.1458	25	104
LINC02453	0.19999	2.9504	0.75712	11.497	5	4
ARL5A	0.20001	0.28961	0.059832	1.4018	2	17
HS2ST1	0.20014	0	NA	NA	0	7
STOM	0.20014	0.46839	0.17083	1.2843	5	38
BLK	0.20023	0.74443	0.486	1.1403	30	97
LARS2	0.20026	1.2972	0.89315	1.8839	45	117
PTGER1	0.20028	1.5781	0.84326	2.9534	16	39
GXYLT2	0.20034	0.62435	0.3237	1.2042	12	51
CENPB	0.20039	4.1716	0.7813	22.273	4	4
GPSM3	0.2004	0.31633	0.075555	1.3244	3	24
IQCF6	0.20046	0.42277	0.13538	1.3202	4	18
LTN1	0.20049	1.3931	0.87157	2.2267	29	65
SALL1	0.20078	0.47203	0.17373	1.2825	5	24
RRM2B	0.20084	2.0932	0.82914	5.2842	9	17
KLHL41	0.20093	1.7282	0.83418	3.5803	14	25
KLHL31	0.20099	0.6815	0.39722	1.1692	18	66
ASB8	0.20103	0.60011	0.30601	1.1769	14	48
CSAD	0.20106	1.3574	0.8887	2.0733	46	69
C6orf62	0.20107	0	NA	NA	0	10
LRRC30	0.20122	0.672	0.37909	1.1912	15	77
PTPRA	0.20124	0.47598	0.17575	1.2891	5	27
NMT2	0.2013	1.5827	0.83299	3.0071	17	26
MALL	0.2014	4.2621	0.57544	31.568	3	1
USP28	0.2014	1.2957	0.89113	1.884	48	96
WIPI1	0.2014	1.5403	0.8463	2.8032	20	38
RNF38	0.20173	1.8669	0.83077	4.1953	13	18
API5	0.20175	0.5013	0.19091	1.3164	5	25
TMEM114	0.20179	1.5422	0.85322	2.7876	22	32
SELL	0.2018	1.3703	0.87837	2.1377	32	69
RGS3	0.20183	0.7848	0.55301	1.1137	44	177
SORBS3	0.20185	0.77724	0.53715	1.1246	43	128
CRLF1	0.20196	1.4179	0.86517	2.3239	27	51
C11orf86	0.20202	0.52404	0.2175	1.2626	6	42
CCDC33	0.20212	1.1774	0.92314	1.5016	97	238
DKK3	0.20212	1.4614	0.85249	2.5052	23	46
CXCL1	0.20217	0.25166	0.043937	1.4414	2	11
ARHGAP5	0.20227	2.489	0.8183	7.5706	7	10
CARF	0.20235	0.62839	0.33583	1.1758	14	71
MAGOH	0.20244	5.9575	0.73581	48.235	3	2
TARDBP	0.20249	3.5944	0.81632	15.827	5	6
CACNA1E	0.20264	1.7201	0.81456	3.6325	14	19
MAPRE2	0.20264	2.9588	0.79757	10.976	5	6
XCL1	0.20274	1.8944	0.80086	4.4811	9	17
TMEM179	0.20277	1.6737	0.81594	3.4332	13	24
NCSTN	0.20281	0.33421	0.075805	1.4735	2	20
ZNF724	0.20281	0.36099	0.085363	1.5266	2	19
DCAF7	0.20282	1.8968	0.81957	4.3898	13	14
VENTX	0.20289	1.6907	0.81198	3.5202	13	18
HPS3	0.20295	0.77864	0.54121	1.1202	41	148
TMEM59L	0.20297	1.4455	0.8675	2.4085	25	68
FKBP9	0.20313	1.6328	0.84384	3.1594	19	29
TMEM182	0.20314	0.5277	0.22479	1.2388	7	39
CDYL2	0.20317	3.0807	0.8129	11.675	5	7
MAPK7	0.20323	1.6252	0.83728	3.1548	17	30
RFC1	0.20341	0.61674	0.31767	1.1974	12	55
NLRP1	0.20359	1.2288	0.91327	1.6534	83	171
TMEM192	0.2037	0.49814	0.19511	1.2719	6	29
HAND1	0.2038	0	NA	NA	0	6
DMRT3	0.20388	1.499	0.83032	2.7063	17	42
CHDH	0.20392	1.2525	0.90567	1.7321	64	137
CA1	0.20393	1.4225	0.86485	2.3397	27	49
ERICH3	0.20408	1.1684	0.92791	1.4713	117	274
ZNF773	0.20436	0.47289	0.16723	1.3372	4	28
CAPN11	0.20441	1.2444	0.90146	1.7179	57	144
KSR2	0.20456	0.60076	0.29982	1.2038	11	44
EPN1	0.20478	0.5809	0.28222	1.1957	13	45
HAPLN4	0.20482	1.5472	0.83238	2.876	16	36
CDK12	0.20485	0.54818	0.249	1.2068	10	39
NXNL2	0.20498	0.38161	0.10709	1.3599	3	19
HACE1	0.20504	1.3027	0.89743	1.891	52	111
RUNDC3B	0.20506	1.6243	0.8244	3.2004	17	25
ILDR1	0.20512	1.2269	0.90913	1.6558	71	167
MGAM	0.20528	1.1509	0.9364	1.4146	149	401
BOLL	0.20529	0.43593	0.14373	1.3222	4	23
WASF3	0.20532	0.44931	0.15077	1.339	4	25
MAPK8IP3	0.20543	1.3197	0.87032	2.0012	32	74
MAN2B2	0.20552	1.1753	0.92439	1.4944	111	262
EAPP	0.2057	1.3618	0.88134	2.1041	35	75
AGPAT3	0.20572	0.23318	0.031345	1.7347	1	9
LCLAT1	0.20576	0.48782	0.18596	1.2797	6	31
ILKAP	0.2058	1.9025	0.80229	4.5116	9	17
MAGED1	0.20583	0.23421	0.031588	1.7366	1	12
VMP1	0.20586	2.3941	0.80737	7.099	7	11
FAM214A	0.20591	1.5038	0.85472	2.6459	23	42
OVOL2	0.20594	1.8856	0.81382	4.3689	11	18
OR4C16	0.20606	0.68935	0.41541	1.1439	23	95
ZNF408	0.20612	1.6331	0.83946	3.1771	16	32
PRAMEF1	0.20613	1.4328	0.86808	2.365	26	60
CELSR1	0.20615	1.3008	0.8945	1.8917	52	88
SLC25A47	0.20629	0.70968	0.43927	1.1465	24	93
SCN9A	0.2063	1.2666	0.89187	1.7986	48	123
IGF2R	0.20646	0.67596	0.38963	1.1727	19	74
SRPRB	0.20649	1.8044	0.83013	3.9223	13	24
ZNF606	0.2066	0.43796	0.1447	1.3256	4	22
TBXAS1	0.20667	0.78898	0.55916	1.1133	46	181
MARVELD1	0.20675	19.065	0.67369	539.52	2	1
U2SURP	0.20701	1.9547	0.85	4.4952	12	23
PBX4	0.20711	0.69529	0.41554	1.1634	20	75
POU3F3	0.20718	0	NA	NA	0	9
SFTA2	0.20728	3.9076	0.8219	18.578	4	5
HS6ST3	0.2073	0.62004	0.31123	1.2353	11	39
RASSF2	0.20736	1.4151	0.86128	2.3251	29	47
FAM204A	0.20755	0.57521	0.26489	1.249	8	41
UGT2A1	0.20762	0.75952	0.50949	1.1323	34	152
POPDC3	0.20766	1.3882	0.87324	2.2067	33	60
ASIC3	0.20769	0.75633	0.50414	1.1347	33	136
FER1L6	0.20772	0.894	0.75355	1.0606	198	602
NUTM2B	0.20772	0	NA	NA	0	15
NPC1L1	0.20773	0.81413	0.60385	1.0976	64	249
ANKRD49	0.20803	1.6408	0.80817	3.3312	12	28
ELMOD2	0.20805	1.4931	0.84298	2.6448	22	42
ZNF333	0.20807	1.2949	0.89367	1.8764	50	108
IMMT	0.20823	1.5194	0.85345	2.7051	23	38
SLC15A5	0.20833	0.7683	0.52171	1.1314	35	147
CASKIN1	0.2084	0.42548	0.13717	1.3198	4	24
NIPBL	0.20842	1.6404	0.82957	3.2439	17	28
ZNF589	0.20846	0.61649	0.31386	1.2109	11	60
PHF19	0.20847	0.54655	0.24071	1.241	8	40
FAM186A	0.20854	1.1256	0.94025	1.3475	191	449
EPHA10	0.2086	1.1762	0.92053	1.503	99	294
RCN2	0.2086	0.63724	0.34113	1.1904	14	57
MCMDC2	0.20862	0.78473	0.54846	1.1228	45	160
ZNF215	0.20866	0.63093	0.32165	1.2376	10	53
ZBTB33	0.20868	2.559	0.74065	8.8415	5	7
MIIP	0.20875	0.8338	0.63512	1.0946	71	257
CEP112	0.20898	1.2003	0.91878	1.5681	90	226
GLS	0.20908	1.5723	0.84387	2.9294	17	41
CYP1B1	0.20911	1.2766	0.89343	1.8241	50	100
PNPLA7	0.20945	0.87071	0.70477	1.0757	126	398
SULT4A1	0.20951	2.6588	0.82524	8.5659	7	11
RIPOR1	0.20955	1.4725	0.84876	2.5547	23	41
SPG11	0.20956	1.1358	0.93964	1.3728	178	459
TNN	0.20956	1.1834	0.92236	1.5182	101	268
SCPEP1	0.20958	0.70903	0.43879	1.1457	26	118
ABCC6	0.2096	1.1735	0.92613	1.487	114	277
PASK	0.2096	0.81894	0.60977	1.0999	65	250
PAX9	0.20962	0	NA	NA	0	8
PPP1R3F	0.20962	0.29586	0.061231	1.4296	2	17
HAPLN1	0.20976	0.22956	0.030283	1.7401	1	12
CLEC4F	0.2098	1.2939	0.895	1.8707	51	105
HIF1AN	0.20981	0.19583	0.022914	1.6736	1	8
TMEM251	0.2099	0.20331	0.024404	1.6938	1	9
SLC35D3	0.21007	1.9231	0.81779	4.5222	12	17
PARP4	0.21013	0.86114	0.68725	1.079	111	369
C12orf10	0.21015	0.6946	0.41577	1.1604	21	95
RABEP1	0.21017	1.6983	0.80972	3.5618	13	21
SSBP4	0.21021	0.62355	0.3221	1.2071	12	53
LAYN	0.21028	0.75973	0.50658	1.1394	37	85
CDC25B	0.21034	1.8256	0.80761	4.1269	11	17
SELENOF	0.21043	0.3358	0.076431	1.4753	2	17
COX18	0.21046	0.69331	0.41346	1.1626	22	70
HPX	0.21047	0.74471	0.48427	1.1452	29	110
SLC25A10	0.21065	0	NA	NA	0	10
CR1L	0.21071	0.82819	0.62469	1.098	72	225
C16orf46	0.21078	0.41337	0.12674	1.3482	4	17
DHRS9	0.2109	1.3623	0.87687	2.1164	36	75
UFSP2	0.2109	1.442	0.86805	2.3955	27	59
NME4	0.21092	0.4869	0.18468	1.2837	6	28
LRRC8D	0.21103	0.49179	0.1839	1.3151	5	27
DHRS4	0.21106	1.424	0.85476	2.3723	22	59
TARM1	0.21109	1.3094	0.89053	1.9254	49	90
FMN1	0.21123	1.2265	0.91018	1.6528	80	187
BCHE	0.21124	1.2597	0.89867	1.7657	54	153
NAGA	0.21124	0.66975	0.37829	1.1857	18	56
NCAPH	0.21124	0.58983	0.27798	1.2516	9	42
XPNPEP1	0.21129	1.6837	0.81704	3.4695	14	27
DNAJC2	0.2113	1.6633	0.84625	3.2693	18	28
C1orf53	0.21131	1.4168	0.86377	2.3238	24	73
KLK14	0.21136	0.58333	0.2735	1.2441	9	39
SELENOH	0.21155	0.6101	0.30973	1.2017	12	65
NRG4	0.21165	0.71104	0.43568	1.1604	25	62
L3MBTL1	0.2117	1.2724	0.89544	1.8082	52	118
ZNF510	0.21173	1.7123	0.81399	3.6021	14	22
DNAH10	0.21176	1.1204	0.94344	1.3306	209	587
DYDC2	0.21187	0.56648	0.25334	1.2667	7	50
ARMC7	0.21189	2.0109	0.80986	4.9933	8	20
MCOLN3	0.21195	0.70274	0.42495	1.1621	24	72
MMP24	0.212	1.866	0.81039	4.2968	11	21
SV2A	0.21206	1.5977	0.82815	3.0825	15	31
TECR	0.21213	0.56966	0.24514	1.3238	6	29
LSM1	0.21226	0.35057	0.091607	1.3416	3	19
SOX15	0.21229	2.6819	0.76635	9.3853	6	6
SLC45A4	0.21234	0.6023	0.2963	1.2243	10	49
ANKRD20A2	0.21236	1.812	0.81082	4.0496	11	19
SNRNP25	0.21248	1.5128	0.84443	2.7102	20	46
CHAF1B	0.2125	2.4977	0.69534	8.9717	4	6
MAN1A2	0.21254	1.9226	0.8098	4.5645	12	16
KLHL18	0.21259	1.7877	0.8317	3.8425	13	24
LRRC71	0.2126	1.3525	0.87285	2.0957	34	83
TAF10	0.21261	0.092684	0.0048051	1.7878	1	10
C7orf31	0.21267	0.76843	0.52357	1.1278	39	133
MRPL9	0.21282	0.67014	0.38118	1.1781	19	53
ZNF550	0.21283	1.3526	0.88371	2.0701	36	102
TARBP1	0.21284	0.81781	0.60741	1.1011	64	242
EFCAB7	0.21304	1.2383	0.89812	1.7074	59	164
FMR1NB	0.21313	4.0016	0.6502	24.628	3	2
SNU13	0.21316	0.22646	0.029396	1.7447	1	11
NKAIN4	0.2132	1.6034	0.8557	3.0044	21	38
DARS2	0.21331	1.3466	0.87898	2.0631	37	79
RC3H2	0.21349	0.57987	0.27805	1.2093	11	50
MME	0.21354	0.75206	0.49489	1.1428	30	128
DPYSL3	0.2137	1.6689	0.84397	3.3002	20	33
C12orf65	0.21381	0.51109	0.20372	1.2822	6	32
PIGC	0.21381	0.47256	0.16369	1.3642	4	26
ALAS1	0.21391	0.64723	0.35028	1.1959	15	60
C16orf89	0.21398	1.3358	0.87551	2.0381	35	82
EEF1AKNMT	0.2142	0.70101	0.41677	1.1791	20	80
MUCL1	0.21424	0.62311	0.31784	1.2216	11	57
ODF2	0.21424	0.70948	0.42866	1.1743	20	86
CPQ	0.21427	0.79465	0.56307	1.1215	45	192
SGSM3	0.21444	0.7018	0.42433	1.1607	23	87
BACE1	0.21447	0.61636	0.30653	1.2394	11	36
UCK2	0.21458	2.0238	0.7669	5.3407	9	12
TMEM11	0.21462	4.0076	0.73858	21.746	5	4
NCR1	0.21463	0.69607	0.41289	1.1735	19	75
NAT14	0.21465	0.66559	0.37831	1.171	18	69
ABHD16B	0.21466	0.7066	0.4262	1.1715	20	73
ZNF732	0.21481	0.66854	0.37881	1.1799	20	35
NOCT	0.21484	0.56535	0.25465	1.2551	8	39
NDUFV1	0.21485	1.5245	0.8584	2.7073	22	51
LACC1	0.21494	1.609	0.83054	3.117	19	27
PPIG	0.21497	1.4168	0.84877	2.3649	26	42
ARL14	0.21498	3.8892	0.69917	21.634	3	2
MINDY4B	0.21498	0.7636	0.51314	1.1363	35	121
NACA	0.21511	1.3878	0.87366	2.2045	32	71
CIC	0.21535	1.8289	0.78581	4.2565	11	17
MAG	0.21535	1.5983	0.84264	3.0315	16	41
FSTL3	0.21544	2.2905	0.79921	6.5645	7	15
LDHA	0.21549	0.71694	0.44398	1.1577	23	84
DMGDH	0.21563	1.2193	0.91447	1.6257	79	202
HPR	0.21563	1.4267	0.86317	2.358	34	42
GSTM1	0.21564	3.3465	0.68972	16.237	4	3
KRTAP5-10	0.21589	0.35231	0.082907	1.4971	2	25
CBLC	0.21594	0.70353	0.42071	1.1765	19	82
AK9	0.21597	0.84374	0.65156	1.0926	82	313
C12orf4	0.21603	0.73138	0.46234	1.157	29	85
MKKS	0.21617	1.4539	0.83494	2.5317	22	41
GOLGA8A	0.21625	1.798	0.80302	4.0257	13	14
NUCB1	0.21626	0.61507	0.30802	1.2282	11	49
TTC27	0.21634	1.2591	0.89239	1.7766	50	139
WDR76	0.21641	1.3331	0.8771	2.0262	37	86
CTF1	0.21644	0.37164	0.10166	1.3586	3	36
TLE1	0.21658	1.7253	0.83268	3.5749	15	26
ADGRV1	0.21667	0.86743	0.6993	1.076	125	404
FOXN3	0.21667	2.0794	0.80834	5.349	11	14
ADPRM	0.21669	0.72059	0.44526	1.1662	22	84
ANXA2	0.2167	0.52314	0.21654	1.2638	7	33
MTPAP	0.21675	0	NA	NA	0	11
CNOT11	0.21683	1.6155	0.82898	3.1483	17	26
TRIQK	0.21686	0.6418	0.33677	1.2231	13	46
CSGALNACT2	0.21688	1.5526	0.8141	2.9609	15	29
ADGRE1	0.21692	1.1928	0.91212	1.5599	92	172
PTGDR2	0.21701	0.24693	0.03404	1.7912	1	7
MSH4	0.21707	1.2223	0.90697	1.6473	75	172
SLC22A12	0.2171	1.2983	0.88792	1.8984	45	116
GEMIN2	0.21712	1.7655	0.8312	3.7498	16	27
TESPA1	0.21727	1.3211	0.87224	2.0008	39	74
THBS3	0.21736	0.83638	0.64081	1.0916	84	255
FAM221B	0.21739	0.72209	0.44993	1.1589	24	98
KIAA1755	0.21752	1.2406	0.90162	1.707	65	141
CHRNB4	0.21754	0.71381	0.43287	1.1771	20	71
USP12	0.21761	1.7937	0.79431	4.0505	11	16
KDELR3	0.21768	1.3041	0.88516	1.9214	41	107
BCKDK	0.21774	1.6595	0.83774	3.2875	17	29
PPP1R1C	0.21775	0.46929	0.16961	1.2985	6	19
GOLGA8S	0.21779	0.76732	0.51726	1.1383	36	118
TMC1	0.21787	0.77976	0.53918	1.1277	41	149
LTA4H	0.21791	0.66466	0.3728	1.185	18	62
RLN2	0.21811	1.855	0.81823	4.2055	11	20
PROM2	0.21831	1.2161	0.90801	1.6288	74	161
ABI3	0.21859	0.67551	0.38487	1.1857	19	67
PPP2R5C	0.21869	1.702	0.81294	3.5634	16	21
IDH1	0.21871	0.64125	0.34351	1.197	14	62
MSGN1	0.21876	2.8298	0.776	10.32	4	9
AMN	0.21898	1.3523	0.86833	2.1062	32	77
IKBKG	0.21904	9.5135	0.86255	104.93	2	2
HTR6	0.21913	0.1836	0.019748	1.7069	1	14
UPB1	0.21934	0.68479	0.38963	1.2035	15	88
HOXA7	0.2194	0.37399	0.090605	1.5437	2	18
MTMR2	0.21944	1.2737	0.88885	1.8252	72	94
LYPLA2	0.21945	0.37597	0.10269	1.3765	3	21
CRYBB3	0.21946	0.67964	0.39434	1.1713	20	90
HERPUD2	0.21947	2.4607	0.81281	7.4494	8	11
KIAA1841	0.21964	1.4454	0.85433	2.4456	25	50
LINGO3	0.21966	0.39079	0.11059	1.381	3	25
ANKRD28	0.21971	0.47006	0.17112	1.2912	6	33
TAC4	0.21976	0.55963	0.24091	1.3	7	37
CHAMP1	0.21995	3.0587	0.70163	13.335	4	4
KCNMB3	0.21997	0.57875	0.26701	1.2544	9	31
STARD4	0.21997	1.4477	0.84982	2.4661	23	60
ZNF880	0.21998	1.3584	0.85122	2.1677	32	44
ALDH1A1	0.22004	1.7176	0.77394	3.8119	9	15
RNF151	0.22004	0.18889	0.020872	1.7094	1	10
EFCAB3	0.22011	0.77126	0.52667	1.1294	41	131
CCL2	0.22024	0	NA	NA	0	1
CCR8	0.22024	0	NA	NA	0	1
CYS1	0.22024	1.4343	0.84731	2.4278	22	47
DEFB123	0.22024	0	NA	NA	0	1
FOXB2	0.22024	0	NA	NA	0	1
KLHDC7B	0.22024	0	NA	NA	0	1
KRTAP10-5	0.22024	0	NA	NA	0	1
KRTAP5-4	0.22024	0	NA	NA	0	1
LIN28B	0.22024	0	NA	NA	0	1
LRG1	0.22024	0	NA	NA	0	1
MRPL23	0.22024	Inf	NA	NA	1	0
NEUROG3	0.22024	Inf	NA	NA	1	0
NPIPB7	0.22024	0	NA	NA	0	1
OR51S1	0.22024	0	NA	NA	0	1
OR5H1	0.22024	0	NA	NA	0	1
RAB20	0.22024	0	NA	NA	0	1
RNASEK-C17orf49	0.22024	0	NA	NA	0	1
SUCNR1	0.22024	Inf	NA	NA	1	0
CEP44	0.22026	0.64502	0.34288	1.2134	14	52
MYO18B	0.22035	0.83772	0.63976	1.0969	78	272
NEUROD6	0.22035	0.2783	0.04172	1.8565	1	10
SLC39A11	0.22035	0.59699	0.28308	1.259	9	47
IGF1R	0.22036	1.6579	0.82038	3.3505	15	24
CAMSAP1	0.2205	0.52105	0.20875	1.3006	7	40
LHX2	0.22064	2.47	0.81605	7.4761	7	12
USP16	0.2207	0.74297	0.47714	1.1569	28	105
FSCN2	0.22071	0.73773	0.46395	1.1731	26	79
INPPL1	0.22084	0.77246	0.52891	1.1282	40	133
CRCT1	0.22103	0	NA	NA	0	12
TWNK	0.22106	0.53344	0.22421	1.2692	7	34
CELF5	0.22115	0.56942	0.25748	1.2593	10	33
PABPC4	0.22122	1.616	0.82864	3.1514	18	29
NIFK	0.22146	1.4493	0.84474	2.4866	21	43
ITGA1	0.22159	0.7568	0.50216	1.1406	34	127
DEK	0.22176	0.48111	0.17487	1.3237	5	21
UGT1A10	0.22192	0.72669	0.45416	1.1628	29	84
PHF20	0.22205	2.4793	0.76992	7.9838	5	11
BTNL9	0.22227	0.70725	0.42544	1.1757	21	80
KRT27	0.22229	0.73062	0.45101	1.1836	21	84
SRSF4	0.2223	2.0818	0.77217	5.6127	8	12
GJC2	0.22256	0.65144	0.34128	1.2435	15	37
TEKT2	0.2226	0.82084	0.6055	1.1127	54	236
PPM1E	0.22262	1.7762	0.8047	3.9204	13	22
HOXC8	0.22277	0	NA	NA	0	12
CYHR1	0.22284	1.9656	0.80543	4.797	15	14
KIR3DL3	0.2229	0.58279	0.27768	1.2231	11	52
PRPF39	0.2229	0.51408	0.20666	1.2788	7	28
DNER	0.22302	1.7445	0.79866	3.8104	11	20
PRKCB	0.22322	0.5677	0.25722	1.2529	9	38
ZNF98	0.22323	1.5518	0.83296	2.8908	19	35
GALNT3	0.22326	1.308	0.86773	1.9716	34	93
RAB23	0.22335	0.41846	0.13158	1.3308	4	25
TRIP13	0.22336	1.9042	0.80234	4.5191	13	15
NSMAF	0.22362	1.2246	0.89784	1.6702	71	145
ARMS2	0.22377	0	NA	NA	0	11
PTPRN	0.22391	0.6703	0.37552	1.1965	19	64
IDO2	0.22395	1.3051	0.88407	1.9267	44	99
GTF3C3	0.22405	1.2658	0.89018	1.7998	56	108
CTSO	0.22428	1.3344	0.87397	2.0374	42	71
PHACTR1	0.2243	1.7497	0.78756	3.8872	11	19
SNX17	0.2243	1.713	0.80522	3.644	12	23
CDKL4	0.22432	0.7095	0.43001	1.1706	23	72
DTHD1	0.22434	1.2989	0.87261	1.9334	37	90
B3GNT9	0.2244	0.55887	0.24707	1.2642	9	17
RANBP6	0.2244	0.40067	0.11436	1.4038	3	20
TNFRSF8	0.2245	2.8416	0.72396	11.154	4	6
TTLL10	0.22454	0.82507	0.61181	1.1127	59	206
NUDT6	0.22457	1.3497	0.86796	2.0989	33	69
MTTP	0.22467	1.3	0.87753	1.9258	40	86
KMT5B	0.22482	4.4003	0.71376	27.128	4	2
CLDND1	0.22495	3.1158	0.77378	12.546	4	7
KATNBL1	0.22498	0.54388	0.22783	1.2984	7	26
RYR3	0.22499	1.2097	0.90062	1.6249	76	169
TCF4	0.22515	1.513	0.83792	2.732	18	42
TBRG4	0.22525	0.58673	0.27831	1.2369	10	41
RPL36AL	0.22527	0.66047	0.35871	1.2161	14	68
FKBPL	0.22536	0.65155	0.35561	1.1938	15	83
TEX43	0.22545	0.6218	0.31104	1.2431	11	39
GATD1	0.22548	1.4824	0.84029	2.6152	20	49
SCLT1	0.22566	1.2918	0.88921	1.8765	48	113
TTC37	0.22574	1.1788	0.91637	1.5164	106	223
RHBDF1	0.22579	0.71985	0.44418	1.1666	26	87
LCMT2	0.22586	1.2313	0.89572	1.6927	65	142
TMEM205	0.22587	1.6669	0.80353	3.4577	12	22
TGM6	0.22591	0.84383	0.6491	1.097	84	277
ARPIN	0.22595	0.6469	0.34216	1.2231	14	53
MIPOL1	0.22595	1.3273	0.88168	1.9981	40	97
GABRB2	0.22601	1.7491	0.79428	3.8517	14	16
DLX6	0.22607	1.7916	0.8041	3.9917	12	17
THAP3	0.22608	0.42577	0.13581	1.3349	4	30
CAPN8	0.22616	1.2482	0.88613	1.7582	49	131
POGZ	0.2262	1.964	0.75832	5.0864	9	13
SHANK3	0.22621	1.2836	0.88267	1.8668	45	91
INPP5F	0.22622	0.7922	0.55934	1.122	49	156
CDH24	0.22652	0.78439	0.54099	1.1373	41	142
C6orf52	0.22655	1.5248	0.81937	2.8374	16	35
PPFIA2	0.22664	0.488	0.1818	1.3099	6	29
CUL4B	0.22675	2.9517	0.77819	11.196	5	6
TRMT9B	0.22682	2.0048	0.75942	5.2923	9	10
ARHGAP12	0.22689	1.4115	0.8542	2.3325	33	44
NCAPH2	0.22689	1.367	0.86534	2.1595	32	73
FABP6	0.22696	1.3614	0.86705	2.1375	32	70
RBM26	0.22702	1.6735	0.8158	3.4329	14	25
GRIP1	0.22708	0.661	0.36294	1.2038	17	56
TNPO2	0.22709	1.5038	0.84272	2.6833	22	38
SPATA21	0.22725	0.75127	0.48795	1.1567	27	123
C22orf31	0.2273	1.4345	0.82764	2.4864	19	47
ZNF479	0.2273	1.4999	0.81701	2.7535	16	42
HMGCLL1	0.22746	0.77748	0.53666	1.1264	43	133
BZW2	0.22752	1.8327	0.77315	4.3442	9	14
SPATC1	0.22771	0.78234	0.54103	1.1313	47	133
IFI30	0.22775	0.71224	0.42657	1.1892	20	75
MAPK8	0.22809	1.6091	0.80161	3.2302	13	27
KRT15	0.22811	1.293	0.8763	1.9079	41	110
MKRN1	0.22818	2.0293	0.77696	5.3004	8	14
FCRL1	0.22821	1.8922	0.79982	4.4763	10	20
ALYREF	0.22826	1.5958	0.80344	3.1697	13	26
MMAA	0.22826	1.3397	0.86565	2.0735	37	76
FAM71B	0.22835	0.4034	0.11535	1.4108	3	27
IER2	0.22837	0	NA	NA	0	1
QPRT	0.22837	0	NA	NA	0	1
SERPING1	0.22837	0	NA	NA	0	1
SOX18	0.22837	0	NA	NA	0	1
UBE2L3	0.22837	0	NA	NA	0	1
SYNPR	0.22849	0.33052	0.072284	1.5113	2	16
UBE2D2	0.22853	5.8577	0.6149	55.801	3	1
NXPE2	0.22855	0.76413	0.5088	1.1476	32	135
TNFRSF17	0.22858	1.5915	0.79753	3.1759	12	29
TTC9	0.22858	2.162	0.78798	5.9318	8	11
POTEJ	0.22859	1.3291	0.86713	2.0373	36	79
MTMR4	0.22872	0.59531	0.27526	1.2875	8	35
LUC7L2	0.22884	6.041	0.63201	57.742	2	1
OSBPL3	0.22886	1.3827	0.85542	2.2351	31	57
LSM10	0.22899	12.959	0.68224	246.17	2	1
LBX2	0.22917	0.51559	0.2047	1.2986	7	21
TOMM20L	0.22918	0.73268	0.45914	1.1692	25	83
TXNRD1	0.22922	0.72	0.43739	1.1852	22	79
ZNF414	0.22928	1.607	0.80298	3.2161	13	31
GDAP2	0.22935	0.65666	0.3542	1.2174	14	59
DNAJB1	0.22937	0.60574	0.28967	1.2667	9	41
KIF15	0.22937	1.1766	0.91598	1.5113	113	258
POTEG	0.2294	2.155	0.78468	5.9182	8	13
MISP3	0.22951	1.5402	0.8275	2.8668	19	33
TRH	0.22955	0	NA	NA	0	11
RNF113A	0.2296	7.6661	0.62728	93.689	3	1
SMOX	0.2296	0.48581	0.177	1.3334	5	24
HYLS1	0.22964	1.4268	0.84636	2.4052	24	53
CATSPERB	0.22968	0.81281	0.59092	1.118	53	191
SERPINB7	0.22973	1.2819	0.87381	1.8804	39	123
HLA-DPB1	0.22976	1.2709	0.88463	1.8259	44	119
CCDC189	0.23	1.3471	0.85644	2.1189	30	76
TNFRSF19	0.23001	1.9395	0.74743	5.0326	9	12
LRRK2	0.2301	1.1833	0.90872	1.5407	88	217
C7orf25	0.23012	0.66648	0.37373	1.1885	20	68
NOD2	0.23014	0.82996	0.6241	1.1037	74	216
ZNF99	0.23023	0.17943	0.018422	1.7476	1	13
CSNK1A1	0.23028	2.8633	0.74472	11.009	6	4
CLASRP	0.2303	1.4004	0.85676	2.2889	28	64
GPATCH3	0.23034	0.79986	0.56749	1.1274	50	154
STRBP	0.23044	0.70461	0.41847	1.1864	21	73
ATP11C	0.23049	0.39678	0.11112	1.4169	3	22
PTPDC1	0.23059	0.72638	0.45084	1.1703	24	91
NFYB	0.23062	0.46867	0.15697	1.3993	4	22
PRRG2	0.23062	0.65188	0.34947	1.216	13	80
MARS2	0.23092	1.431	0.84215	2.4316	24	53
CMTM7	0.23093	0.29634	0.045775	1.9185	1	11
USP2	0.23117	0.6232	0.3125	1.2428	11	49
OR4M1	0.23118	1.6301	0.79511	3.3421	16	24
ACER3	0.23119	0.37942	0.10284	1.3999	3	24
SSX5	0.2313	0.39663	0.11123	1.4144	3	26
BTNL8	0.23132	1.3758	0.85387	2.2167	27	59
MAIP1	0.23145	0.6191	0.30492	1.257	10	51
PIGF	0.23163	1.5877	0.81212	3.104	14	33
TBC1D15	0.23164	0.58509	0.27333	1.2524	11	30
ETNK1	0.23165	0.63258	0.32379	1.2359	11	46
CCDC184	0.23171	0.50527	0.19921	1.2815	7	28
SELENOK	0.23179	0.42329	0.12947	1.3839	4	20
GPR157	0.23193	0.68832	0.3946	1.2007	18	68
CFAP44	0.23194	0.8337	0.62858	1.1058	70	251
COMMD4	0.23195	1.473	0.85387	2.5409	24	59
MIOX	0.23204	1.2468	0.88483	1.7567	59	92
TBR1	0.23209	2.1274	0.7455	6.0709	8	8
CELF1	0.23221	1.8036	0.7848	4.1449	9	21
DDX39A	0.23228	1.638	0.81978	3.2727	17	29
DEFB129	0.23236	0.51371	0.21481	1.2285	13	26
PANX3	0.23236	1.3869	0.85004	2.2627	27	59
AREL1	0.23238	1.3781	0.83845	2.2649	28	47
TMEM177	0.23251	0.1778	0.017971	1.7592	1	14
TIGD2	0.23253	1.6641	0.82202	3.3688	15	34
KCNC4	0.23272	1.3511	0.86901	2.1007	38	73
KRT39	0.233	0.80376	0.57385	1.1258	51	154
MAN2C1	0.23312	0.85254	0.66787	1.0883	103	350
GHRHR	0.23313	0.76367	0.51156	1.14	40	107
TEX264	0.23314	1.8014	0.76506	4.2415	9	15
AGAP6	0.23326	1.1971	0.90976	1.5751	92	221
RAB17	0.23326	0.65961	0.35403	1.229	13	49
SGCG	0.23336	0.68247	0.38553	1.2081	16	62
CST5	0.2334	0.43188	0.13575	1.3739	4	36
CEBPZOS	0.23344	0.68967	0.39742	1.1968	18	80
CYLD	0.23351	1.8971	0.81283	4.4276	13	21
FARP2	0.23358	1.1639	0.91451	1.4812	102	285
TAB3	0.2337	1.6362	0.78108	3.4275	13	14
SPINK9	0.23378	1.7266	0.78381	3.8032	11	22
EML4	0.23385	0.63858	0.33446	1.2193	13	60
SCARB2	0.23387	0.65717	0.35459	1.218	15	62
CEP68	0.234	0.63837	0.33469	1.2176	13	61
DTNA	0.23406	1.7004	0.79899	3.6186	11	24
NCOA5	0.23419	0.64477	0.33624	1.2364	12	53
PRPF38B	0.23423	1.4731	0.82714	2.6234	22	36
SLC16A12	0.23428	1.718	0.78664	3.7522	11	21
ZNF134	0.2343	3.21	0.66243	15.555	4	3
DDAH1	0.23438	0.65505	0.35054	1.2241	13	52
DENND1A	0.23438	0.57953	0.26484	1.2682	9	34
OGFOD2	0.23445	1.3293	0.87174	2.027	40	83
OR11H1	0.23447	0.74537	0.47838	1.1614	29	97
GPR65	0.23451	Inf	NA	NA	2	0
PUF60	0.23456	0.48606	0.17685	1.3358	5	38
LRRC26	0.23462	1.4554	0.84603	2.5038	24	56
FAM172A	0.23466	1.5449	0.83065	2.8732	20	44
MYO1C	0.23468	1.2979	0.87237	1.9311	42	95
SOAT1	0.23472	1.334	0.8643	2.0589	37	78
RBP3	0.23481	0.74225	0.47475	1.1605	28	92
PUS10	0.23489	0.73973	0.47006	1.1641	28	95
AIG1	0.23493	0.43361	0.12892	1.4584	3	20
NPHP4	0.23494	0.85142	0.66113	1.0965	90	280
CA13	0.23495	0.67809	0.38168	1.2047	16	78
RUNX2	0.23499	0.43681	0.13702	1.3925	4	27
BRPF3	0.23507	0.48971	0.17655	1.3583	5	28
LYPD6	0.23516	0.63358	0.32181	1.2474	12	48
KIAA0355	0.23518	1.3696	0.85356	2.1975	33	50
MFGE8	0.2353	0.67495	0.37927	1.2011	18	53
CTSZ	0.23537	0.74479	0.47693	1.1631	27	109
SPART	0.23538	0.70075	0.40952	1.1991	20	74
ANGPTL7	0.23543	0.64404	0.33364	1.2432	12	49
MTHFR	0.23547	1.3562	0.85173	2.1595	30	66
EREG	0.23556	0.51209	0.19474	1.3466	5	40
TRIM69	0.23569	0.70041	0.40954	1.1979	18	74
RABL2A	0.23589	0.60742	0.30019	1.2291	13	42
ADH7	0.23592	0.64616	0.34178	1.2216	14	50
HDHD2	0.23592	1.4755	0.8209	2.6521	18	39
FAM182B	0.23596	0.59129	0.26719	1.3085	8	25
DMRTA1	0.23597	0.57691	0.26407	1.2604	9	44
CAST	0.23609	0.69015	0.39837	1.1956	19	64
CCDC90B	0.2361	1.4807	0.84842	2.5843	23	51
HIF3A	0.23612	0.63157	0.32913	1.2119	14	54
PCDH8	0.23615	1.4069	0.83372	2.3742	29	38
ARHGEF28	0.23616	0.83767	0.6348	1.1054	77	221
UNC93A	0.23616	0.71303	0.43325	1.1735	23	100
DIAPH3	0.2362	0.83133	0.6226	1.11	70	231
ALOX12-AS1	0.23647	0	NA	NA	0	1
ARMCX5	0.23647	0	NA	NA	0	1
C1QC	0.23647	0	NA	NA	0	1
C2CD4A	0.23647	0	NA	NA	0	1
C7orf65	0.23647	0	NA	NA	0	1
CEBPD	0.23647	0	NA	NA	0	1
CITED1	0.23647	Inf	NA	NA	1	0
CTLA4	0.23647	0	NA	NA	0	1
CXorf56	0.23647	0	NA	NA	0	1
FAM104B	0.23647	Inf	NA	NA	1	0
FAM110D	0.23647	0	NA	NA	0	1
FAM236D	0.23647	0	NA	NA	0	1
FANCB	0.23647	0	NA	NA	0	1
FUT2	0.23647	0	NA	NA	0	1
GJA9	0.23647	0	NA	NA	0	1
KRTAP10-2	0.23647	0	NA	NA	0	1
LINC01119	0.23647	0	NA	NA	0	1
LINC02213	0.23647	Inf	NA	NA	1	0
MAGEA11	0.23647	0	NA	NA	0	1
MAP1LC3B2	0.23647	0	NA	NA	0	1
MRPS17	0.23647	0	NA	NA	0	1
OR2H1	0.23647	0	NA	NA	0	1
OR2T2	0.23647	0	NA	NA	0	1
OR4N5	0.23647	0	NA	NA	0	1
OR8B2	0.23647	0	NA	NA	0	1
PABPC1L2A	0.23647	0	NA	NA	0	1
PSMA2	0.23647	0	NA	NA	0	1
PSMD10	0.23647	0	NA	NA	0	1
SAA4	0.23647	0	NA	NA	0	1
TBCA	0.23647	0	NA	NA	0	1
TNFSF8	0.23647	0	NA	NA	0	1
TSSC4	0.23647	0	NA	NA	0	1
TVP23C-CDRT4	0.23647	0	NA	NA	0	1
ZCCHC12	0.23647	0	NA	NA	0	1
ZNF10	0.23647	0	NA	NA	0	1
TRPV6	0.2365	0.7087	0.42726	1.1755	23	72
NFAM1	0.23651	0.50425	0.18849	1.349	5	24
TUBB2A	0.23653	2.2354	0.74889	6.6727	7	9
ALG11	0.2366	0.62412	0.31702	1.2287	14	50
FZD3	0.23661	1.4783	0.79063	2.7641	15	33
OR52B2	0.23661	1.3899	0.82916	2.33	21	46
COX20	0.23666	1.4819	0.83115	2.6423	23	39
CCDC3	0.23688	0.74249	0.47126	1.1698	26	88
SLC10A4	0.23695	1.5248	0.83143	2.7965	20	35
KRT16	0.23698	1.3202	0.87346	1.9955	40	83
ANHX	0.23702	0.55225	0.22785	1.3385	6	37
ABI3BP	0.23704	1.1854	0.90787	1.5477	95	181
PDE6H	0.23709	1.5822	0.80966	3.0918	17	26
SEC14L4	0.2371	1.2379	0.885	1.7316	54	117
POLR2H	0.23728	0.54025	0.22964	1.271	8	39
EZH1	0.23734	1.3877	0.83801	2.2978	24	60
GABBR1	0.23738	1.4263	0.85021	2.3929	27	61
GABRB3	0.23754	0.45753	0.15051	1.3908	4	21
MYT1L	0.23771	1.6931	0.79147	3.6219	13	24
DZANK1	0.23776	0.82693	0.61407	1.1136	64	201
MESD	0.23786	0.1854	0.01939	1.7728	1	12
SLC44A4	0.23795	0.79526	0.54938	1.1512	43	133
MLNR	0.23816	0.77468	0.52165	1.1504	32	128
TPH1	0.23822	0.77869	0.53166	1.1405	40	144
PDIK1L	0.23831	2.1631	0.76134	6.1456	10	9
SMPDL3B	0.23832	0.77684	0.52865	1.1416	39	130
SEMA6C	0.23834	0.71897	0.42766	1.2087	22	57
GNMT	0.23835	0.37178	0.098249	1.4069	3	20
TMPRSS2	0.23841	1.4481	0.83275	2.5181	24	45
ODF2L	0.2385	1.1828	0.90422	1.5473	85	220
ADPRHL2	0.23856	0.62867	0.31536	1.2533	11	53
LRRC24	0.23864	1.6921	0.78205	3.661	12	21
FNBP1	0.23865	0.61928	0.30331	1.2644	10	43
NAGK	0.23865	0.71163	0.42711	1.1857	23	68
SLC35B3	0.23867	1.2823	0.87561	1.8778	46	99
LIPK	0.23868	0.73628	0.4572	1.1857	23	93
R3HDML	0.23871	1.8445	0.78649	4.3258	10	20
TSPYL4	0.23874	0.66034	0.35963	1.2125	16	50
AP3M1	0.23882	0.67011	0.36946	1.2154	15	55
ATAD1	0.23883	0.571	0.254	1.2837	8	37
EPB41L4B	0.23902	2.0892	0.75125	5.8098	8	10
CNIH2	0.23907	2.246	0.76642	6.5821	6	10
MEPE	0.23907	1.752	0.81358	3.773	13	27
EIF5AL1	0.23908	3.0447	0.7243	12.799	7	4
ZNF683	0.2391	1.2876	0.87871	1.8867	45	100
CBLN4	0.23913	2.0584	0.7617	5.5625	8	13
CHD2	0.23916	1.3382	0.85968	2.0831	37	68
PNLIPRP1	0.23917	1.2304	0.88995	1.7012	59	147
SPACA7	0.23929	0.69434	0.39967	1.2063	21	70
TRIM77	0.2393	0.62306	0.31373	1.2374	12	55
MAP4	0.23951	1.6729	0.82062	3.4103	15	28
FMC1	0.2397	4.1129	0.68707	24.621	3	2
SUDS3	0.23982	0.55309	0.23086	1.3251	7	31
SP140	0.23984	0.70863	0.41767	1.2023	19	74
GOT1L1	0.23985	0.76419	0.50073	1.1663	33	78
TMEM252	0.23987	2.3153	0.75635	7.0876	5	9
ITGA11	0.23995	1.3229	0.85947	2.0361	32	84
NAALAD2	0.24016	0.8493	0.65456	1.102	85	279
VIL1	0.24031	0.79149	0.55327	1.1323	46	150
ADCY8	0.24034	1.4524	0.83354	2.5306	23	52
WBP11	0.24046	1.7115	0.78278	3.742	13	16
PRPF40B	0.24048	0.6382	0.32987	1.2347	14	50
USP30	0.24055	0.52659	0.20949	1.3236	6	31
YIPF5	0.24061	0	NA	NA	0	12
PRAMEF10	0.24064	1.7928	0.76974	4.1758	9	18
MLC1	0.24072	1.5402	0.80219	2.9573	16	32
ITGB8	0.2408	0.4715	0.16554	1.343	5	21
GUSB	0.24094	1.398	0.84688	2.3078	29	52
PCDHGA7	0.24096	1.1854	0.9061	1.5509	84	201
ZNF711	0.24099	2.6857	0.68028	10.603	4	4
INTS5	0.241	0.55566	0.22994	1.3427	6	32
RNF34	0.24101	1.7328	0.80131	3.747	14	22
TMEM254	0.24114	0.57248	0.25656	1.2774	9	27
TAMM41	0.2412	0.63085	0.32707	1.2168	14	52
IBSP	0.24121	1.4708	0.83567	2.5887	23	44
NEMP1	0.24121	1.8361	0.79101	4.262	12	16
SDHAF3	0.24121	0.47449	0.1695	1.3283	5	32
NDUFS1	0.24131	0.76485	0.50393	1.1609	31	124
ADCY6	0.24141	1.4142	0.84772	2.3593	29	48
MTFR2	0.24165	0.7821	0.53454	1.1443	37	137
KEAP1	0.24191	1.5136	0.81101	2.8247	16	34
DENND6A	0.24194	1.396	0.84399	2.309	26	58
KRT19	0.24203	0.63086	0.31641	1.2578	11	44
ACOX2	0.24215	1.3135	0.86418	1.9965	38	85
NEK5	0.24223	1.2227	0.88784	1.6839	62	146
NDST2	0.24227	1.4504	0.83884	2.5077	26	47
LRRC9	0.2423	0.8779	0.71162	1.083	133	392
STK11	0.2423	0.26197	0.03641	1.8849	1	7
NCK1	0.24248	1.5978	0.80794	3.16	15	30
HRC	0.24264	0.76694	0.51673	1.1383	39	148
ERCC6	0.24267	1.17	0.91323	1.4989	114	253
VSTM2B	0.24268	0.7106	0.42215	1.1962	20	76
DHRS2	0.24271	0.72435	0.43785	1.1983	20	80
MED22	0.24275	1.5528	0.81567	2.9562	17	31
REP15	0.2428	1.6679	0.79496	3.4995	11	19
RRNAD1	0.24292	0.8326	0.62388	1.1112	70	195
RERE	0.24312	1.5486	0.82274	2.9149	19	36
MRPL48	0.24323	1.8569	0.77797	4.4322	10	21
MBTD1	0.24336	0.34985	0.078811	1.553	2	17
PLB1	0.24338	0.89596	0.74932	1.0713	172	635
ABCC1	0.2435	1.4063	0.85786	2.3055	29	73
NIPAL1	0.24362	0.71522	0.43139	1.1858	21	98
SIM2	0.24379	0.45614	0.14812	1.4047	4	21
SYNCRIP	0.24381	1.8998	0.7435	4.8544	7	16
LSM4	0.24385	1.4851	0.82978	2.6579	22	44
ZDHHC5	0.2439	0.33035	0.07033	1.5517	2	18
PARP11	0.24401	0.68654	0.38976	1.2093	18	68
PKHD1L1	0.24409	0.92759	0.82035	1.0488	389	1210
POTEE	0.24414	1.2811	0.86945	1.8875	43	98
NPIPB6	0.24419	1.5967	0.81949	3.1109	19	28
G6PC2	0.2442	1.406	0.8509	2.3233	30	61
SMARCAD1	0.2442	0.26719	0.045306	1.5757	2	14
POMT1	0.24431	0.77422	0.51843	1.1562	35	122
FDFT1	0.24438	1.3746	0.82958	2.2777	25	43
PTGES3L	0.24441	0.64926	0.34276	1.2298	15	38
ZPBP	0.24461	1.7478	0.81184	3.7629	13	29
ZNF423	0.24475	1.7214	0.79092	3.7464	12	24
CIB4	0.24477	1.2853	0.86615	1.9072	35	109
PRRX2	0.24484	0.37294	0.099872	1.3926	4	22
STAT3	0.24485	0.64382	0.33358	1.2426	13	60
METTL1	0.24487	0.5551	0.2376	1.2969	7	42
TM9SF2	0.24513	0.53706	0.21945	1.3144	7	36
ZEB2	0.24518	2.2663	0.78307	6.5588	8	12
C17orf49	0.24521	1.8822	0.78881	4.491	12	17
GPR85	0.24522	0.19984	0.022181	1.8004	1	8
WDR97	0.24527	0.87945	0.71543	1.0811	138	408
TMEM107	0.24533	0.55245	0.22986	1.3278	6	37
PSG3	0.24535	0.83028	0.61442	1.122	56	218
CYP4B1	0.24558	1.3277	0.8639	2.0404	33	80
PPP6C	0.24562	0.62549	0.3132	1.2492	12	46
ALX3	0.24581	2.1438	0.73754	6.2311	8	11
RNF19B	0.24584	0.71964	0.43106	1.2014	22	71
CFHR4	0.24587	1.2275	0.8829	1.7066	53	141
WFDC5	0.24597	0.38341	0.10249	1.4344	3	18
CDC6	0.24612	0.65445	0.34388	1.2455	13	61
ANKRD12	0.2462	1.3215	0.86672	2.0149	41	82
ELOVL3	0.24621	0.33364	0.07128	1.5617	2	22
PAFAH2	0.24627	0.83728	0.63233	1.1087	73	261
TNFSF4	0.24627	Inf	NA	NA	2	0
SLC35D1	0.24645	1.5639	0.80171	3.0508	16	27
LPO	0.24655	1.2928	0.87182	1.9172	44	99
DNAJC16	0.24659	0.70612	0.42168	1.1824	23	90
MAP3K6	0.24681	0.8429	0.64108	1.1083	80	238
RBP4	0.24687	2.7959	0.72139	10.836	6	5
SPRED2	0.24689	0.65065	0.33667	1.2574	12	47
TMC7	0.24721	1.3299	0.85167	2.0768	32	71
TSPAN14	0.24725	3.3318	0.78833	14.081	6	7
SPATA48	0.24734	1.273	0.876	1.85	54	92
DPH3	0.24744	0.19336	0.020638	1.8116	1	12
YTHDF3	0.2475	2.0912	0.76787	5.695	7	17
NCMAP	0.24752	3.8835	0.73653	20.477	3	4
DNAJB12	0.24761	1.7877	0.78193	4.0873	12	19
URI1	0.24764	1.3429	0.84674	2.1297	30	75
SH3TC2	0.24773	0.75846	0.49752	1.1563	34	118
RAB35	0.24779	2.9375	0.7517	11.479	7	6
CD22	0.24784	0.64628	0.32829	1.2723	12	42
PDPR	0.24785	1.3118	0.85492	2.0129	34	78
RNF121	0.24785	0.37225	0.097167	1.4261	3	16
RNF44	0.24792	0.58984	0.277	1.256	10	40
CAPN2	0.24798	1.2122	0.88985	1.6513	71	156
ZNF556	0.24801	0.42202	0.12001	1.4841	3	23
IQCA1	0.24808	0.77558	0.52117	1.1542	35	117
TOPORS	0.24812	1.3266	0.86224	2.0412	36	69
TMEM43	0.24822	0.76095	0.49156	1.178	28	94
LRRC8B	0.24823	0.67608	0.36899	1.2387	14	56
OSBPL2	0.24823	0.28933	0.05151	1.6251	2	14
XRCC5	0.24846	0.39563	0.10804	1.4488	3	16
PXDC1	0.24856	1.9341	0.76028	4.9201	9	14
GANAB	0.24866	0.60013	0.28452	1.2658	10	49
TMOD4	0.24866	0.72931	0.4525	1.1754	24	122
DYM	0.24867	0.67434	0.37114	1.2252	15	65
SLC6A9	0.24871	0.66086	0.35168	1.2419	14	58
HSD11B1	0.24875	2.3212	0.7587	7.1014	7	9
OR52N4	0.24875	0.78187	0.53321	1.1465	37	134
TEN1	0.24879	0.4372	0.12638	1.5124	3	15
TINAGL1	0.2489	0.47857	0.16691	1.3721	5	35
GRB7	0.24892	0.70174	0.40701	1.2099	19	66
SPNS1	0.24895	0.51884	0.19465	1.383	5	25
SLC18A2	0.24897	0.64497	0.32862	1.2658	12	43
CA6	0.24903	0.49165	0.18405	1.3133	6	30
ALS2	0.24909	0.77254	0.51082	1.1684	32	99
TNFRSF10B	0.24916	0.70929	0.41579	1.2099	21	63
EPM2A	0.24927	0.67984	0.38028	1.2154	17	56
ATF6	0.24929	0.68951	0.39117	1.2154	18	62
SSNA1	0.24932	0.64712	0.33305	1.2574	12	55
ZNF263	0.24964	1.4152	0.83491	2.3989	24	45
MOXD1	0.24966	0.82471	0.60726	1.12	68	185
SEC14L5	0.24968	0.77497	0.5248	1.1444	40	121
CPVL	0.24975	1.1997	0.89459	1.6088	74	176
GRAP2	0.24975	0.47323	0.15887	1.4096	4	27
PARP15	0.24978	0.78577	0.53723	1.1493	37	138
TRIM65	0.24992	0.77646	0.51883	1.162	36	131
SNN	0.24995	3.1963	0.6699	15.251	4	5
CACNG1	0.25003	0.65169	0.33578	1.2648	11	51
STAG1	0.25005	1.6386	0.79232	3.3887	14	25
DUSP12	0.25011	0.67321	0.36826	1.2307	15	60
SLITRK6	0.25015	0.66714	0.35996	1.2365	15	58
PGLS	0.25024	0.48159	0.17118	1.3549	5	27
SIDT2	0.25031	1.334	0.86161	2.0654	35	77
NHLRC2	0.25034	0.68738	0.38565	1.2252	17	56
PRSS8	0.25035	0.30894	0.062265	1.5329	2	13
XPO5	0.25047	0.54888	0.22268	1.3529	6	32
IL31	0.25063	1.8914	0.72933	4.9051	8	13
PIPOX	0.25063	1.3221	0.85831	2.0364	35	83
MKI67	0.25074	0.84322	0.642	1.1075	82	254
EIF5A	0.25094	2.95	0.68857	12.638	4	5
RASD2	0.25105	0.33664	0.072688	1.559	2	21
CRBN	0.25106	1.4349	0.82661	2.4909	23	40
GML	0.2511	0.35013	0.076655	1.5993	2	9
ZBTB7C	0.25111	0.54386	0.21703	1.3628	6	31
GRK6	0.25112	0.61703	0.3027	1.2578	12	45
KMT2A	0.2512	0.64295	0.33124	1.248	13	56
RPL11	0.25128	0	NA	NA	0	9
TMX2	0.25129	1.5203	0.81223	2.8456	17	31
MYH8	0.25153	0.88844	0.73004	1.0812	152	427
ZBBX	0.2516	0.82605	0.60583	1.1263	58	214
MTOR	0.25163	0.80758	0.5774	1.1295	57	158
GC	0.25178	1.3629	0.82004	2.265	21	51
KCNJ10	0.25179	0.10314	0.00551	1.9305	1	10
FSIP1	0.25181	1.2307	0.88564	1.7102	61	140
SSC4D	0.25181	0.8219	0.5982	1.1292	57	182
TCF7L2	0.25189	1.6973	0.78432	3.673	11	24
CXXC1	0.25191	1.3944	0.82726	2.3503	24	49
ZNF213	0.25192	0.67461	0.37401	1.2168	16	70
SLC19A3	0.25193	0.5925	0.2684	1.3079	8	40
COX7A2L	0.252	0.6953	0.3959	1.2211	19	42
PAN2	0.252	0.61815	0.30365	1.2584	11	47
ADAM18	0.25207	0.84325	0.63934	1.1122	68	260
ST8SIA6	0.25211	0.60949	0.28985	1.2816	9	51
MAP4K3	0.25213	0.69538	0.39023	1.2392	16	61
ANK3	0.25217	1.4391	0.83746	2.4731	25	51
RSPRY1	0.2523	1.5992	0.80691	3.1695	16	28
PRSS1	0.2524	1.4089	0.83551	2.3756	23	60
STRN	0.2524	1.6413	0.79002	3.4097	14	23
COMMD7	0.25244	0.53105	0.19971	1.4121	5	30
TCTN3	0.25257	0.81391	0.58622	1.13	54	162
BGLAP	0.25259	0.70706	0.4118	1.214	18	71
TIGD7	0.25259	0.76718	0.50374	1.1684	30	103
CDH9	0.25266	1.8883	0.76027	4.6902	9	13
STAR	0.25268	0.62168	0.30945	1.2489	13	51
SLC25A30	0.25284	0.72072	0.43065	1.2062	21	78
VWA8	0.25287	0.90535	0.76832	1.0668	213	649
KLHL8	0.25295	0.75278	0.48625	1.1654	30	111
LRRC43	0.25296	1.2003	0.89235	1.6145	68	180
LRP2	0.25297	0.73047	0.45093	1.1833	27	85
RAB11FIP3	0.25305	2.962	0.71793	12.22	5	6
SHC1	0.25308	1.3705	0.85046	2.2084	30	59
MAP3K7CL	0.25312	0.65965	0.35289	1.2331	14	71
SLC14A2	0.25321	1.1984	0.89709	1.601	75	194
ATXN10	0.25323	0.57188	0.24357	1.3428	7	39
DMKN	0.25335	1.2551	0.87219	1.8061	50	101
OR4A47	0.25341	0.74574	0.47029	1.1825	26	93
TRERF1	0.25348	0.39899	0.10928	1.4568	3	19
ABRA	0.25356	1.3538	0.85384	2.1464	34	67
TSHB	0.25356	0	NA	NA	0	11
POLDIP3	0.25357	1.6717	0.80114	3.4882	15	25
ANO8	0.25367	1.549	0.80654	2.9748	17	37
EEA1	0.2537	1.4789	0.80869	2.7046	18	37
CALHM6	0.25372	1.7344	0.76518	3.9315	10	22
KHDC1L	0.25373	0.3287	0.075186	1.437	3	23
MYEOV	0.25376	9.4209	0.79662	111.41	2	2
RBM33	0.25382	2.4997	0.72431	8.6267	5	6
AK8	0.25389	1.3852	0.83873	2.2878	31	53
ITGA3	0.25392	0.70014	0.40093	1.2227	17	70
NLRP8	0.254	1.213	0.89117	1.6511	77	151
MMP10	0.25417	0.75606	0.48814	1.171	28	123
COLCA2	0.25418	0.18848	0.019345	1.8364	1	11
NUDT18	0.2542	0.76077	0.48873	1.1842	26	105
EPB41L4A	0.25421	1.2249	0.88741	1.6908	63	156
POLR2A	0.25429	1.4154	0.82707	2.4223	24	42
UBE2D4	0.2543	1.8067	0.78695	4.1476	11	26
DDX28	0.25438	0.66892	0.36033	1.2418	15	51
RARRES2	0.25453	0.4586	0.15017	1.4005	4	24
PDZRN3	0.25455	0.41986	0.12986	1.3575	5	29
GCN1	0.25463	0.78836	0.53862	1.1539	39	136
CTSB	0.25469	1.2923	0.87171	1.9158	45	95
PAK1	0.25474	1.496	0.82796	2.7029	24	45
USP25	0.25474	1.2785	0.86089	1.8985	38	96
KRT6B	0.25477	1.3525	0.83836	2.182	26	55
MUS81	0.25477	1.261	0.87007	1.8277	45	117
GTF3C6	0.25494	1.7379	0.78062	3.8692	12	19
MYSM1	0.25499	0.69299	0.3863	1.2432	15	62
MFSD5	0.25503	0.77225	0.50919	1.1712	31	108
TRIM24	0.25509	0.48662	0.1778	1.3319	6	27
TMSB10	0.25517	Inf	NA	NA	2	0
TACR2	0.2552	0.74745	0.47415	1.1783	28	90
IPO13	0.25522	1.7285	0.7637	3.9121	11	17
PDXK	0.25524	0	NA	NA	0	7
CYTL1	0.2553	0.74003	0.46248	1.1841	27	101
SSX1	0.25538	1.4761	0.82108	2.6536	19	40
POP5	0.2554	1.5843	0.80653	3.112	16	30
ASPHD2	0.25547	0.68061	0.36911	1.255	14	65
KRTCAP3	0.25549	0.6755	0.378	1.2071	18	66
IFT88	0.25554	0.7561	0.48496	1.1788	28	113
C2orf72	0.25559	1.3799	0.83305	2.2856	25	54
ADAMTS13	0.25569	1.2998	0.86405	1.9554	39	93
PAPLN	0.25572	0.8642	0.68298	1.0935	106	357
ZNF703	0.25573	0	NA	NA	0	9
RPS19BP1	0.25576	1.8104	0.77137	4.249	10	21
SIRPG	0.25579	1.2464	0.87555	1.7745	48	104
UBE2K	0.25579	6.2708	0.59636	65.939	3	1
TUBB8	0.25585	0.74777	0.47316	1.1818	27	89
GEM	0.2559	1.3012	0.85147	1.9884	38	74
PIK3CA	0.25593	1.5015	0.81314	2.7726	18	35
ANXA11	0.25597	1.2863	0.86864	1.9048	39	113
SMCO1	0.25612	0.46266	0.15731	1.3607	5	17
PFKM	0.25616	1.3612	0.85907	2.1568	37	76
PIK3CG	0.25616	1.3014	0.85812	1.9735	41	91
ZBTB7B	0.25618	1.551	0.80885	2.9741	14	37
WDR81	0.2562	1.2601	0.87546	1.8137	52	109
C1orf87	0.25639	0.79862	0.55806	1.1429	46	141
ESR2	0.25656	0.79681	0.55144	1.1514	43	133
NEURL2	0.25678	0.48876	0.17584	1.3585	5	31
ZCCHC4	0.25688	1.2318	0.87315	1.7378	50	134
SPRED3	0.25696	0.55775	0.23439	1.3273	7	28
VTA1	0.25699	1.9221	0.76391	4.8362	9	17
BIK	0.25706	0.59905	0.27815	1.2901	9	45
TBRG1	0.25709	1.2932	0.85272	1.9613	33	86
GNAT2	0.25715	0.64469	0.32727	1.27	12	47
ANKZF1	0.25716	0.85713	0.66696	1.1015	96	292
TCIM	0.25728	0.64768	0.3327	1.2609	12	43
REEP3	0.25741	1.6408	0.78254	3.4402	14	20
PRKACA	0.25749	0.53529	0.21823	1.313	8	27
PCNX3	0.25752	1.3514	0.842	2.169	28	70
MPRIP	0.25758	1.6456	0.76575	3.5365	14	16
CDKL1	0.25774	1.2456	0.87231	1.7785	50	108
LILRA2	0.25782	0.76148	0.4919	1.1788	29	100
IRF4	0.25786	0.30564	0.055937	1.67	2	12
GRHL2	0.25787	0.56849	0.24457	1.3214	7	34
CSRP3	0.25793	0.65806	0.33924	1.2765	12	52
ZNF69	0.25799	1.4314	0.81236	2.522	20	43
SYNDIG1L	0.25813	2.1946	0.7382	6.5241	6	9
RPL27	0.25816	4.4806	0.54018	37.166	4	1
PPP1R18	0.25817	1.5362	0.79485	2.9689	18	32
SERPINE3	0.25832	0.76966	0.50686	1.1687	33	101
ARL8A	0.25835	2.3584	0.72684	7.6523	7	7
KLF7	0.25848	11.727	0.65176	211.02	2	1
RNASEL	0.25853	0.77523	0.515	1.167	33	108
AXL	0.2586	1.4251	0.8109	2.5045	21	41
RPA2	0.25865	2.1772	0.70565	6.7177	8	9
FAM227A	0.25866	1.167	0.90716	1.5014	93	250
PHAX	0.25866	0.67509	0.3606	1.2639	13	51
MTMR12	0.25868	1.3271	0.84557	2.0829	31	62
RCCD1	0.25927	0.70287	0.40779	1.2115	19	72
PARP12	0.25929	1.3046	0.84948	2.0037	35	69
AP3S1	0.25953	1.9201	0.77758	4.7414	11	13
TMEM125	0.25969	0.69038	0.39115	1.2185	18	59
PDE3A	0.25991	1.3006	0.85023	1.9897	35	78
DUSP18	0.25996	1.4863	0.80286	2.7515	23	22
DBP	0.26002	2.2523	0.73444	6.9074	7	8
TMEM100	0.26002	0	NA	NA	0	13
ATXN7L3	0.26012	2.4622	0.68541	8.8452	5	6
RPL29	0.26021	0.49807	0.17403	1.4255	4	24
FAM117A	0.26039	1.7189	0.77414	3.8164	12	19
GRPEL1	0.2604	0	NA	NA	0	7
AGO3	0.26042	0.67013	0.36013	1.247	15	49
CACNG6	0.26063	1.4312	0.82179	2.4926	21	54
PITPNM3	0.26089	1.6482	0.78181	3.4749	13	24
GNE	0.26101	0.74774	0.46697	1.1973	24	87
SYNGAP1	0.26112	1.372	0.83393	2.2572	27	53
ARPC4	0.26115	1.7028	0.77552	3.7387	14	17
BAZ1B	0.26115	0.53456	0.21039	1.3582	6	27
SLC25A41	0.2612	0.73751	0.45478	1.196	22	83
ATRNL1	0.26126	1.3136	0.84608	2.0393	33	74
EXD1	0.26133	0.82711	0.60443	1.1318	61	177
HERC5	0.26135	0.74896	0.47469	1.1817	27	106
NOM1	0.26139	1.2203	0.88301	1.6866	63	150
PSMB10	0.26167	0.72801	0.44198	1.1992	22	80
HAVCR2	0.26168	1.5498	0.81291	2.9548	18	35
GBA2	0.26191	0.73162	0.44475	1.2035	22	84
DACH1	0.26198	1.8796	0.72691	4.8599	9	13
BPNT1	0.26201	0.6606	0.34068	1.2809	12	47
PTH2	0.26216	0.52917	0.19755	1.4174	5	29
PTPA	0.26227	1.8338	0.74747	4.4989	9	14
E2F7	0.26228	2.0061	0.74829	5.3782	9	12
HOXB8	0.26234	1.7917	0.76903	4.1744	10	15
COG3	0.26237	0.57585	0.25587	1.296	9	48
DNAH11	0.26243	0.90668	0.76845	1.0698	218	645
NMUR1	0.26247	0.65988	0.33801	1.2883	11	43
SLC2A6	0.26253	1.3449	0.84565	2.1388	30	63
FOXS1	0.26259	2.4099	0.74557	7.7892	5	10
PARP16	0.26269	1.2799	0.85218	1.9224	40	76
C12orf71	0.26275	1.4667	0.81431	2.6418	18	33
LXN	0.26279	1.407	0.83028	2.3843	26	51
TPSB2	0.26299	0.66409	0.35424	1.245	14	62
PIK3R2	0.26304	0.49152	0.1682	1.4364	4	30
TAAR6	0.26314	1.4151	0.83467	2.399	26	44
RPS20	0.26316	0.3127	0.062542	1.5635	2	12
SCUBE1	0.2633	1.6098	0.78402	3.3054	17	22
GPR1	0.26336	0.65779	0.34193	1.2654	13	56
MSH3	0.26338	0.83664	0.6269	1.1165	73	224
LIN9	0.26339	0.66903	0.35954	1.2449	14	55
MARC1	0.26347	0.58142	0.25129	1.3453	8	29
EFHD1	0.26357	1.864	0.76686	4.5306	8	21
IRF2BP2	0.26357	3.3179	0.72802	15.121	6	7
MRPS23	0.26364	2.1534	0.73978	6.2681	6	13
KRT33A	0.26367	0.80975	0.57412	1.1421	51	129
PCSK4	0.26373	1.2211	0.8851	1.6848	61	148
RBL2	0.26378	0.65024	0.32938	1.2836	11	50
USP31	0.2638	1.5703	0.7905	3.1193	15	28
DUOX1	0.26381	0.84955	0.64884	1.1124	79	279
PAX2	0.26382	0.46078	0.15619	1.3593	5	25
GUCD1	0.26389	1.8521	0.75679	4.5327	8	18
DDX4	0.26392	0.64224	0.32709	1.261	12	46
VHL	0.26393	0.47378	0.14724	1.5245	3	19
FHIT	0.264	1.4966	0.81047	2.7636	20	38
GDAP1L1	0.26402	0.54513	0.22236	1.3364	7	30
TESMIN	0.26405	1.7812	0.79596	3.9858	13	27
FAM216B	0.26407	1.6209	0.78576	3.3437	14	27
GIMAP8	0.26422	1.3202	0.84358	2.0662	35	61
POLR1D	0.26423	3.5453	0.69519	18.08	5	5
IL6	0.26426	2.3069	0.6903	7.7096	5	5
MSX2	0.26442	0	NA	NA	0	4
STAM	0.26442	0.20933	0.023233	1.8861	1	14
GCAT	0.26443	0.78311	0.52895	1.1594	34	155
GUCY1B1	0.2645	1.381	0.82938	2.2994	27	57
KRTAP1-4	0.2645	0.53032	0.19846	1.4171	5	28
ADGRE5	0.26454	1.3383	0.8416	2.1281	31	67
ZNRF3	0.26473	1.4129	0.82072	2.4323	24	43
UGT2B17	0.26475	0.6046	0.27011	1.3533	7	31
GPX8	0.26478	1.3892	0.83537	2.3101	27	55
LRFN3	0.2648	0.51836	0.18377	1.4621	4	20
ZFP3	0.26486	1.4022	0.83084	2.3666	29	49
RAC3	0.26492	2.1999	0.71663	6.7534	6	9
ANKRD18B	0.26526	0.83045	0.61233	1.1263	64	227
MS4A5	0.26531	0.63593	0.32049	1.2618	12	48
WDR91	0.26536	1.4445	0.81593	2.5574	21	49
ANKRD17	0.2654	1.3397	0.84446	2.1253	32	77
AMN1	0.26545	0.51782	0.19879	1.3488	6	27
CLECL1	0.26555	0.67888	0.37113	1.2418	16	50
FCHSD1	0.26555	0.85131	0.65145	1.1125	84	248
LACRT	0.26558	1.3005	0.84885	1.9924	38	61
ESRRA	0.26561	2.4746	0.72931	8.3967	5	9
SH3BGR	0.26562	0.75906	0.48735	1.1822	29	105
HSPA5	0.26573	0.70943	0.40866	1.2316	18	58
PRKG1	0.26583	0.59355	0.27323	1.2894	10	37
MYO9B	0.26593	1.5342	0.77335	3.0437	15	25
MTBP	0.26594	0.79495	0.54594	1.1575	43	125
NSG1	0.26598	1.4692	0.81764	2.64	20	66
IFT122	0.266	0.83544	0.61923	1.1271	61	232
ACBD4	0.26605	0.75868	0.4895	1.1759	27	131
GNPTAB	0.26608	0.83736	0.62367	1.1243	64	224
CYP4X1	0.26612	1.2493	0.86217	1.8103	44	98
CRABP1	0.26619	0.19802	0.020916	1.8748	1	10
PSMG4	0.26631	0.68666	0.38188	1.2347	16	58
CD163L1	0.26642	1.1443	0.91197	1.4358	115	303
HHIPL1	0.26653	1.3809	0.81935	2.3272	24	51
TTC32	0.26662	0.56232	0.241	1.312	8	45
GLI1	0.26669	1.2987	0.8511	1.9816	36	82
TMIGD3	0.26671	1.279	0.85563	1.9119	36	75
TRMT2A	0.26679	0.72189	0.43018	1.2114	21	77
MFSD13A	0.26682	1.391	0.82563	2.3435	23	54
ANKRD29	0.26689	1.3456	0.84273	2.1487	32	66
TRIM16L	0.26692	1.3638	0.82995	2.241	27	52
CYB561D2	0.26702	1.359	0.84827	2.1771	33	58
JMY	0.26705	1.457	0.81277	2.6119	21	40
PCYT2	0.26715	0.50751	0.19202	1.3413	6	34
SMPD1	0.26726	1.2599	0.86796	1.8288	48	111
FBXL22	0.26735	0.64156	0.31305	1.3148	14	35
LMX1A	0.26737	0.4828	0.16529	1.4102	5	18
TRIM28	0.26737	3.2453	0.7506	14.031	4	7
TUBG2	0.26774	1.2686	0.85857	1.8745	44	87
CYP1A2	0.26777	1.2808	0.86536	1.8957	44	102
RGPD8	0.26778	1.1965	0.8751	1.6359	64	120
RNF208	0.26788	3.6456	0.72877	18.236	4	5
TOR1AIP2	0.2679	1.3716	0.82898	2.2693	25	54
EIF2AK2	0.26799	0.59084	0.25817	1.3522	7	34
C9orf40	0.26801	0.52714	0.20163	1.3781	6	22
RNASEK	0.26802	2.1345	0.7533	6.0481	9	13
HNRNPA1	0.2681	0.46048	0.1474	1.4386	4	16
EEFSEC	0.26818	0.71643	0.42088	1.2195	20	73
EPX	0.26829	1.1837	0.89324	1.5687	83	173
SPATA32	0.2683	0.74577	0.46484	1.1965	25	88
TSSK2	0.26836	1.5192	0.79575	2.9004	19	24
OR11H6	0.26837	0.63797	0.31683	1.2846	12	50
INSYN1	0.2684	0	NA	NA	0	7
CDH7	0.26845	0.58917	0.25536	1.3593	7	27
SRRD	0.26865	0.80699	0.56779	1.147	45	162
PCDHA10	0.26879	0.79504	0.54139	1.1675	35	137
RAD54L2	0.26881	1.621	0.79928	3.2874	14	33
UTP15	0.26887	0	NA	NA	0	5
DRAM2	0.26889	0.67468	0.36476	1.2479	15	57
DBNDD1	0.26896	0.69639	0.39161	1.2384	16	64
ZMYND8	0.26903	1.7328	0.77483	3.8753	11	24
CNKSR2	0.26909	0	NA	NA	0	6
TMEM270	0.26912	0.76576	0.5028	1.1663	35	116
CLTC	0.26915	1.3544	0.83461	2.198	28	55
C20orf85	0.26921	0.76596	0.49796	1.1782	28	128
JPH4	0.26922	0.60441	0.27989	1.3052	10	36
SELENOW	0.26923	1.4446	0.81417	2.5632	21	36
OBSCN	0.26926	0.93669	0.8368	1.0485	475	1461
KCNK4	0.26942	0.71124	0.41133	1.2298	17	64
CMYA5	0.26951	0.91189	0.77868	1.0679	241	696
CDK15	0.26977	0.77538	0.51745	1.1619	36	145
FOXH1	0.26977	3.6251	0.76212	17.243	4	6
LCN1	0.26997	1.2523	0.87059	1.8015	52	104
WDR64	0.26998	0.86095	0.66782	1.1099	91	269
CEP57	0.27	1.395	0.83105	2.3417	27	46
SIX5	0.27007	0.55581	0.22947	1.3462	8	28
TBX6	0.27014	0.69975	0.40011	1.2238	20	66
ADPRHL1	0.27028	1.311	0.83928	2.0479	31	68
METTL25	0.27031	1.2471	0.86784	1.7921	53	110
BICRA	0.27035	0.61421	0.28016	1.3466	8	26
CHCHD3	0.27041	0.54303	0.21118	1.3963	6	25
FAXDC2	0.27044	1.2796	0.85869	1.907	47	81
PPP1R14B	0.27056	0.20521	0.022336	1.8854	1	7
ANKRD13A	0.27064	0.60575	0.27968	1.312	9	39
KHNYN	0.27069	0.65541	0.34065	1.261	14	51
C1QTNF2	0.27074	0.70443	0.40003	1.2405	16	85
PURB	0.27075	0.39881	0.10745	1.4802	3	22
CXCL16	0.27077	0.63439	0.31271	1.287	12	52
TRIOBP	0.27079	0.87247	0.69168	1.1005	102	370
FAM118A	0.27083	0.70452	0.40221	1.2341	18	69
TTBK1	0.27109	0.46309	0.14875	1.4417	4	26
DNAJB2	0.27111	0.67377	0.35405	1.2822	13	47
RNF26	0.27111	1.6864	0.77549	3.6673	12	20
WFDC9	0.27112	1.991	0.74209	5.3418	9	13
CYP2U1	0.27135	1.3901	0.82167	2.3517	24	53
EMILIN3	0.27145	1.3202	0.82967	2.1007	28	64
RASL11A	0.27145	0.48675	0.16322	1.4515	4	24
BMT2	0.27153	0.37983	0.086883	1.6606	2	18
TRPV1	0.27156	1.1983	0.88551	1.6217	76	165
SMIM5	0.27163	0	NA	NA	0	6
URB1	0.27165	1.1369	0.91454	1.4134	133	310
CLCC1	0.27179	0.76832	0.49679	1.1883	27	125
DDTL	0.27191	Inf	NA	NA	2	0
TBCEL	0.27196	0	NA	NA	0	4
DNAJC3	0.27207	1.4645	0.79829	2.6869	18	34
PSG11	0.27211	0.80422	0.56251	1.1498	44	144
TMEM41B	0.27215	0.25112	0.032294	1.9527	1	17
MEGF6	0.27219	0.8857	0.72057	1.0887	136	446
MRPL38	0.27222	1.3299	0.84254	2.099	34	70
RPL3L	0.27227	1.2506	0.86265	1.8131	46	91
LCN8	0.2723	1.5608	0.80049	3.0432	15	30
CPA4	0.27232	0.80893	0.56494	1.1583	40	155
MYL3	0.27234	2.3698	0.69822	8.0433	6	6
PIP4P1	0.27234	0.43171	0.12819	1.4539	4	16
REN	0.27236	1.2973	0.84406	1.9939	36	70
WEE1	0.27238	2.3215	0.70375	7.6578	5	9
PIKFYVE	0.27256	1.2572	0.86639	1.8243	48	105
MSH2	0.27261	1.3489	0.82287	2.2111	29	49
CFAP58	0.27269	0.80132	0.55593	1.155	42	164
CDK5RAP3	0.27275	0.76904	0.50606	1.1687	35	119
RTBDN	0.27281	1.427	0.80974	2.5149	20	46
ZSWIM1	0.27282	1.4302	0.82605	2.4762	27	46
TCF25	0.27312	1.7181	0.77101	3.8285	13	18
ZFP64	0.27337	1.5081	0.78352	2.9029	17	27
TYR	0.27341	0.80563	0.56756	1.1436	51	183
HTR3B	0.27347	0.75837	0.48321	1.1902	26	103
CFAP126	0.27354	0.5939	0.26371	1.3375	9	32
FGL1	0.27358	0.7448	0.46229	1.2	24	114
TRIM6	0.27368	0.82893	0.60362	1.1383	54	188
SHLD3	0.2737	1.5139	0.79512	2.8823	16	31
TRNT1	0.27376	1.2423	0.86681	1.7805	54	111
FAM81A	0.27382	2.1268	0.73025	6.1943	9	9
MFN1	0.27386	0.72015	0.42776	1.2124	22	68
DENND4A	0.2739	0.68389	0.37418	1.2499	15	61
OBP2A	0.27409	0.73982	0.45016	1.2159	20	72
CFAP43	0.27413	1.1542	0.89839	1.483	103	230
FARP1	0.27421	0.67029	0.35303	1.2727	13	59
TUBA3D	0.27423	0.66852	0.36171	1.2356	16	65
IL16	0.27427	1.2268	0.87981	1.7107	58	136
PRODH2	0.27439	1.2146	0.87708	1.682	56	144
CHST15	0.27442	1.4582	0.7923	2.6839	16	37
TMEM155	0.27448	0.60979	0.28056	1.3254	9	40
SHPRH	0.2746	1.3351	0.84402	2.1121	33	73
KAT14	0.27475	1.2828	0.85422	1.9263	39	98
TMPRSS11D	0.27476	1.6074	0.77045	3.3536	12	27
LBHD1	0.27482	1.5028	0.78661	2.871	17	33
DHRS13	0.27484	1.4036	0.82191	2.397	22	43
POLD1	0.27493	0.75329	0.47227	1.2015	25	87
TMEM147	0.27495	1.8411	0.77234	4.3889	9	25
NXN	0.27501	4.1707	0.71153	24.447	4	4
ADAP1	0.27504	1.7164	0.75994	3.8769	11	20
ZNF394	0.27504	0.41068	0.11154	1.512	3	14
DFFB	0.27508	1.4727	0.78443	2.765	16	35
ALS2CL	0.27515	1.1731	0.89849	1.5317	83	256
GLRB	0.27519	1.5632	0.80975	3.0175	17	40
C9orf64	0.27521	0.65867	0.3412	1.2716	13	47
SNX22	0.27529	1.5988	0.78739	3.2463	15	28
PDE6A	0.2753	0.83058	0.60799	1.1346	58	191
ITIH6	0.27539	1.6518	0.75529	3.6126	11	19
EIPR1	0.27567	1.6632	0.77997	3.5467	13	25
RXFP3	0.27587	1.5429	0.80738	2.9484	21	33
ACLY	0.27589	0.63738	0.3178	1.2783	12	40
KXD1	0.27589	5.3879	0.75566	38.416	2	3
LINC01587	0.27592	0.32249	0.050133	2.0745	1	9
RAET1E	0.27593	1.5659	0.78346	3.1297	14	27
PARS2	0.27625	0.59898	0.27548	1.3024	9	48
SLC22A31	0.27633	1.2086	0.88201	1.6561	63	156
AP2A1	0.27637	0.70581	0.40205	1.2391	18	80
OBSCN-AS1	0.27638	1.9477	0.72105	5.2611	7	12
THEM6	0.27664	0.57277	0.24801	1.3228	9	41
HADH	0.27668	0.7145	0.41489	1.2305	17	71
EFCAB8	0.27669	0.85153	0.64736	1.1201	74	284
CBFB	0.27672	0.29822	0.043419	2.0482	1	8
ZNF106	0.27674	1.352	0.82323	2.2204	26	59
ACTL8	0.2768	4.4818	0.71168	28.224	4	4
SLC22A14	0.27691	1.2626	0.85684	1.8607	37	111
CDIPT	0.27698	2.2519	0.72215	7.0221	6	10
PROCR	0.27703	0.70508	0.40309	1.2333	19	60
ANKRD30B	0.27712	0.87316	0.69116	1.1031	105	350
HNRNPAB	0.27716	1.8888	0.75913	4.6995	11	18
GAL3ST3	0.27719	0.64004	0.31449	1.3026	10	45
SPOCK3	0.27723	2.0349	0.76018	5.4474	9	18
GPR39	0.27727	1.3252	0.82556	2.1271	30	51
NAIF1	0.27752	0.57746	0.2375	1.404	6	20
DNAJC25-GNG10	0.2776	1.6815	0.76184	3.7114	11	20
PRR23D1	0.27764	0.49578	0.17009	1.4451	4	23
CNN2	0.27768	0.40968	0.11145	1.5059	3	18
TUBGCP5	0.27778	1.2069	0.87919	1.6567	66	146
GBF1	0.2779	0.77258	0.50651	1.1784	32	121
TMEM235	0.27792	0.76458	0.49104	1.1905	27	85
KCNK5	0.27806	1.6532	0.75133	3.6375	11	16
FBLN2	0.27845	1.3718	0.82566	2.2793	27	53
ACTA1	0.2785	1.2807	0.85797	1.9116	46	85
TRMT12	0.27852	0.25666	0.033346	1.9755	1	9
CNTN4	0.2786	0.72907	0.43343	1.2264	22	69
TADA3	0.27879	1.4973	0.81009	2.7676	19	45
MRPL40	0.27901	1.3424	0.82897	2.1737	34	46
DAG1	0.27909	0.38705	0.088007	1.7022	2	11
ATP2A3	0.27914	0.67071	0.35658	1.2616	15	53
HLA-A	0.27914	1.4423	0.79845	2.6054	20	40
CCKBR	0.27916	1.3076	0.83507	2.0475	31	66
FAM92A	0.27918	0.58867	0.25119	1.3795	7	33
PHOSPHO2	0.27919	0.59691	0.26331	1.3532	8	26
CDH8	0.27947	1.6597	0.76762	3.5884	13	22
CELF4	0.27949	1.5691	0.7794	3.1589	13	31
IDH3G	0.27969	2.979	0.69032	12.856	5	6
TBC1D22B	0.27969	1.6051	0.76046	3.388	14	17
CWC22	0.27973	0.73354	0.44275	1.2153	24	83
TOPBP1	0.27973	0.43179	0.12266	1.5199	3	18
GGCT	0.27974	1.8168	0.75003	4.401	10	15
ARL13A	0.27982	0	NA	NA	0	7
FOSL1	0.27984	2.0028	0.721	5.5634	7	15
KL	0.27987	1.2943	0.84409	1.9845	35	76
CSE1L	0.27993	0.4522	0.14678	1.3932	5	24
BORA	0.28009	1.3328	0.83681	2.1229	31	72
PAX6	0.28018	0.54052	0.19216	1.5205	4	21
BMP10	0.28019	2.9106	0.67362	12.576	5	5
SLC20A2	0.28019	0.60493	0.27648	1.3236	9	35
LRRC32	0.28035	0	NA	NA	0	3
PIGL	0.28037	0.66508	0.34963	1.2651	14	55
DIPK2B	0.28041	0	NA	NA	0	8
MED14	0.28041	0	NA	NA	0	10
VAC14	0.28044	0.69391	0.38846	1.2395	17	67
PAK4	0.28058	1.3695	0.83597	2.2436	29	66
SYNPO	0.28065	0.52335	0.18481	1.482	4	21
INHBC	0.28082	0.57686	0.24459	1.3605	7	36
STX17	0.28085	1.3998	0.81759	2.3965	23	42
ZMYND12	0.28086	0.6691	0.35278	1.269	14	59
GALNT17	0.28094	1.4649	0.79603	2.6958	17	41
SUPT7L	0.28094	1.4714	0.80827	2.6784	21	38
ATP6V1F	0.28096	0.34818	0.074405	1.6293	2	21
PAQR9	0.28097	0.52233	0.19355	1.4096	5	29
SERPINA12	0.28101	1.4005	0.80291	2.4427	21	44
CCDC38	0.28103	1.1761	0.8919	1.5508	79	212
FGF4	0.28104	0.40772	0.098745	1.6835	2	15
CSPG4	0.2812	1.2732	0.86005	1.8848	42	108
AMBRA1	0.28125	1.3247	0.82925	2.116	31	61
KIFC3	0.28132	0.73027	0.43466	1.2269	19	83
CLIP1	0.28135	0.74422	0.45038	1.2298	22	73
CD1E	0.28142	1.3407	0.83177	2.1611	29	72
RABGGTB	0.28144	1.4677	0.79275	2.7173	18	34
FOLH1	0.28154	1.2854	0.8498	1.9442	38	74
SLC27A2	0.28155	0.75796	0.47878	1.1999	26	109
EIF3F	0.28159	6.7525	0.64213	71.008	5	2
ANP32B	0.28163	0.26202	0.034465	1.9921	1	11
C2orf68	0.28168	1.7873	0.72515	4.4053	11	15
TRAPPC6A	0.28168	0.70189	0.39713	1.2405	17	57
OLAH	0.28175	1.3025	0.84589	2.0056	36	86
SH2D6	0.2818	1.412	0.81663	2.4415	25	44
ENTPD5	0.28183	1.2372	0.85846	1.783	49	96
TEX33	0.28204	0.73029	0.44389	1.2015	24	93
COL25A1	0.28226	1.2704	0.85275	1.8926	40	98
EDNRA	0.28228	2.8002	0.73916	10.609	6	9
GRM8	0.28232	0.70747	0.39766	1.2587	16	63
UPP1	0.28234	0.73415	0.44121	1.2216	21	77
MMP26	0.28236	0.75692	0.47275	1.2119	24	82
MCIDAS	0.28238	0.44587	0.13818	1.4387	4	20
SLC44A5	0.28241	0.70664	0.40503	1.2328	22	63
WNT3A	0.28247	0.47686	0.15627	1.4552	4	23
CELA2A	0.28248	1.2864	0.84262	1.9639	35	81
C11orf71	0.28249	0.45737	0.14412	1.4515	4	22
GPR107	0.28249	1.5742	0.77052	3.2161	15	22
ACADVL	0.28255	1.2445	0.86459	1.7913	48	122
CR1	0.28271	1.2264	0.8745	1.72	59	138
PECR	0.28277	1.3701	0.8245	2.2768	26	53
SYT10	0.28282	0.67969	0.36811	1.255	18	60
ACRBP	0.28287	1.2703	0.85444	1.8886	44	82
MBOAT7	0.28301	0.66715	0.3485	1.2771	13	42
HTRA4	0.28307	1.253	0.85422	1.838	44	109
GSDMD	0.2831	0.72521	0.43049	1.2217	21	69
EAF2	0.28322	1.366	0.82262	2.2682	22	76
AKAP9	0.28329	1.1628	0.89684	1.5076	95	229
PFKL	0.2833	1.2462	0.85601	1.8143	42	100
ACSM4	0.28331	0.82109	0.58643	1.1497	51	167
SHC4	0.28333	1.3029	0.84661	2.005	38	74
SNED1	0.28338	0.77874	0.51273	1.1828	31	127
RASA1	0.28339	0.4973	0.18117	1.365	7	25
ARIH1	0.28341	1.6582	0.73761	3.7276	10	20
ATP2B4	0.28341	0.61625	0.27422	1.3849	8	26
NLRP13	0.28347	1.1674	0.89531	1.5222	94	205
DLG3	0.28355	0	NA	NA	0	8
INTS7	0.28366	0.66389	0.34431	1.2801	14	47
PTCHD4	0.28369	0.64899	0.31427	1.3402	9	43
CLK4	0.28382	0.75954	0.48763	1.1831	36	95
CHAC1	0.28393	0.65343	0.3343	1.2772	12	50
PPP1R12A	0.28398	0.67782	0.358	1.2834	13	49
BCL2A1	0.2842	0.47708	0.15698	1.4499	4	26
WNT2B	0.28425	1.6416	0.72304	3.7269	9	15
LUZP1	0.2843	0.55458	0.22474	1.3685	7	36
CCDC125	0.28465	0.76181	0.48159	1.2051	25	105
PRKCI	0.2847	0.67758	0.36377	1.2621	15	52
RAB4B	0.28481	0.33208	0.067852	1.6252	2	15
TGFBR3	0.28481	1.4839	0.79868	2.7568	19	35
GABPB2	0.28492	0.73113	0.43188	1.2377	19	86
PRRC1	0.28498	1.241	0.86978	1.7707	51	137
TEX12	0.28508	2.9904	0.67754	13.198	4	4
ORMDL3	0.28511	0.20622	0.021897	1.9422	1	10
ITGAE	0.28513	0.83425	0.61327	1.1348	63	221
CEP152	0.2852	1.1603	0.89683	1.5013	95	233
RIDA	0.2852	0.44509	0.1286	1.5404	3	26
MUC5AC	0.28527	0.89865	0.74422	1.0851	166	496
CERKL	0.28533	0.78992	0.53155	1.1739	34	134
BACH2	0.2854	0	NA	NA	0	9
KRT82	0.28542	0.78183	0.51866	1.1785	35	123
FAM162A	0.28545	1.763	0.74818	4.1543	9	17
SREBF1	0.28546	1.3817	0.8174	2.3356	24	48
EME2	0.28547	0.80302	0.55419	1.1636	40	127
SLC43A3	0.28547	0.65701	0.33365	1.2938	13	47
CLUAP1	0.28549	1.3612	0.82345	2.2502	27	60
NDUFV2	0.28553	1.334	0.83793	2.1236	37	72
FCRL2	0.28577	0.78285	0.51899	1.1809	35	97
PRSS57	0.28578	1.2926	0.84986	1.966	36	90
PTPN14	0.28592	0.70687	0.40313	1.2395	19	63
GNPAT	0.28593	0.59594	0.26957	1.3175	10	31
CCDC27	0.28598	0.83782	0.61623	1.1391	59	205
FNDC8	0.28599	1.4101	0.80609	2.4669	22	49
SPCS2	0.28601	2.4916	0.69452	8.9385	5	6
ACTR1B	0.28644	1.603	0.76302	3.3679	14	25
ZNF512	0.28647	0.58231	0.24896	1.362	7	30
RIT1	0.28652	0.66619	0.34031	1.3042	11	44
PTGIS	0.28657	1.2322	0.85824	1.7691	46	106
UMODL1	0.28658	1.1302	0.91145	1.4016	134	327
RNF112	0.28675	0.50053	0.16961	1.477	4	24
DGCR6L	0.28678	0.59825	0.26636	1.3437	9	23
EPHB6	0.28679	0.73306	0.43338	1.24	19	75
HLF	0.28685	1.588	0.7509	3.3581	13	22
STX18	0.28685	1.4385	0.80736	2.5631	20	43
C17orf112	0.28686	2.4261	0.68064	8.6477	6	5
CEP78	0.28701	1.2952	0.84089	1.9951	37	76
MCM7	0.28706	0.82376	0.58868	1.1527	51	155
KPNA3	0.28715	0.31127	0.059875	1.6182	2	12
ERICH5	0.28718	1.3196	0.84268	2.0664	35	70
PATL2	0.28724	1.2164	0.87461	1.6917	58	135
WNT2	0.28724	1.7331	0.72995	4.1148	8	18
CDC42BPG	0.28727	1.1607	0.89603	1.5034	92	220
HINT2	0.2873	0.72638	0.42514	1.241	20	73
ARF1	0.28737	3.5981	0.6611	19.583	5	5
TMEM200B	0.2875	1.6313	0.74666	3.5641	12	18
TWIST2	0.28755	0	NA	NA	0	7
SLC22A17	0.28756	0.45434	0.13822	1.4934	4	18
BAG3	0.28761	2.3071	0.71191	7.4768	6	7
HNRNPLL	0.28772	0.60085	0.26823	1.3459	8	46
FGFR3	0.28777	0.66679	0.34991	1.2707	14	56
GOLGA3	0.2878	1.4404	0.78859	2.6308	17	34
APOL2	0.28782	1.5543	0.77462	3.1188	13	30
HNRNPUL1	0.28784	1.6393	0.75651	3.552	11	25
MYOF	0.28794	1.1049	0.92681	1.3172	198	548
MON2	0.28797	1.2574	0.8427	1.876	37	78
PFKFB3	0.28806	1.4044	0.80549	2.4487	22	41
SLC25A32	0.28812	0	NA	NA	0	6
ITGB7	0.28819	0.72804	0.42844	1.2372	19	82
MAN2A2	0.28822	1.2751	0.84174	1.9317	39	85
LACTB	0.28825	0.66696	0.35064	1.2686	14	51
C11orf91	0.28826	0.6802	0.36112	1.2812	15	54
EFHD2	0.28826	0.3634	0.079328	1.6647	2	12
KCNMB1	0.28826	1.3024	0.82902	2.046	31	69
OR9A2	0.28828	0.72356	0.42463	1.2329	19	84
PTGDS	0.28843	0.62645	0.30039	1.3064	10	38
SAMD9	0.2886	0.5858	0.24799	1.3837	6	55
TMEM135	0.2886	1.9475	0.73294	5.1744	12	12
VPREB3	0.28873	0.52286	0.19068	1.4337	5	31
CD3E	0.28877	0.65157	0.31931	1.3296	10	32
RTN4	0.289	1.6391	0.77964	3.4459	15	27
MRPL21	0.28901	1.3705	0.82044	2.2894	24	53
SCN7A	0.28903	0.86642	0.67353	1.1146	89	271
PSMB2	0.28941	3.7962	0.7448	19.349	3	6
ADAM19	0.28945	1.3508	0.82921	2.2006	27	72
COMMD9	0.2895	0.5694	0.2366	1.3703	7	35
KRT34	0.28956	1.4274	0.79366	2.567	20	39
UPF3B	0.28974	2.2987	0.68126	7.7561	4	9
LEF1	0.28977	2.225	0.67154	7.3721	5	8
AURKC	0.28993	1.4559	0.79709	2.6592	21	39
TRMO	0.28994	0.71609	0.41077	1.2484	17	67
FYB1	0.29008	0.41098	0.10534	1.6034	3	21
SERPIND1	0.29012	1.3487	0.82085	2.216	26	57
CCDC85C	0.29019	0.35788	0.076612	1.6718	2	14
LRRC7	0.29025	1.2358	0.8563	1.7835	50	98
ARL2	0.29039	1.9108	0.72258	5.0528	7	12
GINM1	0.2905	0.66945	0.34645	1.2936	12	52
JDP2	0.29082	0.49344	0.16239	1.4994	4	17
EXOC1	0.29085	0.77331	0.50085	1.194	29	113
CLCN1	0.29089	0.83014	0.60147	1.1458	55	175
ALDH8A1	0.29091	1.3082	0.83133	2.0586	30	67
DLX2	0.29097	1.7922	0.6772	4.7432	8	9
SNAPC2	0.29097	0.61689	0.28893	1.3171	10	40
SELPLG	0.29102	0	NA	NA	0	6
SH2D2A	0.29123	1.3012	0.83392	2.0304	31	63
CLEC4G	0.29125	0.53962	0.20197	1.4417	5	28
HMGCS1	0.29125	0.20279	0.020849	1.9726	1	11
APOBR	0.29139	1.1787	0.88474	1.5702	77	182
TRAF1	0.29142	1.5594	0.77624	3.1327	14	29
LILRA5	0.29143	1.3077	0.83595	2.0458	37	57
ASXL3	0.29154	0.47464	0.145	1.5537	3	27
TGOLN2	0.29154	0.60101	0.2547	1.4182	6	38
ECE1	0.29161	1.5128	0.78863	2.9018	17	35
PRKRIP1	0.29162	0.72669	0.42265	1.2494	17	66
CCZ1	0.29167	0.66836	0.34259	1.3039	11	49
UGT1A1	0.29174	0.75133	0.47085	1.1989	27	96
KLRC2	0.29175	0.72717	0.42947	1.2312	24	34
OR5K4	0.2918	0.67601	0.35818	1.2758	13	77
MSRB3	0.29188	2.1215	0.71962	6.2544	7	12
TENT5B	0.29198	1.6016	0.75548	3.3953	11	23
ALDH5A1	0.29218	1.2496	0.85586	1.8245	50	106
INSC	0.29238	0.81329	0.56979	1.1608	43	152
LCN15	0.29238	0.65667	0.33049	1.3048	12	41
NOP9	0.29249	0.74574	0.46097	1.2064	25	89
TUB	0.29279	1.2668	0.84728	1.894	37	104
GCNT1	0.29288	1.325	0.81561	2.1526	26	60
HNRNPR	0.29291	1.8626	0.74844	4.6352	9	18
TNFRSF10D	0.29299	1.2715	0.84186	1.9203	32	91
IPO4	0.29307	1.2199	0.86573	1.7191	58	123
ZBED9	0.29311	1.1813	0.88429	1.578	72	186
CELF6	0.29319	0.68226	0.36404	1.2786	13	75
CCDC18	0.29326	0.90099	0.74842	1.0847	190	453
SEC14L3	0.2934	0.80954	0.56359	1.1628	46	148
SOX30	0.29346	0.45303	0.14062	1.4595	4	25
PPP1R12C	0.29349	0.64029	0.3036	1.3504	9	35
TRMT44	0.2935	1.1758	0.88257	1.5665	80	175
GATA5	0.29358	1.8288	0.75066	4.4556	10	20
MROH1	0.29364	1.1667	0.88855	1.5319	81	192
FANCD2OS	0.29369	0.62677	0.30018	1.3087	10	53
CCDC15	0.29384	0.87033	0.68127	1.1119	95	289
RPL9	0.29394	0	NA	NA	0	7
CORO1A	0.29409	2.1582	0.68827	6.7673	7	7
FBXO8	0.2944	1.8312	0.72626	4.617	10	16
ETV3L	0.29451	1.3754	0.81026	2.3347	20	54
PTGS2	0.29457	0.32892	0.050781	2.1305	1	9
ADAM11	0.29472	0.65304	0.32223	1.3235	10	51
ARID5B	0.29476	2.3861	0.68704	8.2869	5	8
NOP58	0.29477	1.5663	0.7818	3.1381	15	34
TMEM249	0.29484	1.5394	0.74103	3.198	11	22
CENPQ	0.29496	0.56951	0.23636	1.3723	7	39
BRAT1	0.29501	1.3009	0.83017	2.0386	33	74
COPS5	0.29507	0.52297	0.19106	1.4315	5	26
CARM1	0.29508	1.8925	0.75003	4.7752	10	16
UBXN4	0.29512	1.5778	0.72977	3.4114	10	21
ZNF716	0.2952	0.49651	0.16535	1.4909	4	27
PCDHA3	0.2954	0.79144	0.53102	1.1796	37	131
CENPK	0.29545	1.2812	0.84395	1.9451	42	98
ZNF768	0.29554	0.27142	0.036056	2.0432	1	11
REX1BD	0.29558	1.5351	0.77483	3.0414	14	30
EPHX4	0.2956	0.66491	0.34294	1.2892	13	50
ABCC12	0.29564	1.1328	0.90723	1.4144	126	333
ZNF454	0.29574	1.3186	0.82559	2.1061	28	71
PRLR	0.29576	0.2036	0.020823	1.9907	1	13
SCYL3	0.29595	1.2037	0.87283	1.6599	67	116
SPRED1	0.29598	0.26425	0.041627	1.6774	2	11
DCTN3	0.29605	1.5027	0.74494	3.0314	12	22
SLC25A18	0.2961	1.483	0.77055	2.8543	15	30
ANKRD9	0.29611	0.63055	0.29541	1.3459	9	38
MPZ	0.29626	0.2236	0.024995	2.0004	1	13
PLCH1	0.29627	1.3758	0.79831	2.3709	20	51
ITIH3	0.29638	1.2341	0.8642	1.7623	55	111
ST6GALNAC5	0.29638	0.54854	0.21434	1.4038	6	29
RUSC2	0.29644	0.59498	0.25733	1.3756	8	31
SLC22A9	0.29652	1.2307	0.86688	1.7471	61	120
CLEC6A	0.29663	0.67072	0.33605	1.3387	10	41
BPIFB1	0.29671	1.469	0.7925	2.7231	18	40
MLLT6	0.29673	0.6612	0.33693	1.2976	12	46
CEP97	0.29681	0.74735	0.4552	1.227	23	81
NKD1	0.29708	0.47634	0.14809	1.5322	4	16
OVCH1	0.2971	0.88332	0.70994	1.099	124	429
SCGB3A1	0.29715	0.54051	0.20361	1.4348	5	27
FAT2	0.2972	0.85294	0.64393	1.1298	74	226
DNASE1L2	0.29726	0.82515	0.58817	1.1576	49	151
SYT16	0.29731	1.3974	0.79864	2.445	19	45
NOTUM	0.29733	0.69529	0.38347	1.2607	16	56
ID2	0.2974	7.4804	0.7042	79.462	2	2
SSH2	0.29745	1.568	0.78363	3.1375	17	30
OLIG3	0.2975	2.8778	0.64693	12.801	4	5
HHLA3	0.29783	1.5149	0.7672	2.9912	13	28
IQGAP3	0.29798	1.1467	0.89655	1.4666	104	255
C5orf38	0.29799	0.58246	0.24513	1.384	7	29
CHST1	0.29803	1.4522	0.7829	2.6938	18	35
ZSCAN23	0.29806	1.3968	0.78247	2.4933	20	39
GOLGA8F	0.29815	0.50583	0.17183	1.489	4	29
UNC119B	0.29818	0.49784	0.16495	1.5026	4	27
HOXA3	0.2982	1.9735	0.71695	5.4323	8	12
LAP3	0.29821	1.3212	0.82255	2.1223	26	73
LLGL2	0.29821	0.80599	0.55583	1.1687	42	149
HGS	0.29832	0.73846	0.44172	1.2345	20	78
SOS1	0.29832	0.67833	0.35953	1.2798	15	63
TBC1D17	0.29837	1.2557	0.84564	1.8646	43	93
PEPD	0.29857	0.76686	0.49378	1.191	31	101
SLCO6A1	0.29881	1.225	0.85982	1.7451	50	119
KLC3	0.29899	1.1324	0.90565	1.4159	127	323
ITGA4	0.29915	0.80244	0.54652	1.1782	41	104
MED25	0.29918	1.2917	0.83603	1.9958	34	79
NUDT11	0.29925	0	NA	NA	0	2
DDX20	0.29932	1.1899	0.87315	1.6215	66	153
COPG1	0.29938	0.75674	0.46738	1.2252	25	76
HS6ST2	0.29956	2.1965	0.68448	7.0483	5	8
NETO1	0.29957	0.34732	0.072034	1.6746	2	10
CDHR1	0.29958	1.2973	0.84053	2.0022	36	84
KIAA0556	0.29972	0.87511	0.68808	1.113	103	292
GNB1	0.29974	1.6266	0.73097	3.6194	13	21
RAD23B	0.29974	0	NA	NA	0	4
CFAP54	0.29987	0.89324	0.72924	1.0941	143	447
KCTD4	0.29993	1.5319	0.77134	3.0424	16	27
ADIPOR2	0.29994	1.4591	0.80146	2.6565	21	45
SAMM50	0.29996	1.427	0.80522	2.529	23	50
HPSE2	0.30009	0.72277	0.4182	1.2492	18	74
CCDC85B	0.30022	5.7659	0.68169	48.769	4	3
TTC29	0.30031	0.75017	0.46605	1.2075	26	110
SGK3	0.30034	0.70555	0.39185	1.2704	16	57
OTUD7A	0.30051	1.6975	0.7229	3.9859	10	15
CA2	0.30056	0.40138	0.094459	1.7056	2	19
VPREB1	0.30058	1.5623	0.76836	3.1767	14	29
CREB3L4	0.30059	0.64583	0.31288	1.3331	10	44
PSG2	0.3006	0.82488	0.58647	1.1602	49	158
ALDH18A1	0.30063	0.69495	0.38127	1.2667	16	53
CAMK2B	0.30067	1.3379	0.82864	2.1603	29	80
TXNRD2	0.30071	0.76101	0.48062	1.205	28	93
RCAN1	0.30072	0.519	0.18559	1.4514	5	21
CCDC24	0.30073	1.3388	0.80916	2.215	24	55
SHANK2	0.30073	2.5913	0.64007	10.491	4	4
UGT2B7	0.30073	1.1846	0.87509	1.6037	66	165
PPBP	0.30097	2.811	0.7405	10.671	6	10
ICA1	0.30101	1.5613	0.77691	3.1378	16	31
ERBB4	0.30106	0.58716	0.23908	1.442	6	32
ART1	0.30107	0.77229	0.49442	1.2063	30	87
RTP5	0.30108	1.2635	0.84602	1.8869	45	94
RYK	0.30116	0.49623	0.17097	1.4403	5	20
FADS2	0.30131	2.1078	0.66389	6.692	6	8
TMEM198	0.30144	1.5471	0.7727	3.0977	16	26
TXLNA	0.30161	4.8034	0.50923	45.309	4	1
EIF4A3	0.30165	0.58879	0.24316	1.4257	6	32
BSG	0.30171	0.64721	0.31627	1.3245	10	42
OARD1	0.30172	0.51	0.1793	1.4507	5	25
DLG2	0.30189	1.3292	0.81983	2.155	29	65
GAB4	0.30195	1.2057	0.86619	1.6782	64	109
ETV7	0.302	0.78776	0.52393	1.1845	42	102
SLC39A5	0.30204	1.1885	0.87445	1.6154	67	145
MS4A2	0.30214	1.3442	0.81383	2.2203	24	54
HOXB2	0.30223	0.74058	0.44598	1.2298	21	81
SLC10A1	0.30232	0.85039	0.63514	1.1386	69	170
CLEC2B	0.30239	1.3713	0.80812	2.3271	21	46
CAPG	0.30241	1.2473	0.84885	1.8327	45	102
HEPACAM2	0.30243	0.81054	0.55617	1.1812	41	102
COPS8	0.30247	3.7501	0.71098	19.78	4	5
CCNDBP1	0.30253	1.2829	0.83466	1.9717	32	95
PIFO	0.30256	0.74348	0.45006	1.2282	23	74
ZDHHC22	0.30258	0.44121	0.12387	1.5716	3	16
NAE1	0.30288	1.511	0.78159	2.9209	18	28
AFTPH	0.30348	0.59828	0.26216	1.3654	8	30
IL2RA	0.30354	0.3571	0.075226	1.6951	2	15
GGCX	0.30359	0.78695	0.52062	1.1895	34	118
SLC24A1	0.30362	0.81365	0.56666	1.1683	45	139
ACTR3B	0.30376	0.62106	0.28109	1.3722	8	37
DERL2	0.30399	1.9706	0.6724	5.7752	6	7
KCNH2	0.30404	0.77063	0.49354	1.2033	32	85
C1orf194	0.30405	1.3481	0.82278	2.2089	26	70
IMPG2	0.30409	0.80343	0.54921	1.1753	41	130
ZSCAN9	0.30411	0.74654	0.45505	1.2247	23	72
ITGB6	0.30416	0.77772	0.50107	1.2071	28	110
ESF1	0.3043	1.3007	0.82105	2.0606	29	59
PDCD4	0.30443	1.3845	0.80209	2.39	22	49
MYOCD	0.30444	0.62724	0.28336	1.3884	8	31
TRIT1	0.30448	0.7049	0.39269	1.2653	16	61
MLKL	0.30451	0.8081	0.55518	1.1762	38	151
TWF2	0.3046	4.4313	0.69723	28.163	3	4
CCNG2	0.30472	0.483	0.15573	1.498	4	20
KRT12	0.30474	1.2766	0.83411	1.9539	33	90
ESD	0.30478	0.62797	0.2923	1.3491	9	41
MEIS2	0.30486	0.50996	0.18079	1.4385	5	28
F2RL2	0.30494	7.5647	0.68129	83.994	2	2
CDH4	0.30498	0.49847	0.16796	1.4793	5	19
SLC35F6	0.30501	0.39544	0.1012	1.5452	3	15
UCP3	0.30502	1.3184	0.81862	2.1234	31	61
MICAL1	0.30511	0.87301	0.6845	1.1134	98	326
PRDM14	0.30515	0.65439	0.32632	1.3123	12	40
KLHL10	0.3052	0.31074	0.058217	1.6586	2	16
XRCC6	0.30524	0.22397	0.024998	2.0066	1	8
ZNF784	0.3053	1.9607	0.7033	5.4663	7	11
ELK4	0.30534	2.0024	0.70173	5.7141	7	10
CD5	0.30536	0.63092	0.30344	1.3118	11	50
ITPKC	0.30545	0.50784	0.17935	1.438	5	30
NOL4L-DT	0.30547	1.8007	0.72154	4.4938	10	13
FBXL16	0.30559	2.0336	0.70697	5.8495	7	9
PAQR5	0.30562	1.3171	0.80969	2.1423	27	65
PF4	0.30563	0.5364	0.1954	1.4725	5	23
KRTAP1-1	0.30583	0.56521	0.22239	1.4365	6	23
COX4I2	0.30586	0.73231	0.43306	1.2383	26	73
EPDR1	0.30594	0.45372	0.13895	1.4816	4	21
SAP130	0.30598	0.43321	0.12007	1.563	3	24
DNAJC21	0.30601	0.81429	0.56848	1.1664	48	148
FAM193A	0.30631	2.2972	0.68335	7.7222	7	6
RIMS2	0.30638	0.7192	0.41426	1.2486	20	61
STPG4	0.30641	0.71536	0.40802	1.2542	18	66
MORC1	0.30655	1.2087	0.86817	1.6829	59	139
EXOC2	0.30664	0.73269	0.43163	1.2437	21	73
RCAN3	0.30664	0.60343	0.27115	1.3429	9	37
ZNF492	0.30675	2.8277	0.58193	13.74	3	3
TRPM1	0.30684	1.1652	0.88798	1.5288	86	207
CTNNA1	0.30698	0.69814	0.38245	1.2744	16	55
MALT1	0.30698	1.6199	0.74837	3.5066	12	23
FLOT1	0.30708	0.70648	0.38175	1.3075	13	48
SPATA4	0.30714	0.71636	0.41121	1.2479	19	74
AGAP5	0.30717	1.4069	0.78948	2.5071	18	46
MAMSTR	0.30719	0.78077	0.51013	1.195	32	103
CORO2B	0.30724	1.6048	0.75242	3.4229	12	26
CNOT6L	0.30727	2.2412	0.66424	7.5619	5	8
CHRNE	0.30734	0.82264	0.58323	1.1603	50	157
GHRH	0.30743	0.4353	0.12196	1.5537	4	15
EOMES	0.30745	1.4408	0.76395	2.7172	17	24
TNS1	0.3075	0.69859	0.37433	1.3037	15	51
REC114	0.30763	1.4535	0.78486	2.6919	17	44
CAPN12	0.30766	1.1217	0.90823	1.3855	139	346
NOS3	0.30771	0.76759	0.48387	1.2177	26	87
GPC2	0.30788	0.68638	0.36699	1.2837	14	55
C12orf56	0.30789	1.1724	0.88015	1.5618	80	176
PPM1K	0.30804	0.54457	0.20843	1.4228	6	27
SNX24	0.30806	1.5319	0.7563	3.1031	13	31
AGR3	0.30809	1.2298	0.85573	1.7673	47	122
MSI1	0.3083	1.7585	0.72184	4.284	8	19
HTR7	0.30856	1.424	0.79827	2.5403	21	50
ZNF766	0.30858	2.1968	0.67702	7.1283	6	10
DYRK4	0.30873	1.2427	0.84983	1.8172	46	102
ZNF420	0.30885	0.6623	0.33641	1.3039	12	75
THSD7A	0.309	0.66277	0.33283	1.3198	11	50
ZNF436	0.30922	0.62175	0.28629	1.3503	9	40
DPM3	0.30923	2.0602	0.72568	5.8489	8	15
HOXD13	0.30936	1.8568	0.75077	4.5921	15	19
TNIP2	0.3094	0.55527	0.21044	1.4652	5	34
B4GALT7	0.30942	0.63645	0.30046	1.3482	9	54
HARS2	0.3095	1.2674	0.84694	1.8966	45	99
C12orf50	0.30959	0.68446	0.36492	1.2838	14	63
KLK11	0.30966	0.64321	0.30056	1.3765	9	34
CHST5	0.30984	0.35717	0.074682	1.7082	2	8
ZBTB45	0.30991	0.78216	0.50314	1.2159	28	100
GEMIN6	0.30995	1.7427	0.73058	4.1567	12	16
LYPD2	0.31003	4.4093	0.6292	30.9	3	3
ECH1	0.31009	0.72292	0.4131	1.2651	19	43
RDH5	0.31015	0.74323	0.44678	1.2364	21	95
RPP40	0.31015	0.57754	0.23966	1.3918	7	33
STK19	0.31036	0.73365	0.43111	1.2485	20	72
ZP1	0.3104	0.83305	0.60212	1.1526	56	180
MMP19	0.31054	0.79938	0.53685	1.1903	34	133
QRICH2	0.31057	1.1498	0.89029	1.485	93	241
RSBN1	0.31057	0.63957	0.30612	1.3362	9	61
MTIF3	0.31066	1.3248	0.80897	2.1695	25	58
HNRNPH1	0.31067	1.3759	0.78176	2.4216	20	32
TCHHL1	0.31092	0	NA	NA	0	5
TMEM106A	0.31114	0.46452	0.14947	1.4436	5	30
ID3	0.31148	0.38465	0.086298	1.7145	2	14
MRPL28	0.31154	0.66497	0.33083	1.3366	10	50
EIF3E	0.31159	0.70397	0.38934	1.2728	16	58
TGIF2	0.3116	0.4523	0.12738	1.6059	3	23
SORCS2	0.31162	1.3284	0.81984	2.1524	28	68
EFNA2	0.31167	1.8131	0.7187	4.5741	9	16
ZNF552	0.3117	1.5497	0.72541	3.3107	11	24
HELT	0.31171	3.2335	0.69998	14.937	4	7
ACR	0.31172	2.1827	0.674	7.0685	7	7
UBL3	0.31175	0.26721	0.034194	2.0881	1	12
MSANTD3-TMEFF1	0.31189	0.57548	0.23027	1.4382	6	27
TMEM42	0.31189	1.5656	0.76071	3.2221	13	24
CASQ2	0.31192	0.73329	0.42878	1.2541	19	58
SLC4A2	0.31199	1.3813	0.80535	2.3692	23	48
DOCK8	0.312	0.79457	0.52502	1.2025	33	107
TAS1R1	0.31207	0.82367	0.58069	1.1683	45	149
IFNGR1	0.31216	1.3879	0.79593	2.4202	20	42
C16orf54	0.31229	0	NA	NA	0	9
PMEL	0.31229	0.8327	0.60102	1.1537	57	183
CEP85	0.31234	1.2675	0.83511	1.9237	36	89
CYTH3	0.31243	0.61242	0.27284	1.3747	9	41
LAPTM5	0.31253	0	NA	NA	0	9
OSBP	0.31257	1.4453	0.76335	2.7366	17	24
HACD3	0.31259	0.59261	0.24937	1.4083	7	36
USP39	0.31274	1.3366	0.80725	2.213	28	48
PMP22	0.31284	9.0099	0.66663	121.78	2	2
CBLN3	0.31296	0.6733	0.33947	1.3354	11	46
REPS2	0.31296	3.4826	0.67183	18.053	3	5
TACC1	0.31301	0.68476	0.35471	1.3219	13	43
GPR22	0.31308	2.0176	0.69757	5.8358	8	10
BRIP1	0.31309	0.81385	0.55961	1.1836	39	143
ZC3HAV1	0.31314	0.32296	0.061953	1.6836	2	20
HSD17B13	0.31328	0.67347	0.34832	1.3021	14	51
SERPINB13	0.31343	1.2382	0.84737	1.8094	43	108
SFXN1	0.31348	1.5404	0.75775	3.1315	14	24
LCK	0.3137	0.78621	0.51673	1.1962	33	101
SPATA8	0.31373	1.7795	0.70129	4.5156	7	13
SELENOV	0.31385	1.3213	0.81491	2.1424	30	59
CNOT8	0.31411	1.5085	0.76056	2.9919	15	26
ANKRD39	0.31416	0.58571	0.23869	1.4373	6	28
SINHCAF	0.31419	0.54889	0.20543	1.4666	5	26
TOR2A	0.31421	1.3715	0.80413	2.3392	23	49
KIAA2013	0.31424	0.59799	0.26263	1.3616	9	36
CEP95	0.31432	1.1278	0.90247	1.4093	133	313
SBF1	0.31442	0.73351	0.42584	1.2635	19	61
SPATA17	0.31442	1.2243	0.85888	1.7452	52	121
ROM1	0.31448	1.2523	0.84318	1.86	39	98
CDH26	0.31454	0.88415	0.70574	1.1077	115	404
TMEM175	0.31461	0.69491	0.37385	1.2917	14	65
PKD1L1	0.31463	0.9031	0.74602	1.0933	163	483
SGCB	0.31477	1.703	0.72118	4.0216	9	21
FAM30A	0.3149	0	NA	NA	0	2
GJB7	0.3149	0	NA	NA	0	2
UBE2Q2L	0.3149	0	NA	NA	0	2
FRG1	0.31491	0.73443	0.42769	1.2612	18	59
KCNJ14	0.31493	1.293	0.82075	2.0369	33	62
MAP3K7	0.31516	1.8504	0.72222	4.7408	10	17
CASP14	0.31518	0.74248	0.44713	1.2329	22	86
PSMD9	0.31532	0.50373	0.1735	1.4626	5	20
FBXL18	0.31539	1.2633	0.83686	1.9071	37	80
STXBP4	0.3155	0.81821	0.57208	1.1702	46	146
ZNF200	0.31558	0.66987	0.34107	1.3156	13	42
F13B	0.31564	1.2735	0.82438	1.9674	34	65
MRPL20	0.31567	1.4446	0.76027	2.745	18	24
PTRH1	0.31577	1.3468	0.79661	2.277	25	47
GOPC	0.31581	1.641	0.73221	3.6776	11	17
LAT	0.31582	0.74151	0.43804	1.2552	18	67
DUOXA2	0.31584	0.77723	0.4962	1.2174	27	120
APOA4	0.31585	1.402	0.79722	2.4655	23	55
NOTCH4	0.31588	0.85733	0.64286	1.1433	66	211
MS4A8	0.31596	0.5502	0.20495	1.477	5	26
CCSAP	0.31599	1.825	0.68341	4.8735	7	12
SULF2	0.31601	0.71968	0.40772	1.2704	17	58
SVOP	0.31607	1.3089	0.82119	2.0864	30	59
CCDC32	0.3161	0.54618	0.19295	1.546	4	23
FDCSP	0.31612	0.41787	0.11083	1.5756	3	25
SMG8	0.31617	0.78935	0.52076	1.1965	34	112
ZNF517	0.31627	0.60979	0.26154	1.4217	6	49
TNKS	0.31631	0.71705	0.39784	1.2924	16	57
ALDH3B2	0.31653	0.71825	0.40471	1.2747	16	75
ANKRD42	0.31654	0.77861	0.49997	1.2125	28	108
ADNP	0.31657	1.4029	0.78511	2.5066	19	38
RIN2	0.31659	1.3439	0.81214	2.2239	28	60
FGF2	0.3166	0.6127	0.27074	1.3866	8	33
DNAH14	0.31661	0.80494	0.54855	1.1812	41	145
IKZF1	0.31662	0.63211	0.29358	1.361	9	32
ZBTB47	0.31666	0.59101	0.25235	1.3842	8	36
ACYP1	0.31681	0.20498	0.020047	2.096	1	18
GRK1	0.31688	1.261	0.82527	1.9267	36	71
ATG4A	0.31707	1.9871	0.66816	5.9094	5	9
FLVCR1	0.31727	1.2986	0.82412	2.0462	31	71
CASC4	0.3173	1.6953	0.7424	3.8711	12	19
GDF7	0.31741	5.251	0.58388	47.223	3	2
GADL1	0.3175	0.85897	0.64849	1.1378	73	206
KCNT1	0.31797	1.1956	0.8548	1.6723	57	124
CATSPERG	0.31816	1.1582	0.88649	1.5131	93	223
IL17REL	0.31816	0.66998	0.34493	1.3013	13	50
ANKLE2	0.31825	0.81071	0.55736	1.1792	43	130
GLG1	0.31832	0.50777	0.16758	1.5386	4	20
SIGLEC7	0.31833	1.355	0.81003	2.2667	26	57
TMEM184B	0.31838	0.26935	0.041607	1.7437	2	13
SPINK5	0.31845	1.1485	0.88868	1.4843	95	244
MTCH1	0.31856	0.72848	0.41379	1.2825	15	63
TMEM151B	0.31861	0.7609	0.4692	1.2339	23	99
FOXF2	0.31865	0.46764	0.13339	1.6395	3	17
NDST1	0.31867	0.68705	0.35421	1.3326	13	40
CWC27	0.31868	0.71669	0.40307	1.2743	16	76
FNDC3A	0.31868	0.45389	0.12227	1.6849	3	16
SNX8	0.31873	1.5641	0.75044	3.2601	14	25
TTC31	0.31888	1.2029	0.86088	1.6807	57	149
IFI44L	0.31889	0.73878	0.43217	1.2629	18	94
MUC3A	0.31891	1.1029	0.91859	1.3241	183	505
JAK2	0.31892	0.76677	0.47973	1.2255	26	78
ALKBH3	0.31893	0.79941	0.54042	1.1825	37	160
GPR83	0.319	0.47967	0.15077	1.526	4	28
EIF3C	0.31914	1.4404	0.7718	2.6884	23	18
TMEM9	0.31921	0.37984	0.082802	1.7424	2	14
SLC35D2	0.31928	0.6611	0.3345	1.3066	12	67
POLR2B	0.31931	0.81648	0.57184	1.1658	49	149
TCP11L1	0.31935	0.64014	0.3058	1.34	12	39
CRLS1	0.31936	1.7424	0.75182	4.0383	11	27
POMP	0.31936	2.2031	0.65145	7.4507	6	6
TBX3	0.31942	0.52951	0.18977	1.4774	5	21
OLFML1	0.31967	1.2189	0.85035	1.7473	47	122
PDLIM1	0.31968	0.65916	0.33255	1.3066	12	57
ACACB	0.31981	0.88716	0.7063	1.1143	105	348
PSD	0.31987	0.66044	0.3182	1.3708	10	31
ENTPD7	0.31991	0.83182	0.59554	1.1618	50	155
PHF5A	0.31993	3.3018	0.62463	17.454	4	3
TCEA3	0.31993	1.2354	0.83921	1.8187	39	101
ZSCAN21	0.32005	1.2912	0.82584	2.0189	34	80
GABRA2	0.32014	1.4658	0.7747	2.7735	17	35
PDS5B	0.32041	1.2473	0.82976	1.8749	36	83
CSN1S1	0.32046	0.79053	0.51796	1.2065	31	120
LEPR	0.32053	1.3728	0.7981	2.3615	27	47
BABAM1	0.32058	0.59149	0.24401	1.4338	6	45
CYB5R4	0.32079	1.4746	0.76407	2.8457	15	35
CAPN14	0.32084	0.85224	0.63706	1.1401	70	224
CAP1	0.3209	0.61706	0.27937	1.3629	9	35
ESRRG	0.321	0.5519	0.21178	1.4383	6	39
SAMD13	0.32103	0.63747	0.29022	1.4002	8	32
ADGRD1	0.32105	1.2603	0.83563	1.9008	36	105
L3MBTL4	0.32107	0.76734	0.47771	1.2326	25	90
KCTD20	0.32128	1.2972	0.81681	2.0603	30	68
DLL3	0.3213	1.2514	0.84292	1.8579	42	99
CPXCR1	0.3214	0	NA	NA	0	7
PRDM10	0.32148	1.234	0.84322	1.8059	45	115
ZNF174	0.32153	0.61582	0.25996	1.4588	6	30
RRP1B	0.32161	0.69375	0.37007	1.3005	17	55
METTL9	0.32165	1.7138	0.7095	4.1398	8	16
UBE3C	0.32175	1.4075	0.7701	2.5726	19	32
USP19	0.32197	0.72168	0.40413	1.2888	16	57
IL1RN	0.32199	0.63464	0.29755	1.3536	9	59
CYP20A1	0.32205	0.82756	0.58126	1.1782	44	144
TMED6	0.32209	1.262	0.82823	1.923	36	79
GPR183	0.32212	5.0892	0.67883	38.153	3	3
PPEF2	0.32214	1.1566	0.88146	1.5177	75	234
TAF3	0.32219	0.6811	0.35178	1.3187	12	47
RPL22	0.3223	0.34146	0.052616	2.2159	1	10
EVL	0.32232	0.64473	0.30355	1.3694	9	34
KCNH7	0.3226	0.74917	0.45205	1.2416	21	80
PRAC1	0.32285	0.23016	0.025609	2.0686	1	6
ALKBH2	0.32302	0.75195	0.44916	1.2589	19	102
STUB1	0.32311	1.5998	0.74437	3.4381	13	24
FRAT1	0.32312	0.50484	0.18581	1.3716	10	25
PI15	0.32312	0.65888	0.32335	1.3426	11	49
C4BPB	0.32314	0.73251	0.42102	1.2745	18	52
MAB21L1	0.32314	1.6118	0.71566	3.6301	11	20
ALKBH5	0.32325	0.35756	0.073598	1.7371	2	15
HAGHL	0.32341	1.2599	0.83755	1.8953	43	75
AKNAD1	0.32352	1.1595	0.88333	1.5219	83	208
SOWAHB	0.32362	1.3709	0.77868	2.4137	25	34
MARF1	0.32367	1.7882	0.71974	4.4429	9	18
ETV6	0.32368	1.6644	0.68864	4.0225	8	11
MBOAT2	0.32392	1.7791	0.68996	4.5875	8	14
FBXL12	0.32393	0.58702	0.24491	1.407	7	33
SLC17A5	0.32401	1.2567	0.83741	1.886	39	101
TFR2	0.32401	1.2523	0.83427	1.8799	37	86
NKX2-5	0.32409	2.5013	0.62016	10.089	4	4
URGCP	0.32417	0	NA	NA	0	7
UNC5A	0.32435	0.47675	0.13887	1.6367	3	20
CCDC103	0.32452	0.38326	0.0835	1.7591	2	12
XKR7	0.32457	1.8757	0.71356	4.9308	8	14
KPNB1	0.32458	1.7789	0.69814	4.533	8	14
ITGA2B	0.32466	0.80823	0.54755	1.193	35	131
CD151	0.32489	1.5479	0.76194	3.1448	15	31
SLC25A39	0.32495	0.66081	0.33153	1.3171	12	54
MOB4	0.32498	0	NA	NA	0	4
CNTF	0.32504	0.53509	0.19162	1.4942	5	23
PRSS46P	0.32513	0.24393	0.028345	2.0992	1	6
CCDC77	0.32529	0.86367	0.65829	1.1331	79	234
WDR53	0.3253	1.3792	0.78531	2.4221	18	50
XPO4	0.32555	0.47546	0.14962	1.5108	5	23
BDH2	0.32578	1.3755	0.79457	2.3813	23	51
EIF4G1	0.32582	2.1241	0.71712	6.2915	7	14
BTBD6	0.32585	1.2693	0.82832	1.945	34	83
DEFB113	0.32595	12.33	0.806	188.62	1	1
SMPX	0.32595	0	NA	NA	0	2
ZC4H2	0.32595	0	NA	NA	0	2
ZMAT1	0.32595	0	NA	NA	0	2
ZXDA	0.32595	0	NA	NA	0	2
VTCN1	0.32597	1.3173	0.80779	2.1483	30	53
TTC7B	0.326	2.7035	0.65345	11.185	5	6
SAP30BP	0.32601	0.69894	0.37842	1.2909	15	52
NAA11	0.32602	0.65396	0.31906	1.3404	11	41
ATP5MC3	0.32603	0.54578	0.20538	1.4504	6	29
OR2J2	0.32604	0.69787	0.37172	1.3102	13	49
TBX19	0.32608	0.70856	0.38673	1.2982	15	53
THRAP3	0.32611	2.4509	0.61845	9.7133	4	5
LSM7	0.32624	0.6108	0.26206	1.4236	7	30
SLC17A9	0.32629	1.326	0.81398	2.1602	28	58
SNRPA	0.32631	0.60727	0.26578	1.3875	8	37
GADD45A	0.32641	2.0009	0.65607	6.1024	5	10
RAB11FIP2	0.32649	1.3957	0.76014	2.5626	18	33
RIMBP3	0.32654	0.66327	0.32214	1.3656	9	44
LRRC4C	0.32657	0.4061	0.092706	1.779	2	11
VSTM1	0.32657	0.72015	0.40845	1.2697	17	79
PHGDH	0.32661	1.3407	0.79011	2.2751	23	48
ALG8	0.32667	1.2281	0.83971	1.7961	42	106
SUPT20H	0.32676	1.289	0.81866	2.0295	31	70
LTC4S	0.32678	1.4107	0.77147	2.5795	14	49
ZNF398	0.32686	2.1299	0.66976	6.7732	6	8
MECOM	0.32721	0.50335	0.17251	1.4687	5	26
ZNF133	0.32737	0.75947	0.46301	1.2457	22	89
CLBA1	0.32741	1.3161	0.82323	2.104	37	68
COIL	0.32742	0.76601	0.47124	1.2452	24	75
KDM4A	0.32742	2.638	0.61227	11.366	3	6
HSF2	0.32745	0.46574	0.13366	1.6228	3	17
LRRC39	0.32755	0.77709	0.49858	1.2112	30	107
UMPS	0.32756	0.58578	0.24403	1.4061	7	36
HES3	0.32764	0.23744	0.026693	2.1121	1	10
CBLL1	0.3277	2.1355	0.64034	7.1216	6	5
PRKAB1	0.32772	0.59231	0.2514	1.3955	8	32
IFT27	0.32778	0.59411	0.24825	1.4218	7	36
ACTR3C	0.32786	1.2899	0.80866	2.0577	28	65
STX10	0.32788	1.3028	0.81248	2.0889	29	64
TUBB4B	0.32791	1.5577	0.74512	3.2564	14	21
MYL10	0.32804	1.3228	0.79364	2.2047	24	41
CD1B	0.32818	0.77225	0.48218	1.2368	25	75
SELE	0.32824	1.3336	0.79835	2.2276	24	62
NLE1	0.32829	0.61543	0.27465	1.379	9	32
B4GALNT3	0.32842	1.1919	0.85099	1.6693	53	133
PRRG1	0.32844	0	NA	NA	0	4
MYO1D	0.32853	0.81738	0.56199	1.1888	39	127
OTX1	0.32861	0.42999	0.11483	1.6101	3	14
GJB6	0.32872	1.655	0.71656	3.8224	10	20
TRMT61B	0.32882	0.82779	0.58351	1.1743	50	123
DHX16	0.32892	0.85497	0.63782	1.146	65	229
SPOP	0.32895	1.4444	0.76302	2.7344	17	28
CUEDC2	0.3291	0.22655	0.024388	2.1044	1	9
SERPINA10	0.32915	0.72677	0.4124	1.2808	17	61
ZNF121	0.3293	3.5648	0.5865	21.667	3	2
CDH23	0.32946	1.2424	0.83425	1.8501	40	94
VPS13B	0.32952	0.88988	0.71329	1.1102	125	374
GPN3	0.32956	0.69251	0.36101	1.3284	12	54
RAB11A	0.32978	2.1538	0.68263	6.7958	6	8
RACGAP1	0.32983	1.3227	0.8083	2.1645	28	65
RC3H1	0.33001	1.3557	0.79921	2.2995	26	52
SYT15	0.33017	1.4084	0.77391	2.563	19	39
C9orf129	0.33018	0.67178	0.33997	1.3275	11	73
C4orf33	0.3303	1.3774	0.78907	2.4045	21	45
ETNPPL	0.3303	1.3864	0.78477	2.4493	20	43
GPR68	0.33046	1.5791	0.71865	3.4699	10	17
MAPK10	0.33047	1.2473	0.82936	1.8759	36	79
ANKRD23	0.33048	1.1676	0.87304	1.5615	75	180
TMEM109	0.33059	1.4534	0.76705	2.7539	16	35
OR4K1	0.3306	0.7502	0.44722	1.2584	21	76
NOP2	0.3309	2.5412	0.6356	10.16	4	6
PTX3	0.33095	1.3634	0.79296	2.3443	24	42
ADGRG1	0.33104	1.2727	0.82001	1.9753	37	63
ARHGAP44	0.33108	1.7083	0.71391	4.0876	10	18
ST14	0.33114	0.66582	0.33468	1.3246	12	42
RGL2	0.33121	1.3632	0.7928	2.344	24	44
RBM44	0.33129	1.2087	0.85071	1.7173	51	120
MAFF	0.3314	0.28321	0.037132	2.1601	1	10
THOP1	0.3314	1.378	0.77386	2.4537	19	35
MIGA2	0.33162	0.67768	0.34876	1.3168	14	56
GRM4	0.33175	0.77588	0.48149	1.2503	24	72
LENG8	0.33185	1.4675	0.74789	2.8793	15	25
CNDP2	0.33187	0.68743	0.36023	1.3118	13	55
TATDN1	0.33203	0.75978	0.46336	1.2458	24	81
RPL35A	0.33215	0	NA	NA	0	7
GTPBP3	0.33225	1.4295	0.78008	2.6195	19	45
MLLT1	0.33227	2.6884	0.62559	11.553	4	4
AP2A2	0.3323	1.3667	0.77962	2.3959	22	38
PGPEP1	0.33232	0.57757	0.23376	1.4271	7	24
NRM	0.33238	1.3365	0.80298	2.2245	24	61
ARHGAP31	0.3325	1.4657	0.76094	2.8233	16	30
DDX10	0.33261	0.78018	0.49728	1.224	29	92
SLC43A1	0.33278	0.76725	0.47472	1.24	23	88
THEMIS2	0.33283	1.4524	0.75319	2.8006	17	28
HTR1E	0.33286	0.53897	0.19391	1.498	5	23
THY1	0.33293	2.3347	0.68863	7.9154	5	10
SIRT6	0.33301	0.54125	0.19563	1.4975	5	19
TRIM35	0.33305	1.2819	0.79879	2.0571	26	66
ZSCAN29	0.33306	1.2839	0.8244	1.9995	34	88
CEACAM4	0.33318	0.78784	0.51129	1.214	29	127
FIBIN	0.33324	0.36602	0.076012	1.7625	2	16
SPATA13	0.33342	0.75126	0.45196	1.2487	22	76
ZNF696	0.33354	1.7394	0.70911	4.2667	8	17
LBP	0.33363	0.80768	0.55001	1.1861	40	146
LNX2	0.3339	0.62865	0.28084	1.4072	8	33
NAP1L1	0.33393	1.4752	0.75776	2.8717	15	30
IBTK	0.33394	0.76388	0.46772	1.2476	24	88
ISOC2	0.33397	1.4407	0.77811	2.6676	18	46
GBP4	0.334	0.84611	0.61581	1.1625	55	169
MPP7	0.33409	1.1974	0.85079	1.6852	53	132
AZI2	0.33414	1.7878	0.71246	4.4863	8	18
RHPN2	0.33415	0.76972	0.47835	1.2385	24	75
C8A	0.33416	1.2021	0.85579	1.6885	51	142
KLHL24	0.33417	0.70362	0.37067	1.3356	13	45
SLX4IP	0.3343	0.74264	0.43705	1.2619	19	83
MXRA5	0.33433	0.44104	0.12013	1.6192	3	18
BRD9	0.33434	1.5068	0.75774	2.9962	16	29
TMX3	0.33434	1.5809	0.74576	3.3512	14	27
UBP1	0.33436	1.8372	0.67983	4.965	8	11
PGBD2	0.33455	2.6233	0.64057	10.744	5	7
STT3A	0.33459	0.71912	0.40334	1.2821	18	56
OVCA2	0.33464	0.74202	0.43246	1.2732	20	60
FAM241B	0.33469	2.0614	0.6799	6.2503	6	13
CREB5	0.33476	0.32753	0.064791	1.6557	3	16
SLC9B2	0.33498	0.74423	0.43588	1.2707	18	74
ECT2L	0.33507	1.1179	0.90442	1.3818	136	360
GLIS2	0.3352	1.6622	0.6605	4.183	7	14
IGFBP1	0.33529	0.65799	0.32138	1.3472	11	45
RHOT2	0.33534	1.2074	0.85351	1.708	57	133
SLC6A7	0.33535	0.78111	0.49639	1.2291	27	101
MNAT1	0.33543	0.65491	0.31899	1.3446	12	46
KAT6B	0.33553	0.64657	0.3081	1.3569	10	46
PPP1R15A	0.33553	0.83718	0.59591	1.1762	47	178
ANKRD34A	0.33565	3.0706	0.62451	15.098	4	4
AJM1	0.33591	1.7977	0.70208	4.6032	10	15
TYMS	0.33604	0.35698	0.078426	1.6249	3	17
CCDC130	0.33605	1.3762	0.78252	2.4204	22	45
TSC22D4	0.33613	0.50741	0.16608	1.5503	4	17
C3orf38	0.33615	0.67719	0.34322	1.3361	12	42
TRIM40	0.33622	0.73609	0.42956	1.2613	20	77
GOLPH3L	0.33625	0.72445	0.40832	1.2854	16	61
BAZ2A	0.33627	0.6301	0.28505	1.3929	8	53
ZNF865	0.33629	1.5735	0.7162	3.4571	12	17
COQ10B	0.3364	0.21759	0.022087	2.1436	1	12
MRPS15	0.3365	1.2978	0.80749	2.086	29	66
C12orf29	0.33672	0.8188	0.56445	1.1878	43	138
CENPN	0.33674	0.55628	0.20659	1.4979	5	33
LARP6	0.33675	2.0197	0.65966	6.1838	6	11
ARSH	0.3368	1.5221	0.74667	3.1027	13	26
CEP290	0.33708	0.92046	0.78325	1.0817	233	682
FCER2	0.33713	1.2377	0.83947	1.8248	41	111
DCLRE1B	0.33719	0.58091	0.22371	1.5085	5	26
RXFP2	0.3372	0.84835	0.61876	1.1631	60	176
GFM2	0.33723	1.2127	0.84693	1.7365	51	118
B3GAT3	0.33728	0.6063	0.25767	1.4266	7	34
CLDN6	0.33733	3.565	0.67247	18.9	2	5
IDI1	0.33739	1.3693	0.7843	2.3905	22	44
TMEM202	0.33742	0.70092	0.37458	1.3116	14	55
PTGER4	0.33754	0.45922	0.12286	1.7164	3	13
HMGN3	0.33778	0.2419	0.027239	2.1482	1	10
MS4A7	0.33805	0.67033	0.33218	1.3527	11	42
ARMC8	0.33806	0.44353	0.11955	1.6455	3	13
GLI4	0.33806	0.66935	0.3322	1.3487	11	39
MBD2	0.33807	0.36388	0.074651	1.7737	2	18
FBXO40	0.33823	0.82108	0.56812	1.1867	41	165
CLHC1	0.33829	1.1805	0.86608	1.6092	68	156
SPAG4	0.33837	1.2796	0.81979	1.9973	33	83
TCFL5	0.33842	5.0929	0.51051	50.806	2	1
ZNF507	0.33846	1.3693	0.80132	2.34	33	60
LTV1	0.33849	1.2752	0.82197	1.9784	37	77
CAPN9	0.33864	1.1812	0.86233	1.6179	64	150
TST	0.33864	1.4503	0.75311	2.793	17	28
IFIT1B	0.33874	0	NA	NA	0	3
TRUB1	0.33891	1.3189	0.79798	2.1799	25	62
CNTN3	0.33901	0.68245	0.34984	1.3313	13	42
SIGLEC5	0.33906	0.5012	0.16778	1.4972	5	21
ENO1	0.33909	1.3327	0.79527	2.2333	26	58
ZNF555	0.33909	3.2818	0.70238	15.334	5	9
TENT5C	0.33945	0.54789	0.20676	1.4519	6	30
BPTF	0.33968	0.57592	0.22585	1.4686	6	23
CSN3	0.33973	0.41997	0.098274	1.7947	2	19
KCNRG	0.33976	1.238	0.8348	1.8359	47	78
PURA	0.34011	1.714	0.65462	4.488	7	11
ACP1	0.34017	1.4791	0.75038	2.9155	14	30
CUTA	0.34024	1.4264	0.76538	2.6584	17	42
ORC6	0.34025	1.3595	0.79655	2.3202	30	57
NLK	0.34039	0.49461	0.16243	1.5061	5	24
USP3	0.34043	1.5262	0.7451	3.1262	14	29
ZNF32	0.34047	1.7327	0.71765	4.1833	10	21
MACO1	0.34048	1.6466	0.73783	3.6749	14	19
PALM3	0.34052	2.5197	0.65697	9.6642	4	7
CATSPERE	0.34062	1.1676	0.86812	1.5703	68	177
DNLZ	0.3407	0.70792	0.37216	1.3466	12	45
SOD2	0.34074	0.37504	0.079027	1.7798	2	14
SNRPB	0.3409	7.3246	0.57555	93.216	3	2
GSTT2B	0.34092	0.242	0.027107	2.1606	1	12
KRT2	0.34094	1.3826	0.76933	2.4847	19	41
TMPRSS7	0.34095	0.84757	0.61814	1.1622	59	165
SCAF4	0.341	1.4531	0.762	2.7708	16	37
TARBP2	0.34102	1.6085	0.71142	3.6368	10	19
PYROXD1	0.34106	1.2067	0.8499	1.7132	51	123
CHRNA10	0.3412	1.2203	0.83984	1.7732	45	103
PFKP	0.34129	1.1847	0.85882	1.6342	64	134
IRF6	0.34132	0	NA	NA	0	7
LIMS1	0.34138	0.73669	0.42381	1.2806	19	65
PITX3	0.34138	1.9284	0.68072	5.463	8	9
TUBG1	0.34143	1.2908	0.80064	2.0812	27	59
SLC25A36	0.34158	2.3765	0.6252	9.0333	4	8
HTT	0.34165	0.78038	0.48999	1.2429	25	96
KRT72	0.34165	0.76786	0.47267	1.2474	22	100
PHF21A	0.34173	0	NA	NA	0	7
LY86	0.34178	0.7504	0.44652	1.2611	21	70
PHYKPL	0.34186	1.2057	0.85416	1.702	54	163
UGT1A9	0.34203	1.2276	0.83483	1.8052	41	102
NUDC	0.3421	0.44276	0.11974	1.6372	3	16
CDCA5	0.34213	0.58682	0.23397	1.4718	7	28
APOC3	0.34215	1.4182	0.76102	2.643	16	37
DCP1B	0.34219	0.72863	0.41326	1.2847	17	73
EXOSC5	0.34221	1.3899	0.76588	2.5225	18	36
TMEM39A	0.34221	0.5361	0.18949	1.5167	5	24
GRAMD2A	0.34233	0.77558	0.48993	1.2278	28	91
CTBP2	0.34236	1.1854	0.85582	1.6419	57	144
VPS45	0.34239	1.2847	0.81103	2.035	34	73
NAALADL1	0.34242	0.84236	0.60799	1.1671	57	179
KCNE4	0.3425	2.8721	0.58577	14.083	4	5
ASCC1	0.34257	1.2442	0.82059	1.8864	35	81
KCNJ8	0.3426	0.56814	0.21433	1.506	5	30
ANKRD63	0.34264	1.565	0.70883	3.4555	13	14
ARHGEF3	0.34274	0.64154	0.30591	1.3454	12	48
CLIP3	0.3428	1.5305	0.70552	3.3202	12	17
RAB25	0.34285	0.73356	0.42116	1.2777	19	60
PPP2R5A	0.34294	0.74074	0.4253	1.2902	16	63
MCHR2	0.34303	1.6597	0.7216	3.8172	10	25
XRCC2	0.34306	0.71556	0.39651	1.2913	16	76
OPRL1	0.34325	1.6826	0.70607	4.0096	10	24
IL1RL2	0.34333	0.86165	0.64485	1.1513	72	178
ENDOU	0.34335	1.211	0.84752	1.7303	53	119
CCNB1	0.34345	0.56983	0.21677	1.4979	6	26
CBLN1	0.3435	2.0632	0.66139	6.4359	7	9
KCNH1	0.34351	0.74501	0.42927	1.293	18	63
FHL5	0.34353	1.3089	0.78256	2.1893	23	51
METTL2A	0.34358	0.8369	0.59643	1.1743	52	140
PGR	0.34366	0.48125	0.14464	1.6012	4	17
RGS20	0.34378	0.75858	0.45609	1.2617	20	75
ZUP1	0.34378	1.2232	0.84302	1.7748	50	123
FAM205A	0.34385	0.73129	0.41089	1.3015	16	61
VWA3B	0.34386	1.1119	0.90585	1.3648	152	385
AWAT1	0.3439	2.2427	0.65751	7.6499	6	8
ACAP3	0.34402	1.4354	0.76757	2.6844	18	39
DGKH	0.34403	1.2162	0.83926	1.7625	47	99
CCDC166	0.34405	1.437	0.76764	2.69	20	33
NEK9	0.3441	1.2459	0.83189	1.8659	43	86
TMEM134	0.34416	0.76707	0.47528	1.238	26	98
XKR9	0.34434	0.78848	0.5148	1.2077	33	120
MAEA	0.34442	1.524	0.72462	3.205	11	23
SVOPL	0.34449	0.8289	0.58255	1.1794	47	139
DSG4	0.3445	1.218	0.84256	1.7607	46	128
RFXAP	0.34458	0.53624	0.18944	1.5179	5	25
TRMT11	0.3448	1.2508	0.82926	1.8866	39	94
NRXN3	0.34485	0.55741	0.2039	1.5238	5	20
TTC22	0.34485	0.78799	0.50483	1.23	28	103
MXRA8	0.34502	0.74917	0.43675	1.2851	18	61
C3orf70	0.34506	1.4188	0.75239	2.6756	15	31
MXD3	0.34508	0.65588	0.31206	1.3785	10	38
SPO11	0.3451	1.304	0.80998	2.0993	33	67
DBF4B	0.34511	1.3616	0.78443	2.3635	22	51
ZFP1	0.34512	0.62185	0.27082	1.4279	8	41
PRPH2	0.34514	1.6649	0.70252	3.9454	9	19
MFAP4	0.34516	0.56552	0.21822	1.4656	6	26
NKD2	0.34539	0.68635	0.35818	1.3152	14	61
PCDHGB2	0.34542	1.2097	0.84965	1.7224	51	129
TMEM242	0.34545	0.69346	0.35656	1.3487	13	43
ZNF300	0.34558	1.5249	0.74461	3.1228	11	35
CNPPD1	0.34564	1.2722	0.82012	1.9733	34	86
TMEM181	0.3458	0.79688	0.52345	1.2131	35	115
SLC30A2	0.34599	0.51487	0.16811	1.5769	4	23
CD63	0.34614	0.67874	0.34626	1.3305	13	59
EPHA7	0.34621	0.59082	0.24237	1.4402	8	29
KIF9	0.34642	1.2271	0.83378	1.806	40	115
LCN10	0.34658	1.3402	0.7815	2.2983	18	59
DUS3L	0.34671	1.2976	0.80636	2.0881	31	66
CXCL6	0.34688	1.5789	0.72374	3.4445	13	21
SUPT6H	0.34692	1.4707	0.74908	2.8875	15	32
C14orf177	0.34695	1.6886	0.64114	4.4473	6	15
RIPPLY3	0.34696	0.53403	0.18368	1.5527	5	25
ABHD3	0.347	0.75006	0.44124	1.275	19	80
TIMM23	0.34701	0.23529	0.02521	2.196	1	12
FAM3D	0.34718	0.64728	0.30036	1.3949	9	35
ARHGAP8	0.3472	1.1382	0.88282	1.4676	96	207
CP	0.3473	1.2361	0.83235	1.8358	41	94
RASSF8	0.3473	0.56528	0.21033	1.5193	5	28
NBPF11	0.34745	1.1149	0.90022	1.3807	139	311
RPL17	0.34745	0	NA	NA	0	5
TM4SF20	0.3476	0.67622	0.33067	1.3829	10	43
GNB5	0.34766	1.2813	0.81342	2.0184	34	72
MFF	0.3477	0.72985	0.41226	1.2921	18	52
RPP30	0.34774	1.4326	0.76382	2.6868	18	41
C1orf50	0.34805	1.2375	0.82886	1.8476	41	97
ALDH1A3	0.3481	0.58151	0.23398	1.4452	8	30
CNGA3	0.34814	1.3305	0.79909	2.2153	26	62
CTSD	0.34824	0	NA	NA	0	5
KCTD8	0.34829	1.6118	0.71944	3.611	12	22
GPSM1	0.3483	0.6399	0.28713	1.4261	8	31
ANAPC7	0.34838	0.47187	0.13346	1.6683	3	22
TP53I11	0.34838	1.9038	0.65801	5.5081	8	9
FBXL5	0.34846	0.70594	0.37383	1.3331	12	63
IRS1	0.3485	1.3785	0.78564	2.4187	24	41
SPATA2L	0.34852	3.2765	0.55508	19.341	3	3
RNF31	0.34856	1.3679	0.78217	2.3924	23	39
EOGT	0.34864	0.83113	0.58468	1.1814	51	135
MKNK1	0.34866	0.66773	0.32928	1.3541	11	52
IFT43	0.34868	1.2882	0.7928	2.0931	26	58
LMOD1	0.34887	5.7905	0.66923	50.102	2	3
HTR3C	0.34903	0.75661	0.45836	1.2489	23	87
SLC26A1	0.34906	0.67903	0.34443	1.3387	12	58
USP8	0.34907	0.71311	0.38689	1.3144	14	74
ISCU	0.34912	0.70565	0.37403	1.3313	13	50
RASA3	0.34916	1.2846	0.81134	2.0338	31	67
BCS1L	0.34918	1.2175	0.82678	1.7928	41	93
SNAP23	0.34921	2.1203	0.63615	7.0673	5	6
CTSA	0.34968	1.3011	0.80052	2.1147	26	65
PAXIP1	0.3498	0.28146	0.035726	2.2175	1	11
MYCL	0.34986	2.5867	0.65601	10.2	4	9
HBS1L	0.34991	0.72244	0.39637	1.3168	15	52
DIS3L2	0.34998	1.4496	0.74334	2.8269	14	33
SCARF2	0.35004	0.57642	0.2243	1.4814	6	26
LATS2	0.35011	0.51859	0.17915	1.5012	6	22
SNTA1	0.35014	0.66996	0.32495	1.3813	10	49
ZSCAN32	0.35018	0.66997	0.33031	1.3589	11	46
LY6G6C	0.35024	1.384	0.7642	2.5066	20	34
CSNK1G3	0.35029	1.3038	0.78554	2.1641	23	47
AZIN2	0.35043	0.74241	0.43247	1.2745	22	58
UPF2	0.35064	1.433	0.75729	2.7117	17	31
INAVA	0.35073	0.56449	0.2169	1.4691	6	32
CXCL12	0.35083	3.5024	0.49713	24.676	3	2
SLC19A2	0.35111	0.73888	0.41938	1.3018	16	58
BOP1	0.35114	1.2696	0.8201	1.9655	35	72
RBM48	0.35121	0.75654	0.44656	1.2817	18	74
C6orf226	0.35126	0	NA	NA	0	2
CHST7	0.35126	0	NA	NA	0	2
KRTAP10-1	0.35126	0	NA	NA	0	2
RBM41	0.35126	0	NA	NA	0	2
TGFB3	0.35126	0	NA	NA	0	2
HLA-B	0.35129	1.5839	0.7328	3.4234	13	22
ROBO4	0.35141	1.1567	0.87002	1.5378	76	185
RNF8	0.35142	0.19907	0.021513	1.8421	2	11
DCN	0.35146	1.5793	0.73196	3.4076	15	22
IL10RA	0.35149	1.7574	0.66944	4.6134	7	15
BTN2A2	0.3515	0.79513	0.51505	1.2275	28	108
ARHGAP4	0.35152	2.2468	0.61386	8.2236	4	5
EDAR	0.35165	0.72352	0.40195	1.3023	16	64
THEGL	0.35179	0.809	0.54328	1.2047	38	113
PLA2R1	0.35181	0.90047	0.73047	1.11	137	376
ZNF572	0.35186	0.68423	0.34671	1.3503	11	41
AK4	0.35191	2.7007	0.60539	12.048	4	6
GDPD5	0.352	0.72913	0.40033	1.328	15	49
P2RX6	0.35202	0.81158	0.54603	1.2063	38	107
RELN	0.35204	1.2607	0.81621	1.9473	36	74
SF3B1	0.3523	1.3419	0.78088	2.3059	24	46
CAMK1D	0.35236	0.47172	0.13941	1.5962	4	21
NANOGNB	0.35238	1.3686	0.78142	2.397	24	39
CAPNS2	0.35251	0.6857	0.34204	1.3747	10	50
CCDC167	0.35258	0.51332	0.15804	1.6673	3	26
INTS6	0.35263	0.65926	0.31324	1.3875	10	29
PCNX1	0.35263	1.3241	0.78994	2.2194	26	55
DESI2	0.35264	1.505	0.72885	3.1078	14	18
PCDHAC1	0.35264	1.1573	0.8641	1.5499	69	179
AVL9	0.35266	1.3317	0.79808	2.2221	28	64
NRG3	0.35271	0.63942	0.28736	1.4228	8	39
KLF17	0.35273	0.8103	0.54008	1.2157	33	135
NCOA1	0.35274	0.64696	0.30537	1.3707	11	46
RSC1A1	0.35293	0.71393	0.38751	1.3153	15	51
ADAMTS17	0.35295	0.80343	0.53244	1.2124	35	124
SLC2A1	0.35297	1.9986	0.6448	6.1949	6	9
AAAS	0.3531	1.1954	0.8479	1.6853	51	142
FUT9	0.35327	0.42299	0.10835	1.6514	3	17
BHMT	0.3533	1.4025	0.76875	2.5588	17	47
UCK1	0.35332	0.66617	0.32575	1.3623	11	40
ZNF770	0.3535	0.50462	0.1607	1.5845	4	17
L3MBTL3	0.35359	1.8957	0.69276	5.1874	9	17
MOB2	0.35362	0.44131	0.10575	1.8416	2	13
RAMP2	0.35381	1.5965	0.68542	3.7185	9	16
NGB	0.35382	0.47547	0.13524	1.6716	3	17
APP	0.3539	1.3773	0.74165	2.5579	16	30
DRC3	0.35401	1.2248	0.82841	1.8109	42	90
SCD5	0.35405	0.58202	0.23282	1.455	8	28
HBD	0.35439	1.3036	0.79911	2.1266	28	54
KCNJ2	0.35449	0.6997	0.36517	1.3407	14	55
SLC16A4	0.35458	0.81799	0.55743	1.2003	43	112
GAS2L3	0.35488	0.75318	0.44245	1.2821	19	63
MFAP1	0.35505	1.608	0.71493	3.6166	12	23
PLEKHG2	0.35521	1.2436	0.82745	1.8691	42	96
PTBP3	0.35522	1.4041	0.77415	2.5466	20	49
CDC37L1	0.35533	0.28399	0.036057	2.2367	1	11
GSTM5	0.35537	0.75846	0.44918	1.2807	21	70
ZNF235	0.35549	1.3668	0.76278	2.4492	19	36
CISH	0.35551	1.4858	0.72443	3.0474	13	23
NDUFAF4	0.35557	2.5719	0.62379	10.604	3	6
UBTD1	0.35564	0.53393	0.17667	1.6137	4	17
REPS1	0.35566	0.47601	0.135	1.6784	3	14
BTBD10	0.35567	1.5515	0.71891	3.3483	11	23
ATP6V0A1	0.35574	1.3285	0.78175	2.2578	25	47
CHRNG	0.35578	0.84912	0.61633	1.1699	57	165
CALB2	0.3558	0.4138	0.094005	1.8215	2	17
ANKRD34C	0.35594	0	NA	NA	0	4
TIMM22	0.35602	0.645	0.30537	1.3624	12	39
ADAMTS3	0.35616	0.7032	0.36977	1.3373	13	55
S100A14	0.35628	0.33771	0.063435	1.7978	2	14
ADGRA3	0.35629	0.75964	0.45023	1.2817	20	67
NCF4	0.35642	1.2682	0.80724	1.9923	33	81
ZNF562	0.35643	0.51401	0.16566	1.5949	4	23
KLHL42	0.3566	1.4854	0.74404	2.9655	16	30
XXYLT1	0.35661	0.55191	0.20574	1.4805	6	25
C6orf163	0.3567	1.528	0.71873	3.2486	11	25
EAF1	0.35672	0.66139	0.3141	1.3926	10	43
CGAS	0.35676	1.261	0.81621	1.9482	33	88
CLPX	0.35682	1.6581	0.711	3.8667	9	23
CORO7	0.3569	1.1432	0.87869	1.4874	100	201
PELP1	0.35699	1.2917	0.7999	2.0859	26	61
LRRC31	0.35703	0.80128	0.52026	1.2341	32	78
KBTBD12	0.35704	1.1839	0.8471	1.6546	52	156
SEC14L2	0.35704	1.5565	0.72164	3.3571	10	25
POTEC	0.35714	0.81467	0.5522	1.2019	41	112
SP100	0.35734	0.80593	0.53126	1.2226	32	103
HIRA	0.35744	1.3164	0.78548	2.2061	24	44
IQCN	0.35771	0.80877	0.53755	1.2169	35	106
GMFG	0.35776	1.4191	0.76069	2.6474	21	30
TNF	0.35776	0	NA	NA	0	4
IL18BP	0.35792	0.76022	0.45009	1.2841	21	66
PLA2G12A	0.35816	1.7746	0.67631	4.6566	6	13
MPPE1	0.35832	0.8199	0.55715	1.2066	37	115
SPATA31A1	0.35838	0	NA	NA	0	2
RABEP2	0.35851	1.2037	0.84257	1.7197	47	117
PRAMEF2	0.35863	0.77419	0.47965	1.2496	24	93
PROZ	0.35865	0.80932	0.53984	1.2133	33	127
CAPZA2	0.35879	2.6791	0.66347	10.818	5	8
CDC25A	0.35895	1.5765	0.72344	3.4355	12	20
AHCYL2	0.35902	1.2386	0.81549	1.8812	40	64
ASB4	0.35904	1.2426	0.81458	1.8956	34	70
SNHG28	0.35907	0.59118	0.23619	1.4797	6	30
KCTD12	0.35931	0.61698	0.27341	1.3922	13	36
CBWD5	0.35933	1.5196	0.73369	3.1475	11	34
ZSCAN16	0.35938	0.66337	0.32056	1.3728	11	47
ST20-MTHFS	0.35939	0.37846	0.078285	1.8297	2	8
ZNF607	0.35939	1.6346	0.70793	3.7742	10	17
S100P	0.35956	0.35267	0.068432	1.8176	2	10
SELENOP	0.35963	0.78271	0.49336	1.2418	27	96
TMEM117	0.35963	1.4668	0.74086	2.904	15	31
ZNF593	0.3597	1.5717	0.71566	3.4519	12	22
TRAPPC2L	0.35972	0.65699	0.3063	1.4092	9	44
CD209	0.35983	1.2776	0.8037	2.0308	33	66
RELCH	0.35984	1.2787	0.79584	2.0547	32	46
BOD1L2	0.3599	3.5377	0.62301	20.089	3	5
LAMP5	0.36006	0.62918	0.28222	1.4027	9	40
TRIM4	0.36011	1.2407	0.82812	1.8588	43	106
TMPRSS11E	0.3603	1.3062	0.80111	2.1299	27	74
STON2	0.36032	1.3301	0.79427	2.2274	26	63
PPM1L	0.3604	1.549	0.72751	3.298	15	22
DENND2D	0.36044	1.3229	0.78916	2.2177	26	57
MRPS11	0.36051	1.5604	0.7329	3.3222	12	27
ZNF610	0.36051	1.5393	0.73309	3.2323	14	24
POP1	0.36055	0.84037	0.59579	1.1854	48	162
CYTH4	0.3606	1.8279	0.68177	4.9007	7	18
IFIT5	0.36077	3.1172	0.57239	16.976	4	4
SNX15	0.36096	0.6808	0.34891	1.3284	17	62
ZNF653	0.36106	0.51021	0.15228	1.7095	3	22
MRTFB	0.36108	1.2872	0.7999	2.0714	30	67
HTRA1	0.36128	1.4172	0.75613	2.6562	18	38
FBXO43	0.3614	0.77796	0.47738	1.2678	25	79
RNH1	0.36158	1.5067	0.7558	3.0037	17	41
TNP1	0.36159	0	NA	NA	0	7
SLC35A5	0.36162	1.1977	0.8402	1.7074	49	127
OCIAD2	0.36171	0.71736	0.38944	1.3214	15	53
PRF1	0.36178	1.6755	0.71682	3.9161	11	24
OR10A5	0.36188	9.6938	0.49756	188.86	3	2
UTP23	0.36193	0.68567	0.34659	1.3565	13	34
C19orf47	0.36195	1.6647	0.69609	3.9811	9	19
C15orf41	0.36219	1.3622	0.75812	2.4478	19	34
CLP1	0.36221	0.76057	0.4526	1.2781	23	67
FRMD3	0.36221	1.2962	0.79143	2.123	26	52
FBXW7	0.36224	1.6819	0.70061	4.0376	10	17
SSB	0.36239	0.65319	0.30543	1.3969	10	30
RCOR1	0.36241	0.63577	0.27867	1.4505	8	33
COX5A	0.36243	6.168	0.46846	81.212	3	1
EFCAB12	0.36243	0.793	0.50433	1.2469	25	101
PCGF6	0.36244	0.51637	0.15416	1.7297	3	11
SPINK2	0.36245	0.39822	0.092675	1.7112	3	10
ALPG	0.36247	0.80007	0.5166	1.2391	27	103
THAP1	0.36247	0.4541	0.12405	1.6623	4	12
GTSF1	0.36252	1.6596	0.68638	4.0125	11	12
SLC22A3	0.36257	0.79741	0.50908	1.249	28	87
HTR1D	0.36283	0.66461	0.30885	1.4302	8	38
A1BG	0.36295	1.1888	0.84604	1.6704	50	137
FAM83A	0.36296	0.65354	0.31466	1.3574	12	39
EEPD1	0.36309	1.6831	0.70099	4.0413	9	22
CAMKK1	0.36315	1.5204	0.70973	3.2572	11	23
TES	0.36317	0.78114	0.48731	1.2521	26	92
ADAM23	0.36322	1.6919	0.70685	4.0496	11	21
PRAMEF17	0.36323	1.2559	0.8129	1.9403	32	90
HIPK2	0.36327	0.60356	0.25004	1.4569	7	35
PTCHD3	0.36343	1.2309	0.82205	1.8432	35	108
ACTR3	0.36352	0.55237	0.19792	1.5416	5	28
NFATC2IP	0.36361	1.3532	0.77324	2.3681	24	43
GLS2	0.36364	0.79212	0.50702	1.2375	29	102
INHBE	0.36384	1.2326	0.81235	1.8704	35	77
ITK	0.3639	1.5373	0.71615	3.2999	11	25
TPTE2	0.36396	0.85411	0.62579	1.1657	61	177
RRP1	0.36398	0.60191	0.24121	1.502	6	26
ADIPOR1	0.364	1.4047	0.73057	2.7008	14	28
GGT7	0.36403	0.42107	0.095584	1.8549	2	12
NXPE1	0.36413	0.7995	0.51507	1.241	26	107
ZNF208	0.3642	1.7097	0.68188	4.2868	9	16
MPPED1	0.36431	1.7429	0.67374	4.5085	7	15
DCAF10	0.36439	1.6211	0.7036	3.7349	11	19
PITPNC1	0.36448	0.44924	0.12086	1.6699	3	20
ARHGEF26	0.3645	0.81983	0.55174	1.2182	34	128
NKAPD1	0.36452	1.7786	0.70441	4.4909	10	19
CHD3	0.36453	0.68774	0.35249	1.3418	14	46
DGAT2L6	0.36463	3.2816	0.58655	18.36	3	3
B4GAT1	0.36467	0.66866	0.32365	1.3815	11	43
DFFA	0.36469	1.276	0.80245	2.0289	29	71
DNAJC1	0.36474	0.7435	0.4292	1.2879	19	86
EDRF1	0.36476	0.7873	0.49017	1.2645	23	89
NTF3	0.36478	2.0012	0.62799	6.3774	6	6
KIAA1109	0.36482	1.111	0.89771	1.3749	143	343
IGFN1	0.36485	0.92561	0.78896	1.0859	236	693
ACOT1	0.36488	0.65075	0.29451	1.4379	9	34
PCMT1	0.36493	0.33962	0.063378	1.82	2	12
MPP5	0.36498	0.68919	0.34882	1.3617	13	48
VNN1	0.36498	0.74624	0.43869	1.2694	22	80
STIL	0.36522	0.62045	0.2726	1.4122	9	38
OMD	0.36546	0.70622	0.37434	1.3323	13	76
ZNF536	0.36548	1.683	0.68746	4.1201	9	17
LYRM4	0.3655	0.36652	0.073076	1.8383	2	10
FGFR2	0.36552	0.64081	0.2845	1.4434	8	32
CHIT1	0.36574	0.80877	0.53203	1.2295	30	115
AP2B1	0.36585	1.2869	0.80104	2.0675	31	69
ETFBKMT	0.36609	0.60378	0.25032	1.4563	7	30
APOBEC3D	0.36627	0	NA	NA	0	2
ASB9	0.36627	0	NA	NA	0	2
DET1	0.36627	0	NA	NA	0	2
RTL3	0.36627	11.411	0.73146	178.01	1	1
ZDHHC18	0.36629	1.31	0.79159	2.168	32	46
SLMAP	0.36646	0.58734	0.22159	1.5568	5	24
IPMK	0.36651	1.9636	0.67775	5.6891	7	14
PPOX	0.36659	1.662	0.7096	3.8927	10	26
MYCBP2	0.36662	0.81859	0.54693	1.2252	33	111
CTRC	0.3667	0.76825	0.46727	1.2631	23	91
COQ10A	0.36678	0.73626	0.41692	1.3002	19	51
AMTN	0.36705	0.65196	0.30189	1.408	9	39
PGM1	0.36706	0.77872	0.47522	1.276	22	71
LRRFIP1	0.36707	1.8017	0.67479	4.8103	8	13
MCTP2	0.3671	1.1034	0.90168	1.3503	143	438
ABRACL	0.36712	2.1281	0.59928	7.5571	5	5
CYFIP1	0.36723	0.75094	0.43625	1.2926	20	63
EXOSC8	0.36725	0.83673	0.5852	1.1964	44	135
LILRB1-AS1	0.36731	Inf	NA	NA	2	0
TEX11	0.36731	Inf	NA	NA	2	0
LRRC57	0.36734	0.42616	0.1083	1.6769	3	17
CAAP1	0.36735	1.7982	0.6677	4.8428	6	14
MYH14	0.36736	0.78884	0.49775	1.2502	26	91
PTPRE	0.36742	1.2959	0.78303	2.1446	25	50
TKFC	0.36742	1.2138	0.83079	1.7734	47	102
RPL14	0.36744	3.324	0.63839	17.308	2	5
PCDH7	0.36752	2.5413	0.61656	10.475	4	5
GPER1	0.36756	0	NA	NA	0	5
ERICH1	0.3676	0.82972	0.57201	1.2036	39	131
PCDH15	0.36761	0.84644	0.60658	1.1811	51	168
FAM120AOS	0.36764	1.2788	0.78891	2.073	24	61
RPS14	0.3678	1.605	0.67475	3.818	8	15
RNF39	0.3679	0.81792	0.54908	1.2184	34	114
FOXD4L3	0.36807	0.60968	0.25409	1.4629	7	50
TYRP1	0.36814	1.1807	0.84942	1.641	58	148
FHL2	0.36819	1.296	0.78665	2.1351	28	52
ZNF439	0.36825	0.85064	0.61428	1.178	55	170
BIVM	0.36828	0.6999	0.35829	1.3672	12	50
DDX59	0.3683	0.74423	0.41766	1.3261	15	67
RPH3AL	0.36834	0.84757	0.60666	1.1842	51	153
CNMD	0.36838	0.78432	0.48615	1.2654	23	90
RUNX1	0.36846	0.48054	0.14189	1.6274	4	18
RASAL2	0.36848	1.3515	0.76024	2.4027	20	38
FAM166B	0.36858	0.7909	0.49896	1.2536	27	96
APMAP	0.3686	1.286	0.80177	2.0628	30	64
EMC3	0.36868	2.145	0.60865	7.559	5	7
RAP2B	0.3689	0.25117	0.027861	2.2644	1	11
SLC16A9	0.36901	1.4505	0.71826	2.9293	12	25
TMEM71	0.36926	0.7875	0.4935	1.2567	23	95
NWD1	0.36927	1.0977	0.90347	1.3338	158	410
TMEM101	0.36929	0.59401	0.23668	1.4908	6	39
ZSCAN5B	0.36934	0.78074	0.48279	1.2626	24	84
BRI3	0.36973	0.59112	0.23376	1.4948	6	24
KCNQ3	0.36973	1.3941	0.7532	2.5805	18	38
IL17B	0.36975	1.269	0.80676	1.9962	37	59
ZMYM2	0.36977	1.4246	0.73285	2.7692	15	27
UCN3	0.36996	0.25654	0.029097	2.2619	1	9
SLC10A7	0.37002	1.412	0.73354	2.7181	15	33
XAGE3	0.3701	2.9967	0.59699	15.042	3	4
RBP2	0.37014	2.0693	0.62936	6.8036	4	12
DTX3L	0.37018	1.2482	0.81239	1.9178	36	77
LMAN1L	0.37021	0.85312	0.62172	1.1707	59	194
FAM131C	0.37036	0.4701	0.11666	1.8944	2	12
PARP10	0.37041	1.204	0.83276	1.7408	48	110
CREB1	0.37053	1.7411	0.67485	4.4918	7	11
COL4A3	0.37054	0.8755	0.6659	1.1511	78	230
UQCRC1	0.37089	1.3587	0.75952	2.4305	19	40
RAG1	0.37103	1.2449	0.81668	1.8976	38	91
FAAP24	0.37104	0.68409	0.33725	1.3876	11	43
DGKE	0.37105	1.2247	0.81787	1.8339	39	88
TIMM23B	0.37107	0.76055	0.44811	1.2908	19	80
MED10	0.37112	0.36354	0.071666	1.8441	2	12
NTSR2	0.37114	0.68053	0.33542	1.3807	11	42
SYTL4	0.37121	0	NA	NA	0	6
SMIM9	0.37132	0	NA	NA	0	4
CORO1C	0.37134	0.71031	0.37319	1.352	13	63
CASP2	0.3714	0.63082	0.2602	1.5293	6	23
PACRG-AS3	0.37147	0	NA	NA	0	10
IMP3	0.37148	0.63797	0.27821	1.4629	8	28
ARAP2	0.37161	0.84971	0.61241	1.1789	56	171
TET3	0.37173	1.3491	0.7615	2.39	24	39
ICE1	0.37176	1.2395	0.81914	1.8756	39	73
CHMP1A	0.37184	0.35479	0.068386	1.8406	2	13
HR	0.37197	1.2359	0.81397	1.8765	40	86
RPS6	0.37201	0	NA	NA	0	8
RASGRP2	0.37206	0.71708	0.38414	1.3386	15	41
PPIF	0.3721	0.7518	0.43416	1.3018	19	69
SCO1	0.3721	1.3312	0.77964	2.2731	27	55
CD300LG	0.37214	1.2808	0.80628	2.0347	29	85
UBE2R2	0.37215	4.4382	0.60625	32.491	4	4
C8orf76	0.3724	0.77313	0.46683	1.2804	20	84
IRF2BPL	0.3724	0.47208	0.13624	1.6357	4	13
SAG	0.37244	0.78647	0.49515	1.2492	30	70
ZMIZ1	0.37246	1.3416	0.7649	2.3531	21	45
DNAH6	0.37253	1.087	0.91302	1.2941	200	547
MBLAC2	0.37255	1.2927	0.78705	2.1233	30	53
MSMO1	0.37258	1.5296	0.67687	3.4564	10	14
RIC1	0.37264	1.2661	0.80046	2.0028	31	69
PCMTD2	0.37279	0.71429	0.37911	1.3458	14	46
S100A13	0.37279	0.72069	0.3896	1.3332	15	40
TPSD1	0.37279	0.85121	0.61921	1.1701	61	190
MBD1	0.3728	1.7409	0.70772	4.2826	11	21
EEF2K	0.37291	0.83959	0.59381	1.1871	49	181
DYNLL1	0.37306	0	NA	NA	0	7
SMYD4	0.37323	0.86256	0.64153	1.1598	70	221
SYN3	0.37324	0.72875	0.40023	1.3269	19	57
FAM3C	0.37327	0.35347	0.067636	1.8472	2	10
GPR37	0.37343	0.54732	0.1941	1.5433	6	18
CDC5L	0.37344	1.5861	0.70726	3.5569	11	19
F5	0.37353	0.8431	0.59976	1.1852	52	163
RPLP0	0.37358	2.4635	0.66347	9.1468	4	11
KMT2D	0.37366	1.2877	0.79803	2.0779	35	49
SCARA3	0.37375	0.77273	0.47282	1.2629	25	77
VGF	0.37379	0	NA	NA	0	4
SI	0.37381	0.90178	0.72715	1.1183	128	373
HAGH	0.37397	0.72204	0.39352	1.3248	16	53
PXN	0.37401	0.75692	0.43663	1.3121	17	61
DOCK2	0.37409	1.3144	0.79107	2.184	27	64
ZCCHC7	0.3741	0.7269	0.39255	1.346	14	63
TTL	0.37415	1.8447	0.65411	5.2024	6	13
SLC6A18	0.37426	0.84946	0.61308	1.177	59	163
HOPX	0.37428	1.5068	0.72235	3.1432	11	28
DDX1	0.3746	1.3523	0.76938	2.3769	20	52
BCL2L14	0.37465	0.74166	0.42007	1.3095	18	59
ME2	0.37467	0.82395	0.5565	1.2199	35	122
ZNF679	0.37481	1.7118	0.67908	4.3148	9	16
BCL2L1	0.37485	0.23797	0.02493	2.2716	1	6
ZNF66	0.37485	0.82706	0.56715	1.2061	38	161
EPAS1	0.37491	1.8646	0.67346	5.1627	9	12
SLC2A12	0.37499	1.3119	0.78231	2.2001	24	48
CENPS-CORT	0.3751	2.2134	0.65464	7.4836	6	9
XKR3	0.37511	1.2415	0.80649	1.911	34	81
NFKBIZ	0.37517	0	NA	NA	0	9
PAGE3	0.37528	3.3685	0.66007	17.19	3	8
AHNAK2	0.37531	0.67972	0.3321	1.3912	10	52
UBC	0.37538	0.82206	0.55936	1.2081	44	104
PNPLA1	0.37545	1.2815	0.79404	2.0684	27	73
ASPN	0.37547	1.2315	0.82287	1.8429	45	108
CA9	0.37547	1.238	0.80906	1.8943	31	107
KCNQ5	0.37554	1.3486	0.76416	2.3801	21	50
SRC	0.37559	1.3659	0.75709	2.4644	22	43
GNL3	0.37564	1.2027	0.83196	1.7388	46	115
MYL6B	0.37572	1.3199	0.77838	2.2382	23	44
TXK	0.37573	0.74766	0.42622	1.3115	18	66
SMTN	0.37584	1.2705	0.79812	2.0224	32	67
MSRB2	0.37586	1.5283	0.69533	3.3593	12	16
SAGE1	0.37586	1.5037	0.72	3.1405	12	25
FPGT	0.37591	1.1722	0.84746	1.6213	57	154
GPD1	0.37591	1.3451	0.77293	2.3409	21	62
TEX29	0.37592	0.61958	0.26382	1.4551	8	29
CTNNBL1	0.37594	0.67937	0.33166	1.3916	12	39
DSTYK	0.37608	0.60148	0.23587	1.5338	6	26
C6orf223	0.37615	1.5423	0.72321	3.2892	12	33
SIN3A	0.37617	1.4526	0.72411	2.9139	14	29
RNF212B	0.37621	0.80943	0.53463	1.2255	33	119
LDLRAD2	0.37628	0.78112	0.47945	1.2726	25	64
RTF2	0.37631	0.73916	0.41037	1.3314	14	77
KLK5	0.37632	1.3409	0.76122	2.3621	20	42
ZNF782	0.37635	0.44126	0.11367	1.713	3	12
TMEM138	0.37645	1.4243	0.73151	2.7732	14	33
GZMA	0.37647	1.2334	0.81542	1.8656	39	80
MMP20	0.37669	0.81037	0.53018	1.2386	29	122
DMRTB1	0.37676	0.23663	0.02452	2.2836	1	8
CYP4A22	0.37683	0.84388	0.59311	1.2007	42	170
TRMT10A	0.37707	0.81599	0.54582	1.2199	38	121
DRD2	0.37708	1.5059	0.72288	3.1373	12	24
PLEKHA7	0.37708	1.3067	0.78328	2.1799	25	60
DCDC2	0.37709	1.2643	0.80584	1.9835	32	82
RUSC1	0.37709	0.73443	0.40288	1.3388	14	54
AS3MT	0.37719	1.2072	0.8258	1.7648	44	103
RPL12	0.37722	1.5918	0.68364	3.7065	10	17
FBXW10	0.37732	1.1535	0.85771	1.5514	70	181
MERTK	0.37739	0.80127	0.52128	1.2316	37	115
SMARCAL1	0.37743	1.1936	0.83773	1.7007	53	127
FBXO39	0.37751	1.392	0.74557	2.599	18	36
SMC2	0.37752	0.72983	0.40043	1.3302	17	49
DNAH7	0.37753	1.0627	0.93217	1.2116	356	965
SCN1A	0.37753	0.76165	0.44901	1.292	21	63
PER2	0.37759	1.3016	0.77182	2.195	27	55
CSMD3	0.37762	0.7884	0.49166	1.2642	26	94
ARL6IP1	0.37768	2.1526	0.57458	8.0642	5	4
MSRB1	0.37784	0.5617	0.18135	1.7397	3	20
SLC25A38	0.37784	0.67554	0.32279	1.4138	9	46
TMEM221	0.37785	0.63565	0.27322	1.4788	7	36
GPRC5C	0.37802	1.2288	0.82459	1.831	50	98
PRRC2B	0.3782	0.64795	0.29207	1.4375	9	33
SNAI1	0.37825	2.5458	0.59205	10.947	5	5
FCGR1A	0.37829	0.78823	0.49257	1.2614	27	71
STON1	0.37834	0.83855	0.58705	1.1978	43	175
ACSM2A	0.37837	1.1247	0.88087	1.436	102	271
HELLS	0.3784	0.72797	0.3953	1.3406	15	50
TBC1D10A	0.37841	1.8529	0.66653	5.1506	7	17
SGPL1	0.37843	0.75788	0.42818	1.3414	20	43
LMTK3	0.37851	1.3561	0.76941	2.3902	23	50
ABR	0.37854	0.72572	0.40128	1.3125	19	52
SIRPD	0.37856	1.3723	0.74098	2.5414	15	42
ABHD14A	0.37864	1.3759	0.73397	2.5793	15	30
ERC2	0.37864	1.4387	0.73917	2.8003	16	31
HLA-DQB2	0.37889	1.2604	0.79706	1.9932	30	66
ARL2BP	0.37891	1.3649	0.72628	2.5651	21	33
PCDHGB4	0.37895	0.80533	0.52501	1.2353	32	104
ERG28	0.37899	0.39743	0.090765	1.7402	3	15
LRRC46	0.37902	0.7519	0.43666	1.2947	19	72
TSPO2	0.37907	1.4599	0.70195	3.0362	11	27
FOXF1	0.37911	0.31246	0.050365	1.9384	2	8
LIM2	0.37913	1.7005	0.681	4.2461	9	16
PPARGC1A	0.37913	1.676	0.66869	4.2009	8	13
SS18	0.37918	0.36006	0.054526	2.3776	1	9
DDIT4	0.37966	0.61884	0.25944	1.4761	8	28
PGLYRP4	0.37967	1.2399	0.81379	1.8891	39	77
RBBP7	0.37973	0.32387	0.044783	2.3422	1	11
MMP9	0.37974	0.86481	0.64505	1.1594	69	229
APC2	0.37999	1.6322	0.67372	3.9545	9	15
TRIM31	0.38004	0.75068	0.43096	1.3076	18	59
PRKCSH	0.38038	0.80041	0.51547	1.2429	35	99
ISLR	0.38044	0.60961	0.2494	1.4901	7	26
MXD4	0.38044	0	NA	NA	0	4
GCKR	0.38045	1.1333	0.87268	1.4718	89	220
HDLBP	0.38054	1.5203	0.7005	3.2994	14	17
KPTN	0.38055	1.2165	0.81908	1.8068	40	98
MAPK1	0.38061	1.8242	0.64422	5.1657	7	10
SMC6	0.38067	1.3118	0.78285	2.1983	29	49
RNF41	0.38077	1.5569	0.70231	3.4514	10	23
EPCAM	0.38079	1.3063	0.77458	2.203	24	48
TAPBP	0.38079	0.80272	0.51928	1.2409	30	96
LIN7C	0.38081	1.4569	0.71419	2.9721	15	28
DACT3	0.38083	0.29058	0.036308	2.3256	1	9
BEST1	0.381	1.3195	0.76021	2.2902	20	45
AVIL	0.38116	1.1474	0.86534	1.5215	81	181
MMD	0.38116	1.5943	0.68895	3.6893	10	14
ARRDC1	0.38143	0.80888	0.52884	1.2372	32	101
LAMB3	0.38148	1.1433	0.86532	1.5105	81	205
AGRN	0.38167	1.2139	0.81831	1.8009	41	89
SMKR1	0.38191	3.558	0.54477	23.239	3	2
UQCRC2	0.38199	0.64372	0.28685	1.4446	8	35
C17orf58	0.382	2.3012	0.56669	9.3449	3	6
IRF9	0.38201	0.42805	0.096367	1.9014	3	13
FBXO15	0.38225	0.74999	0.43222	1.3014	19	79
VDAC3	0.38235	0.23424	0.02368	2.3171	1	9
ASPA	0.38236	0.64336	0.28358	1.4596	8	39
MFSD11	0.38239	0.80178	0.51984	1.2366	31	121
NIPSNAP1	0.38243	1.5431	0.71532	3.3286	13	24
DST	0.38244	0.85393	0.61751	1.1809	56	173
PLK3	0.38249	1.2761	0.79054	2.0598	27	67
RNF2	0.38254	0.38194	0.07744	1.8837	2	15
AASS	0.38255	1.2376	0.80198	1.9098	32	81
LY96	0.3826	0.66777	0.31592	1.4115	10	34
CISD2	0.38262	0.36669	0.071707	1.8752	2	12
USP7	0.38263	0.67515	0.32601	1.3982	11	46
CORO1B	0.38264	1.2925	0.78662	2.1236	28	63
PFDN4	0.38287	0	NA	NA	0	5
POLR2L	0.383	16.097	0.37243	695.75	2	1
TNFRSF9	0.383	1.4595	0.71753	2.9689	14	24
SH3GLB1	0.38301	1.4014	0.74193	2.6472	17	34
JPH2	0.38314	0.76546	0.45266	1.2944	23	75
TASP1	0.38321	1.3644	0.7579	2.4562	20	37
LRMP	0.38331	0.75807	0.4414	1.3019	19	73
RARS2	0.38331	1.2202	0.81077	1.8363	38	94
TMOD2	0.38359	1.4381	0.72363	2.8581	16	30
ANKRD62	0.38365	0.82049	0.54777	1.229	35	106
VSIG8	0.38376	0.68136	0.34152	1.3594	16	47
MCM3AP	0.38381	1.1559	0.85561	1.5617	71	165
LZTFL1	0.38384	1.7063	0.69409	4.1947	10	18
PODNL1	0.38389	0.80348	0.51931	1.2432	32	89
ADHFE1	0.38397	0.85307	0.61494	1.1834	50	160
FBN2	0.38404	1.2465	0.79743	1.9484	31	70
CNNM4	0.38406	0.75995	0.44328	1.3028	19	85
FAM177A1	0.38407	0.63777	0.26572	1.5308	6	30
C21orf58	0.3841	0.78384	0.48156	1.2759	23	92
RPS6KA5	0.3841	1.56	0.69261	3.5136	11	17
ZNF280D	0.38446	0.2557	0.028133	2.324	1	10
SLC19A1	0.38447	1.3185	0.77798	2.2344	27	47
TRDN	0.38453	0.90266	0.7244	1.1248	118	353
TMEM178B	0.38458	1.9267	0.63378	5.8572	7	9
RNF145	0.38477	1.409	0.73621	2.6968	20	22
OCIAD1	0.38484	0.74464	0.41153	1.3474	15	54
CEP104	0.38485	1.1656	0.85031	1.5977	70	159
POLR1B	0.38494	0.72966	0.39686	1.3415	16	48
IYD	0.38501	0.76512	0.44842	1.3055	19	68
CD28	0.38505	10.739	0.44948	256.57	2	1
ESPL1	0.38505	0.6459	0.28609	1.4582	8	30
SEC16B	0.3852	1.1315	0.87254	1.4674	92	231
TMEM151A	0.38522	1.3723	0.74928	2.5135	18	36
ACAD10	0.38531	0.88854	0.69247	1.1401	94	284
TMEM65	0.38532	0.37751	0.069388	2.0539	2	15
LGALS9C	0.38546	1.2716	0.79358	2.0375	29	56
MFSD6	0.38571	0.70565	0.35539	1.4011	11	43
MS4A10	0.38587	0.77683	0.46787	1.2898	24	54
ZC3H6	0.38594	1.4483	0.74013	2.8339	16	39
UBQLN1	0.38619	1.9261	0.62423	5.9428	7	8
DDX47	0.3862	0.79344	0.50445	1.248	31	91
RANGRF	0.38631	0.56805	0.20498	1.5742	5	23
C5orf60	0.38636	0.80563	0.5229	1.2412	31	105
YWHAG	0.38646	1.5281	0.70147	3.329	11	21
OTOP2	0.38655	1.2181	0.81558	1.8193	38	109
GATC	0.38656	0.48884	0.13839	1.7267	3	14
FCER1G	0.38657	0.24871	0.026734	2.3138	1	7
P4HA2	0.38657	1.1843	0.83315	1.6834	53	117
CWF19L1	0.38659	1.1882	0.83342	1.6941	57	105
STAU1	0.38659	0.30779	0.040298	2.3509	1	12
EDN2	0.3866	0	NA	NA	0	5
DRG1	0.38662	0.64744	0.28594	1.466	8	33
BTN3A2	0.38665	1.2979	0.78044	2.1586	28	47
SBNO2	0.38669	0.74438	0.42243	1.3117	18	70
SENP7	0.38673	0.76849	0.44466	1.3282	19	54
APOL5	0.38684	1.234	0.80955	1.881	34	95
GKN2	0.38692	0.70505	0.35342	1.4065	11	39
FAM110B	0.38695	0.29651	0.037383	2.3519	1	14
SLC38A5	0.38696	0	NA	NA	0	5
VPS33B	0.38701	1.2243	0.81018	1.8501	35	105
TLR4	0.38703	1.3987	0.74138	2.6388	16	39
BCL2	0.38713	0	NA	NA	0	5
PCDHA12	0.38719	1.2085	0.8186	1.784	40	101
NPY5R	0.38722	1.4981	0.70767	3.1714	14	20
IL17RD	0.38728	1.256	0.79503	1.9841	32	71
PHACTR2	0.38732	1.3259	0.77015	2.2827	22	57
PPIL4	0.38742	0.78001	0.48059	1.266	25	102
ADAM10	0.38744	1.9706	0.65963	5.8871	8	14
RAB38	0.38748	0.54928	0.18576	1.6242	4	26
CYSRT1	0.38755	0.72196	0.38135	1.3668	15	33
MRO	0.38762	0.81198	0.53267	1.2378	31	108
PRMT2	0.38775	1.3408	0.76844	2.3395	24	45
CDSN	0.38783	1.4978	0.71284	3.1473	13	23
EMB	0.38786	1.1934	0.83301	1.7096	46	123
TMEM150A	0.38792	1.8133	0.67083	4.9014	9	13
THOC5	0.38803	1.3993	0.73002	2.6822	15	30
TMEM63C	0.38813	1.4044	0.74442	2.6494	16	30
ZCCHC10	0.38827	0.5285	0.16785	1.6641	4	20
AFM	0.38829	1.1898	0.83268	1.7	50	127
MRPL49	0.38838	1.3653	0.75264	2.4765	19	44
CD99	0.38841	1.6733	0.66248	4.2267	8	16
PRSS16	0.38844	1.3163	0.77378	2.2393	23	55
CAV2	0.38848	1.9446	0.65227	5.7974	7	10
PLEKHB1	0.38851	0.74344	0.4091	1.351	14	53
MBOAT4	0.38872	0.58938	0.22089	1.5726	5	23
LRRC19	0.38881	0.77928	0.4786	1.2689	24	104
GINS1	0.38882	0.66392	0.30818	1.4303	9	45
IGSF8	0.38887	0.78341	0.48271	1.2714	25	87
ZNF862	0.38888	1.1798	0.83738	1.6623	50	142
FOXA1	0.38903	2.3492	0.58189	9.484	4	5
GTF2H1	0.38929	1.7336	0.62748	4.7898	7	11
ATF1	0.38935	0.52599	0.15845	1.7461	3	17
FRS3	0.38941	0.30574	0.047862	1.9531	2	8
PTPN9	0.38944	1.6699	0.66524	4.192	8	15
METTL2B	0.38947	0.83728	0.57991	1.2089	40	147
RNF180	0.38957	1.3673	0.76981	2.4285	24	57
CGRRF1	0.38959	1.5039	0.72428	3.1229	13	31
DNAJC30	0.38967	0.68504	0.33725	1.3915	11	37
LYSMD1	0.38979	1.5035	0.719	3.1441	15	30
STRIP2	0.38991	0.82274	0.55353	1.2229	37	137
AGPAT2	0.38993	0.76006	0.43886	1.3164	16	76
SHISA3	0.39004	0.74229	0.41263	1.3353	16	53
PDHB	0.39008	1.6053	0.67657	3.8091	10	15
GABRB1	0.39012	0.65553	0.29858	1.4392	9	35
CYP3A4	0.39026	1.2021	0.82856	1.7439	43	122
PKIB	0.39061	0.73737	0.40613	1.3388	14	61
CSF3	0.3907	0.47693	0.13126	1.7329	3	15
C2CD2L	0.39079	0.49541	0.15078	1.6278	4	21
OR51E2	0.39082	1.3049	0.77666	2.1925	23	54
CDH12	0.39107	0.59812	0.23333	1.5332	6	32
CDH11	0.39111	0.37309	0.073283	1.8994	2	9
FSHB	0.39119	0.62335	0.25588	1.5185	6	30
CFAP69	0.39135	0.86742	0.64283	1.1705	63	201
SLC2A3	0.39148	1.4861	0.69699	3.1688	11	22
NEUROG1	0.39172	3.6186	0.54063	24.221	2	2
PATJ	0.39178	1.1125	0.88712	1.3951	124	309
SPAG16	0.39182	0.83204	0.56873	1.2173	39	134
FOXK2	0.39192	1.5691	0.6957	3.5392	11	20
PLA2G4D	0.392	0.8818	0.67345	1.1546	86	201
SLC12A6	0.39225	1.1854	0.8328	1.6873	53	111
ITGA2	0.39229	1.1551	0.85212	1.5659	73	159
SBSN	0.39242	1.3261	0.76724	2.2922	22	46
GNA13	0.39243	2.8285	0.5522	14.488	4	4
CST2	0.39262	0.56056	0.20295	1.5483	6	22
CRYGD	0.39271	0.68581	0.3323	1.4154	11	32
MIEF1	0.39271	0.60876	0.24722	1.499	7	30
PIP5K1B	0.39273	0.75507	0.42994	1.3261	20	60
HS1BP3	0.39276	0.77391	0.46158	1.2976	20	72
PRDX3	0.39286	1.2817	0.77211	2.1276	24	51
ZNF627	0.39304	0.30071	0.038124	2.3719	1	9
DSCAM	0.39316	1.4878	0.71284	3.1052	12	27
SYCE2	0.39326	3.7476	0.60268	23.303	2	4
FAM89A	0.39329	0.62519	0.2581	1.5144	7	23
SLPI	0.3933	0.68211	0.32106	1.4492	9	40
VGLL4	0.39345	0.39738	0.082439	1.9155	2	12
CD81	0.39347	0	NA	NA	0	6
DNAI2	0.39373	0.85731	0.62021	1.1851	55	155
STOX1	0.39373	0.8852	0.68014	1.1521	81	256
GTF3C1	0.39414	0.57679	0.21132	1.5743	6	24
ARF6	0.39431	2.1172	0.60337	7.429	5	8
DBH	0.39443	1.3596	0.75176	2.4589	20	37
EIF4G3	0.39444	1.3771	0.73827	2.5688	17	35
ZNF812P	0.39478	2.0722	0.59051	7.2717	5	8
ZNF283	0.39483	0.23021	0.022101	2.3979	1	12
ATXN2	0.39487	1.1892	0.82627	1.7115	46	98
PRXL2B	0.39493	1.3202	0.75696	2.3026	20	39
PHEX	0.39505	2.5643	0.58559	11.229	4	6
PPP1R13L	0.39507	1.2437	0.79528	1.945	31	72
LSM5	0.3951	0.38006	0.075853	1.9043	2	12
SMC5	0.39511	1.2829	0.79504	2.0702	35	73
DZIP1	0.3952	1.1962	0.82878	1.7267	52	121
SLC34A2	0.39521	1.2042	0.8118	1.7863	37	111
CCL18	0.39522	0.24277	0.025033	2.3544	1	7
LMAN2	0.39527	0.61089	0.24207	1.5416	6	30
FCRL5	0.39534	0.82242	0.55219	1.2249	37	140
NELL2	0.39538	0.61323	0.23018	1.6337	5	25
NPAS2	0.39546	0.53197	0.17925	1.5787	5	24
SHC3	0.39546	3.22	0.62418	16.612	5	7
SAMD1	0.39551	0.72207	0.38439	1.3564	13	115
SGSM1	0.39558	1.3413	0.76053	2.3654	22	54
TIMM8B	0.39558	0.62863	0.26259	1.5049	8	27
TCAF2	0.3956	1.4088	0.74459	2.6656	14	58
SLCO4C1	0.39561	0.81584	0.53345	1.2477	30	104
HOMEZ	0.39564	1.4972	0.70707	3.1703	14	22
DBN1	0.39571	1.3695	0.74477	2.5184	18	36
STARD9	0.39595	0.92929	0.79036	1.0926	227	640
KCNA1	0.39597	0.636	0.26108	1.5493	6	26
HRG	0.39598	1.2618	0.78319	2.033	29	58
FAM86B2	0.39607	0.63271	0.27417	1.4601	9	31
EIF3A	0.39609	2.048	0.63181	6.6384	5	13
ZNF681	0.39615	0.83724	0.58162	1.2052	44	139
UBE2C	0.39622	1.3975	0.73816	2.6456	16	39
RNF165	0.39623	1.9225	0.6357	5.8138	7	12
PRPH	0.39636	0.81251	0.52903	1.2479	31	118
HACD4	0.39644	1.2222	0.80284	1.8606	34	90
DNAJC28	0.39655	1.1451	0.86259	1.52	77	220
GIPC2	0.39667	0.76828	0.44403	1.3293	17	65
ORC1	0.3967	1.2698	0.78529	2.0532	29	64
SDAD1	0.39677	1.2161	0.81441	1.816	39	99
DMPK	0.39682	0.79729	0.50307	1.2636	26	99
SART1	0.39689	0.61746	0.24812	1.5366	6	29
SAR1A	0.39691	2.1714	0.60796	7.7552	7	5
COX6A1	0.39694	2.029	0.59825	6.8817	6	7
SH3RF3	0.39694	1.6056	0.6885	3.7442	11	20
BVES	0.39704	0.67761	0.31898	1.4395	9	39
FAM177B	0.39704	1.3221	0.73989	2.3625	16	41
FAM149A	0.39708	0.78037	0.47004	1.2956	21	77
SLC9C2	0.3971	1.196	0.82686	1.7298	46	111
STXBP6	0.39738	2.071	0.62803	6.8292	6	11
C6orf89	0.39742	0.67269	0.31794	1.4233	10	36
CAVIN3	0.39746	1.3888	0.74155	2.6011	19	36
MYLK2	0.39751	1.5002	0.71674	3.14	12	33
CNTNAP2	0.39756	1.2696	0.78051	2.0653	27	57
VAPB	0.39756	0.13456	0.0069378	2.6097	1	7
C19orf44	0.39767	1.1473	0.85624	1.5373	74	198
SUGP1	0.39769	1.3658	0.74597	2.5006	18	38
TIGD5	0.39777	1.5489	0.65852	3.6433	9	15
FAM86B1	0.39781	1.2705	0.78867	2.0467	28	64
DSC3	0.3979	1.1388	0.8648	1.4997	87	204
NUP107	0.39796	0.81588	0.53824	1.2367	33	124
TLE4	0.39799	1.6364	0.68633	3.9016	10	18
JSRP1	0.398	1.2897	0.77882	2.1356	25	48
PDCD6	0.3981	0.7215	0.37537	1.3868	15	38
ATP7A	0.39824	0	NA	NA	0	3
MYO1E	0.39829	0.74407	0.41335	1.3394	16	55
FAM50B	0.39832	0.60529	0.235	1.559	6	21
EPHX1	0.39836	0.78001	0.46986	1.2949	21	73
APC	0.39838	0.72297	0.39617	1.3194	22	61
GGT5	0.3985	0.81809	0.54127	1.2365	34	109
ITGB1	0.39864	0.62019	0.25236	1.5242	7	28
LIN28A	0.39867	0.44721	0.10193	1.9621	2	14
TANGO2	0.39897	1.2571	0.79121	1.9974	35	66
DLGAP5	0.39904	0.80904	0.52886	1.2376	37	111
TMEM121	0.39912	0.48609	0.13572	1.7409	4	14
GRK2	0.39914	0.65818	0.29619	1.4626	9	34
FAM216A	0.39916	1.2546	0.79479	1.9805	33	73
ZBTB24	0.39924	1.264	0.79024	2.0219	40	69
SLC9C1	0.39956	1.14	0.86376	1.5046	86	200
C16orf71	0.39957	0.87618	0.65744	1.1677	67	202
MDH2	0.39957	1.3422	0.75849	2.3751	22	54
TRPC4AP	0.39969	0.72907	0.38626	1.3761	15	41
PHPT1	0.39971	1.4848	0.70619	3.1219	15	21
ST6GALNAC3	0.39971	0.55567	0.19895	1.552	6	25
R3HDM4	0.39983	1.311	0.7588	2.265	28	37
CLEC18C	0.39986	1.6419	0.66367	4.0619	8	13
TRIB3	0.39986	1.2185	0.8078	1.838	35	100
ACOX1	0.39988	0.59256	0.22334	1.5722	6	25
CASP7	0.39989	0.78475	0.47935	1.2847	23	79
B3GALNT2	0.39992	1.2344	0.80284	1.8978	33	97
SRGAP1	0.39994	0.65554	0.29628	1.4504	9	37
PCSK7	0.40004	0.81765	0.53799	1.2427	31	112
NAF1	0.40011	0.40591	0.085029	1.9377	2	14
CAPN3	0.40015	1.1652	0.84584	1.6053	68	140
GDPGP1	0.40017	0.77984	0.46396	1.3108	19	73
TXNDC9	0.40019	0	NA	NA	0	5
OPRK1	0.4002	0.60709	0.24016	1.5346	6	32
WDR55	0.40031	0.83081	0.56171	1.2288	37	119
SLAIN1	0.40036	2.0584	0.59661	7.102	6	7
DOC2A	0.40042	1.4676	0.72079	2.988	14	32
ZNF619	0.40044	0.58655	0.21428	1.6056	5	23
GALT	0.40045	0.63711	0.26672	1.5218	7	24
FAHD2B	0.40054	1.2073	0.8188	1.78	42	101
GALNT9	0.40055	1.2008	0.81334	1.7727	50	89
SPTSSA	0.40056	0.42859	0.095518	1.9231	2	14
AMPD1	0.40058	1.1145	0.87599	1.4178	103	249
GP1BA	0.40059	0.4158	0.088811	1.9467	2	20
NAA50	0.40081	1.7018	0.66558	4.351	8	16
SULT2A1	0.40086	0.79367	0.49483	1.273	26	96
REPIN1	0.4011	1.6659	0.62376	4.4494	7	11
FCN3	0.4012	0.69892	0.3433	1.4229	11	31
MGP	0.40121	0.52593	0.15554	1.7783	3	20
ACAN	0.4013	1.3254	0.74643	2.3536	18	44
RPUSD2	0.40163	1.2543	0.78981	1.9921	29	74
GZF1	0.40165	0.73051	0.39068	1.3659	15	40
PAK3	0.4017	2.9114	0.56129	15.101	4	5
TSPAN2	0.40176	1.424	0.72584	2.7937	17	31
NSUN2	0.40177	1.2852	0.78087	2.1153	28	61
STOML2	0.40179	1.6324	0.66555	4.0036	8	19
MYADM	0.40189	0	NA	NA	0	2
BID	0.40195	1.4498	0.70024	3.0017	11	28
OGT	0.40213	0	NA	NA	0	7
FBXO42	0.4022	1.5023	0.65678	3.4362	10	19
ORC2	0.40223	1.3454	0.72767	2.4874	14	35
MEGF10	0.40224	1.2584	0.79799	1.9846	34	79
NSD3	0.40228	1.3977	0.73096	2.6726	15	33
FBXO22	0.40232	0.62459	0.25507	1.5294	6	30
SV2C	0.40238	1.2756	0.7841	2.0753	28	71
MAK	0.40243	0.81456	0.53317	1.2445	31	130
CFAP206	0.40248	1.1619	0.84582	1.5962	64	165
ENOX2	0.4025	1.8221	0.65376	5.0782	6	17
CD55	0.40251	0.78712	0.47528	1.3036	21	76
ZFYVE27	0.40268	0.70068	0.34897	1.4068	12	57
SDC1	0.40274	1.8162	0.60016	5.4963	6	11
SEMA6A	0.40286	1.4107	0.7258	2.7418	15	33
LRRC37B	0.40288	0.61363	0.24898	1.5123	7	30
SYT11	0.40295	5.3837	0.55488	52.236	3	3
TSTD1	0.40296	0.47544	0.12715	1.7777	3	13
TRIM5	0.40303	1.3666	0.75135	2.4856	19	46
CHIC2	0.40306	0.61816	0.24215	1.578	6	25
UPRT	0.40311	2.5764	0.52339	12.683	3	3
PCYOX1	0.40317	0.83198	0.563	1.2295	37	118
ZNF354A	0.40318	0.62473	0.26118	1.4943	8	29
ARID1B	0.40327	1.7452	0.65774	4.6304	8	15
TMEM95	0.40332	0.70071	0.34478	1.4241	11	40
CYP4V2	0.40333	0.83005	0.55852	1.2336	32	139
CYP4F22	0.40341	1.3268	0.76209	2.31	22	56
RABGAP1	0.40362	0.67581	0.3183	1.4349	10	41
OTUB2	0.40365	0.77691	0.47002	1.2842	26	71
MYZAP	0.4037	0	NA	NA	0	2
MPIG6B	0.40371	0.69777	0.35675	1.3648	14	65
PCBD2	0.40376	1.6904	0.66746	4.2812	9	17
LRRC15	0.40377	0.23949	0.023814	2.4085	1	8
FAM78A	0.40421	1.5857	0.67942	3.7008	10	18
SPATS2L	0.40432	0.82166	0.54239	1.2447	35	87
BEND3	0.40445	0.67106	0.30673	1.4682	9	34
IKZF2	0.40449	0.47799	0.1289	1.7725	3	14
RWDD2B	0.4046	1.3116	0.75661	2.2735	19	59
TNS3	0.40462	1.7086	0.63853	4.5717	9	10
ACADM	0.40476	0.78507	0.48378	1.274	25	109
SHISAL2A	0.40482	0.63117	0.25834	1.5421	6	37
DAP	0.40492	0.52584	0.16475	1.6784	4	20
P3H1	0.40496	1.2655	0.77414	2.0689	27	57
RPS6KC1	0.405	0.79768	0.49358	1.2891	23	78
FILIP1L	0.40513	0.84761	0.59756	1.2023	48	142
ZNF367	0.40522	1.6696	0.61861	4.5059	7	9
OOEP	0.40526	1.4728	0.69878	3.1041	10	31
TUBA3C	0.40526	0.79867	0.50093	1.2734	27	94
SYT7	0.40527	0.61361	0.24696	1.5246	7	29
NUDT7	0.40529	1.5122	0.70426	3.2468	13	25
MPL	0.40537	1.2032	0.82268	1.7596	47	123
KLHDC8B	0.40548	1.498	0.69796	3.215	11	30
CD9	0.40549	0.5638	0.20009	1.5886	5	28
LINC01583	0.40549	0	NA	NA	0	6
MRAP	0.40561	0.65316	0.28296	1.5077	7	39
AP1M1	0.40564	1.3204	0.76446	2.2807	25	47
SIM1	0.40564	1.7267	0.62762	4.7506	8	13
HOGA1	0.40577	0.43502	0.10799	1.7524	3	21
CFAP20	0.4058	1.3533	0.74474	2.4591	27	31
UBR1	0.40581	1.2438	0.78832	1.9624	31	67
FAM114A1	0.40593	0.85483	0.61195	1.1941	50	162
OR10A4	0.40593	1.208	0.8119	1.7972	36	104
AMY2B	0.40599	0.85305	0.61007	1.1928	56	153
SLC7A14	0.40601	1.4916	0.6905	3.2223	12	24
HSP90B1	0.40609	0.55259	0.18761	1.6276	5	19
EML1	0.40618	1.5819	0.67473	3.7088	10	17
GPM6A	0.40621	1.9319	0.62284	5.9923	6	9
ACVR1C	0.40628	1.329	0.73721	2.3959	19	34
CCDC110	0.40629	0.87316	0.65368	1.1663	72	223
MMEL1	0.40629	1.13	0.86929	1.469	100	222
COX7A1	0.40631	0.74095	0.3992	1.3753	14	53
SLC25A21	0.40634	0.81236	0.52727	1.2516	30	113
GPAT3	0.40636	0.86438	0.63036	1.1853	61	169
GPX7	0.4064	0.64706	0.27101	1.5449	6	35
SPIRE2	0.40677	1.2117	0.81362	1.8047	43	93
FAAH	0.40679	1.227	0.80442	1.8717	44	87
COMMD8	0.40683	0.71384	0.36328	1.4027	12	47
NUTM1	0.4069	0.81693	0.53342	1.2511	32	101
TMEM241	0.407	0.6761	0.31053	1.472	8	50
POSTN	0.40708	0.8116	0.52852	1.2463	36	126
KMT5A	0.40719	1.4154	0.71706	2.7937	16	27
PIAS2	0.40729	1.5512	0.68424	3.5168	12	20
SPEM1	0.40731	0.30686	0.038956	2.4172	1	9
ASMT	0.40736	1.2582	0.79084	2.0016	33	72
HAUS5	0.40757	0.81154	0.51735	1.273	26	96
AREG	0.40758	0.56741	0.19904	1.6175	5	25
CHMP6	0.40766	0.26951	0.030251	2.401	1	7
ABRAXAS1	0.40769	1.3561	0.75404	2.4388	21	54
BCL7B	0.4077	3.6004	0.55487	23.362	4	4
NUBP1	0.4077	0.79726	0.4945	1.2854	25	79
AKR1C3	0.40777	1.132	0.85387	1.5007	72	180
OSGEPL1	0.40784	0.75829	0.43291	1.3282	17	82
FGL2	0.40785	1.3293	0.75835	2.33	22	46
COLGALT1	0.40786	0.73721	0.39948	1.3605	15	60
TPSG1	0.40793	0.8536	0.60632	1.2017	46	163
RPP38	0.40801	1.7526	0.65191	4.7118	6	14
PIWIL2	0.40814	0.81954	0.54529	1.2317	43	116
CAMK2G	0.40817	1.4157	0.73933	2.711	17	45
NR2F1	0.40817	0.48877	0.14017	1.7043	4	16
DCAF5	0.40821	0.54998	0.18194	1.6625	4	22
HBZ	0.40825	0	NA	NA	0	17
ENDOD1	0.40828	1.515	0.68385	3.3565	11	19
BNIP3	0.40832	1.395	0.72615	2.68	15	34
ANKRD44	0.4084	0.72179	0.37255	1.3984	13	44
KCNE2	0.40841	1.3542	0.74354	2.4663	17	39
ZSWIM5	0.40851	1.3289	0.7416	2.3813	19	38
ANKRD34B	0.40857	0.34908	0.049739	2.4499	1	7
IQGAP2	0.40864	1.1206	0.86818	1.4463	97	243
ZC2HC1C	0.40865	0.82059	0.54474	1.2361	35	125
TRAPPC6B	0.40867	0.77387	0.45458	1.3174	19	58
MED16	0.4087	1.147	0.85113	1.5456	70	160
DDX49	0.40873	0.83145	0.56009	1.2343	36	112
C1GALT1	0.4088	2.025	0.60937	6.7296	6	7
TNNI2	0.40881	0.4607	0.11918	1.7809	3	12
DCAF1	0.40882	0.76799	0.44871	1.3145	19	68
FBXL13	0.4091	0.84394	0.59034	1.2065	47	148
PDP2	0.40914	1.3307	0.75432	2.3473	20	46
NOBOX	0.40931	0.85985	0.62017	1.1922	53	164
BRDT	0.40938	0.78818	0.4826	1.2873	24	82
HMG20A	0.40953	0.47983	0.12965	1.7758	3	19
PCM1	0.40961	0.865	0.63105	1.1857	55	185
PDC	0.40966	0.73425	0.39338	1.3705	18	46
ZNF581	0.40967	2.1653	0.59367	7.8973	6	8
MEIOB	0.40975	0.84103	0.57883	1.222	41	113
PPCDC	0.4098	0.68739	0.32693	1.4453	10	38
CHFR	0.40981	0.73579	0.396	1.3671	14	57
AKAP14	0.40984	0	NA	NA	0	1
CLIC2	0.40984	Inf	NA	NA	1	0
EIF1AX	0.40984	0	NA	NA	0	1
LAMP2	0.40984	Inf	NA	NA	1	0
MC1R	0.40984	0	NA	NA	0	1
MOSPD1	0.40984	0	NA	NA	0	1
MTFP1	0.40984	0	NA	NA	0	1
OTC	0.40984	Inf	NA	NA	1	0
RNASE6	0.40984	0	NA	NA	0	1
RPL37	0.40984	0	NA	NA	0	1
TMEM186	0.40984	Inf	NA	NA	1	0
UTY	0.40984	0	NA	NA	0	1
ZNF816-ZNF321P	0.40984	Inf	NA	NA	1	0
YARS2	0.40988	1.1889	0.8235	1.7164	45	108
HNRNPA3	0.4099	0.52517	0.16569	1.6646	5	18
IFT80	0.40991	0.84529	0.58903	1.213	43	134
CD47	0.41011	0.13697	0.0069958	2.6817	1	6
EHD1	0.41011	1.319	0.75746	2.2969	23	39
SULT1B1	0.41016	1.2296	0.80022	1.8894	35	84
KNG1	0.41022	1.4143	0.72825	2.7466	15	35
MMP8	0.41038	1.1603	0.84081	1.6012	61	162
RGS10	0.41038	2.2314	0.59815	8.3239	7	8
RAB10	0.41043	2.3709	0.57189	9.8291	5	6
CYC1	0.41051	1.9725	0.64666	6.0165	7	14
MMP27	0.41056	0.83245	0.56052	1.2363	33	145
CHAD	0.41058	0.57334	0.2011	1.6346	5	25
CYFIP2	0.41061	1.2088	0.81082	1.8021	41	93
KBTBD13	0.41062	1.1451	0.85384	1.5357	79	152
C1QTNF6	0.41068	1.4208	0.71152	2.8371	13	28
GOLGA8O	0.41072	2.2732	0.59294	8.7152	4	8
MFSD8	0.41075	0.77193	0.45301	1.3154	19	77
TMED10	0.41077	1.4859	0.70226	3.1441	13	29
SLC26A6	0.41083	0.82683	0.55045	1.242	33	124
WNT5B	0.41088	1.2487	0.78306	1.9914	30	61
NT5C	0.41095	0.78974	0.48542	1.2848	23	98
EMG1	0.41097	1.39	0.72133	2.6786	16	34
ZNF43	0.41101	0.85326	0.60518	1.203	45	162
SYT14	0.41117	0.62015	0.2442	1.5749	6	28
LIMK2	0.41119	0.72417	0.37199	1.4098	11	49
ANXA9	0.41155	1.1913	0.81242	1.7468	46	98
LRRC55	0.41166	0.49829	0.13914	1.7845	3	19
MTM1	0.41168	0	NA	NA	0	4
PDGFD	0.41181	0.58105	0.20793	1.6237	5	22
RRAGB	0.41181	0.2697	0.030073	2.4187	1	6
ABCC4	0.41183	0.81765	0.53705	1.2448	34	103
HSD17B3	0.41187	0.72151	0.3789	1.3739	17	48
B3GNT4	0.4119	0.24372	0.024217	2.4529	1	13
PCDHGC3	0.412	1.3106	0.75662	2.27	28	39
CDH5	0.41204	1.3417	0.72985	2.4665	17	35
HJURP	0.41212	1.2532	0.78347	2.0047	28	78
GREB1	0.41215	0.76656	0.44908	1.3085	22	78
FAM110C	0.41241	0.67176	0.31061	1.4528	10	32
CYBA	0.41244	0.69088	0.33529	1.4236	11	40
ZNRF1	0.41264	0.67992	0.31806	1.4535	10	38
CDHR5	0.41265	1.1387	0.85419	1.5181	76	177
BEND7	0.41272	1.8484	0.62918	5.4302	7	12
SLC5A8	0.41279	0.87736	0.65733	1.171	67	189
C12orf73	0.41289	1.4098	0.69818	2.8468	11	27
ANKFN1	0.41299	1.1584	0.83795	1.6013	57	141
PTGR1	0.41303	0.74888	0.4122	1.3605	15	56
NANOS3	0.41318	2.6108	0.58919	11.569	5	8
SMARCA1	0.41323	0.41889	0.0894	1.9628	2	14
DMXL1	0.41334	0.77054	0.44615	1.3308	19	58
TGDS	0.41335	0.79536	0.49439	1.2795	25	96
TMCO3	0.41352	1.1968	0.81616	1.755	42	99
GPD1L	0.41367	0.5731	0.19945	1.6467	5	21
NAA25	0.41373	0.52502	0.16059	1.7165	4	19
TSNAX	0.41376	1.5335	0.68573	3.4296	11	20
PROX2	0.41386	1.172	0.83478	1.6453	56	144
MAST1	0.41394	0.71229	0.36673	1.3834	14	45
ATAD3C	0.41396	1.1869	0.82128	1.7152	49	107
SSX7	0.41414	0.37276	0.055975	2.4824	1	10
FTO	0.41434	0.68023	0.32553	1.4214	11	45
FAM222A	0.41438	1.4832	0.69435	3.1682	8	40
VIT	0.41438	0.84384	0.58391	1.2195	41	156
TTC14	0.41462	1.1661	0.8319	1.6345	54	138
CYP2A13	0.41486	1.1903	0.818	1.732	43	98
PJVK	0.41493	1.2179	0.79651	1.8621	33	83
SLC2A14	0.41497	0.71645	0.36416	1.4095	12	49
HSPB3	0.41499	0.77869	0.45743	1.3256	18	81
ORMDL1	0.41503	1.4947	0.68788	3.2478	12	23
PPP1R3C	0.41506	0.71142	0.36711	1.3787	14	46
HIGD1C	0.4152	0.69423	0.33238	1.45	10	42
EIF1	0.41521	0.26101	0.028199	2.416	1	6
FGD2	0.41547	1.2708	0.77098	2.0945	24	68
SSX3	0.41547	0.39446	0.079353	1.9609	2	11
BIRC2	0.41548	0.40343	0.082716	1.9676	2	15
ZFP90	0.4155	0.80374	0.50864	1.2701	28	87
ADAMTS16	0.41556	1.2825	0.76444	2.1518	29	48
KLRF1	0.41558	0.79039	0.48368	1.2916	23	80
TSPY2	0.41564	0	NA	NA	0	7
PRRT4	0.41578	1.2319	0.79588	1.9069	33	84
TTPAL	0.4159	1.4462	0.70357	2.9728	14	22
MTHFS	0.41596	1.3572	0.73868	2.4936	18	38
BPIFB3	0.41598	0.74615	0.41729	1.3342	18	62
TNP2	0.41602	1.4221	0.71064	2.8459	14	23
ASB1	0.41607	1.3407	0.73146	2.4573	15	48
QPCT	0.4161	1.2045	0.81028	1.7904	41	109
ZNRD1	0.41617	1.6262	0.66039	4.0046	11	18
GCGR	0.41618	0.68657	0.3309	1.4245	11	52
NPIPA8	0.41634	0	NA	NA	0	7
ACOT7	0.41639	0.64825	0.2809	1.496	8	34
LASP1	0.41661	1.7559	0.6195	4.9769	6	12
GIT2	0.41662	0.6013	0.2236	1.6171	5	22
IER5L	0.41667	0	NA	NA	0	5
TXNL4A	0.41667	1.5518	0.66862	3.6017	9	20
RNF152	0.41673	0.55439	0.17702	1.7362	4	16
LHFPL6	0.41694	0.35824	0.061374	2.0911	2	12
ART5	0.41703	1.2877	0.76621	2.1641	24	58
ANTXR1	0.41725	0.56436	0.17783	1.791	3	19
BTN1A1	0.41732	0.74616	0.41505	1.3414	16	75
COX5B	0.41736	0.35331	0.050358	2.4788	1	6
INSIG2	0.41755	0.60363	0.22698	1.6053	6	18
PROK1	0.41755	0.44643	0.11175	1.7834	3	16
CLPP	0.41756	0.65653	0.29071	1.4827	8	51
PNOC	0.41757	2.3788	0.53598	10.557	4	3
MED11	0.41758	0.7142	0.35657	1.4305	10	57
RNF175	0.41767	1.1808	0.81787	1.7049	42	110
ZNF667	0.41796	1.3372	0.72919	2.4523	18	35
HGF	0.41806	0.71386	0.36071	1.4127	12	46
SLIT1	0.41811	1.2772	0.76679	2.1272	25	52
HELQ	0.41817	1.1429	0.85184	1.5333	72	193
PDGFRA	0.41818	0.26375	0.028254	2.4621	1	11
CSNK1E	0.41835	0.72558	0.38112	1.3814	14	48
PROK2	0.41844	0.57046	0.20134	1.6163	5	25
POP7	0.41852	0.57428	0.19312	1.7077	4	19
GAL3ST2	0.41858	0.71677	0.3687	1.3934	14	43
AZU1	0.4186	0.6311	0.25601	1.5558	6	34
CCDC88A	0.41873	0.63699	0.26208	1.5482	7	28
SLA	0.41886	1.5083	0.69143	3.2904	11	27
SPINK13	0.41889	0.67716	0.30756	1.4909	8	30
CADM4	0.41896	0.40939	0.084468	1.9842	2	13
DECR1	0.41903	0.75585	0.4258	1.3417	17	62
CD37	0.41911	0.70184	0.3459	1.424	11	44
IAH1	0.41924	1.2795	0.76523	2.1395	24	54
SCCPDH	0.41924	1.3095	0.75328	2.2763	20	49
TMOD1	0.41926	0.67071	0.30441	1.4778	8	33
FAM207A	0.41928	0.80004	0.49806	1.2851	25	90
PLEKHH2	0.41929	1.1382	0.85537	1.5146	83	182
CCDC174	0.41942	0.72049	0.37034	1.4017	12	53
STX6	0.41947	1.5741	0.66109	3.748	9	19
CKS1B	0.4196	0.14335	0.0078502	2.6179	1	5
LRR1	0.41964	1.2495	0.77489	2.0147	29	57
CIB1	0.4198	0.68261	0.31469	1.4807	9	42
RHOT1	0.41981	1.2707	0.77217	2.0912	28	64
LPXN	0.41983	0.61999	0.25162	1.5276	7	33
SH3GL3	0.41984	1.2859	0.76732	2.1549	26	59
TFF1	0.41988	0	NA	NA	0	8
EPS8L3	0.41991	0.80594	0.50809	1.2784	26	103
SNX13	0.41993	0.63803	0.26231	1.5519	7	27
HLA-DPA1	0.41994	0.68736	0.32215	1.4666	9	43
SMG9	0.42001	0.8069	0.51032	1.2758	26	103
HIBADH	0.42006	0.67688	0.31842	1.4389	11	39
WNT8B	0.42009	1.7501	0.64789	4.7275	8	15
PHACTR4	0.4203	0.78102	0.45788	1.3322	18	68
CD72	0.42042	0.62194	0.24862	1.5559	6	37
CTDSP1	0.42046	1.8664	0.61607	5.6541	7	11
MRPL18	0.42058	0.644	0.27245	1.5223	7	33
SVBP	0.42079	0.56426	0.19652	1.6201	5	20
TMEM179B	0.42085	1.2119	0.7923	1.8538	44	66
SYNM	0.42099	1.116	0.8679	1.4349	94	246
MYOZ2	0.42106	0.54432	0.18137	1.6336	5	28
TEX46	0.42112	2.2311	0.59019	8.4345	6	6
OXSR1	0.42117	1.6636	0.6576	4.2089	9	19
GREB1L	0.42127	1.525	0.67314	3.4547	9	23
JMJD8	0.42143	1.1699	0.82708	1.6547	51	126
ZNF691	0.42161	0.69318	0.32916	1.4598	9	39
ENO3	0.42166	1.1536	0.84468	1.5755	66	164
CEACAM21	0.42169	1.1849	0.81314	1.7266	45	92
ZDHHC11B	0.42172	0.76489	0.43306	1.351	16	80
BCAN	0.42177	1.2265	0.78152	1.9249	29	71
PRB4	0.42178	0.61475	0.23367	1.6173	5	27
STAT2	0.42186	1.3648	0.7142	2.6082	15	32
KHDC4	0.42201	1.4746	0.70455	3.0861	13	31
GK2	0.42208	0.49466	0.14515	1.6858	4	27
THOC1	0.42208	1.333	0.73308	2.424	18	40
SNX33	0.4221	0.61621	0.23912	1.588	6	21
ANGEL1	0.42214	1.1781	0.82357	1.6853	49	124
OR6C4	0.42225	1.2734	0.77126	2.1026	25	64
TFAM	0.42225	0	NA	NA	0	5
BCORL1	0.42236	8.1442	0.51177	129.6	2	2
SAA2	0.42239	0.44539	0.11053	1.7947	3	16
CLEC3B	0.42241	0.38119	0.073478	1.9775	2	14
POC5	0.42241	0.71115	0.35623	1.4197	12	41
PIGP	0.42246	0.69512	0.33435	1.4451	10	55
NETO2	0.4226	1.5306	0.68005	3.4451	12	22
PRAMEF6	0.42284	0	NA	NA	0	6
DAP3	0.4231	1.2373	0.79119	1.935	33	72
CNTFR	0.42312	0.62546	0.24942	1.5685	6	24
ACTR8	0.42335	1.1872	0.8195	1.7199	47	125
C17orf97	0.42335	1.3433	0.7326	2.4631	16	39
CACNA1A	0.42336	1.2627	0.77046	2.0694	26	56
HSPB11	0.42336	1.4852	0.68881	3.2025	13	24
CHD8	0.42339	0.75953	0.43283	1.3328	19	69
HLA-DOB	0.42341	0.33964	0.055742	2.0694	2	9
AMH	0.42354	0.8508	0.59144	1.2239	43	140
TRIM29	0.4237	0.80145	0.49179	1.3061	23	67
MIS18BP1	0.42382	1.2484	0.78509	1.9852	33	74
SLC25A35	0.42389	1.2268	0.77958	1.9306	29	76
C11orf96	0.42404	0.25475	0.026388	2.4593	1	6
CPSF7	0.42404	0.47754	0.11403	1.9998	2	13
CRTC3	0.42407	1.3574	0.72816	2.5305	17	31
TMEM168	0.42407	1.257	0.77721	2.0329	28	63
PLBD2	0.42427	0.7687	0.42916	1.3769	17	38
GPHA2	0.42428	1.2341	0.79179	1.9235	33	93
MEGF9	0.4243	0.1407	0.0072284	2.7386	1	7
YPEL1	0.42437	1.6271	0.65602	4.0354	10	15
EIF2AK4	0.42445	1.1427	0.84677	1.5419	70	176
PTH2R	0.42449	1.1543	0.83833	1.5895	60	155
CCAR1	0.42451	1.4287	0.72283	2.8238	17	38
ELMO3	0.42452	0.89395	0.69325	1.1528	92	259
LARP1	0.42461	1.1903	0.81318	1.7423	43	94
FBXO11	0.42488	1.4143	0.70224	2.8485	13	27
FEZF2	0.42515	3.1887	0.56193	18.094	3	5
USHBP1	0.42516	0.88941	0.68101	1.1616	79	264
CDCA7L	0.42524	1.3083	0.75389	2.2705	25	45
IL5	0.42532	1.4098	0.70197	2.8312	14	21
GPR15	0.4255	0.51599	0.15618	1.7047	4	14
BARHL1	0.42554	2.7456	0.55615	13.555	3	5
AIFM2	0.42561	1.2071	0.80406	1.8123	41	83
HNRNPF	0.42562	1.6533	0.62401	4.3806	8	15
RRP7A	0.42565	0.78446	0.46866	1.3131	20	79
ZZEF1	0.42567	0.81764	0.52934	1.263	32	94
DNTTIP1	0.4257	0.55524	0.17993	1.7134	4	21
UCP1	0.42581	0.77982	0.45758	1.329	18	68
DNASE2	0.42603	0.62732	0.24946	1.5775	6	27
BIRC6	0.42609	1.2304	0.77747	1.9473	30	66
KDM2B	0.42614	0.72348	0.37458	1.3974	14	47
ALDH1A2	0.42617	0.67123	0.30051	1.4993	8	34
ZKSCAN4	0.42626	1.2008	0.80695	1.7868	46	95
FAM47E-STBD1	0.42628	0	NA	NA	0	2
DISP3	0.42632	1.1981	0.80442	1.7844	40	91
ZNF805	0.42632	3.013	0.47667	19.045	3	3
NDUFS5	0.42659	0.26729	0.02865	2.4936	1	11
SFXN3	0.42664	1.1824	0.82414	1.6963	48	137
SLC30A9	0.42664	0.83633	0.56239	1.2437	34	120
SRPK1	0.42664	1.2721	0.76686	2.1101	27	61
RHBDF2	0.42665	1.4188	0.69962	2.8774	13	30
ADAL	0.42673	0.83985	0.56839	1.241	38	106
DOC2B	0.42675	0.67001	0.29944	1.4991	10	31
DUSP13	0.42687	0.76205	0.42257	1.3743	14	64
ATG4C	0.42689	0.86435	0.62694	1.1917	57	210
TBX15	0.4269	1.4584	0.66624	3.1923	10	20
GTSE1	0.42702	1.2198	0.79254	1.8775	34	76
FBXW12	0.42706	0.79415	0.48928	1.289	25	93
STMN2	0.42708	2.6889	0.51031	14.168	3	3
SPATA3	0.42709	0.72878	0.3755	1.4144	11	49
TFRC	0.42711	0.57201	0.2053	1.5937	6	25
ATP10D	0.42716	1.1253	0.86095	1.4709	91	222
BLM	0.42718	0.88902	0.68178	1.1593	83	283
IL27	0.42719	1.7588	0.61607	5.0209	6	13
TOX2	0.42719	2.1568	0.61387	7.578	7	10
VWA1	0.42732	1.2656	0.75407	2.1242	22	56
DDI1	0.42736	0.69678	0.33424	1.4526	9	40
ARFGEF3	0.42737	0.77087	0.44437	1.3373	19	63
CDHR3	0.42738	1.1302	0.85932	1.4864	85	222
FN3KRP	0.42739	0.78155	0.46322	1.3186	21	88
ASPRV1	0.42755	0.65665	0.28917	1.4911	10	27
EIF2B4	0.42759	0.63588	0.25981	1.5563	7	26
ZNF250	0.42767	0.6756	0.30757	1.484	9	31
EIF3J	0.42778	1.8989	0.58982	6.1131	6	7
ZNF615	0.42779	0.55179	0.17837	1.7069	4	22
CSK	0.42788	0.39667	0.079066	1.9901	2	12
UBAP2	0.42791	0.8141	0.52134	1.2712	29	102
SERPINA11	0.42794	0.67667	0.30523	1.5001	9	37
ZNF76	0.42795	1.2666	0.7743	2.0719	29	72
POP4	0.42803	1.321	0.74582	2.3399	23	41
SLC8A3	0.4281	1.3354	0.72061	2.4746	15	36
IMPAD1	0.4282	0.64832	0.27607	1.5225	8	30
ODF3B	0.42821	1.2673	0.77695	2.0671	28	67
TRIML1	0.42821	0.80319	0.49892	1.293	25	72
PROS1	0.42842	0.53563	0.165	1.7388	4	22
PARG	0.42849	0.75589	0.41806	1.3667	16	48
TVP23C	0.42859	0.7454	0.40677	1.3659	15	53
CALN1	0.42864	0.70707	0.34412	1.4528	10	45
LRRC61	0.4287	0.77275	0.43956	1.3585	17	52
BCL10	0.42876	0	NA	NA	0	5
NDC80	0.42882	1.3467	0.74049	2.4493	20	43
IQUB	0.42889	0.86385	0.62365	1.1966	55	166
PLPPR3	0.42892	0.55298	0.1785	1.7131	4	17
ATP6V0B	0.42921	0.58519	0.20128	1.7014	4	25
MOGS	0.42934	0.84437	0.58256	1.2238	45	138
FSD1L	0.42946	1.2529	0.77369	2.029	26	54
ATP2C2	0.42948	0.9001	0.7051	1.149	92	328
SPCS3	0.42949	2.0862	0.55363	7.8609	4	7
ARHGEF17	0.42956	1.2926	0.73981	2.2584	21	43
KLHL15	0.42961	0	NA	NA	0	6
CRLF3	0.42979	1.4106	0.69642	2.8572	13	24
C9orf43	0.4298	0.83592	0.56725	1.2318	45	136
LRRC73	0.42983	1.4986	0.66727	3.3655	11	17
TTC23L	0.42987	0.84264	0.57629	1.2321	41	143
TP63	0.4299	1.3832	0.71173	2.6882	15	30
NCALD	0.42995	1.8853	0.61782	5.7534	8	10
THBS1	0.42998	0.7254	0.37083	1.419	12	41
RAB3IP	0.43005	1.2792	0.75873	2.1568	24	50
CTNNA2	0.43008	0.76579	0.43849	1.3374	21	70
DAPK1	0.4301	1.4365	0.70389	2.9316	15	29
POLR2M	0.43015	4.6527	0.44132	49.052	2	1
TOP2A	0.43024	1.2595	0.78157	2.0297	32	69
SH2B1	0.43028	0.5802	0.19721	1.707	4	21
DYNAP	0.43036	2.1001	0.54751	8.0552	6	4
DVL2	0.43041	1.4117	0.70793	2.815	13	33
C11orf87	0.43042	0	NA	NA	0	3
ZMYND10	0.43043	0.74583	0.40066	1.3884	14	51
FDX1	0.43061	1.9937	0.59021	6.7344	5	7
C10orf67	0.43062	0.6965	0.3413	1.4214	12	41
NRN1	0.43066	1.7255	0.62798	4.7411	6	13
RBM25	0.43084	1.261	0.76499	2.0787	24	50
TNFRSF12A	0.43091	1.8038	0.58501	5.5617	6	11
NKG7	0.43098	0.63911	0.26124	1.5636	7	26
TBC1D4	0.43105	1.1706	0.8262	1.6586	54	130
ASH2L	0.43129	1.6695	0.65278	4.27	9	14
FRK	0.43139	1.1674	0.8184	1.6652	52	104
PPY	0.43141	2.7328	0.54847	13.617	4	6
COX7C	0.43159	2.9925	0.52216	17.15	4	4
RAMAC	0.43161	2.1359	0.58797	7.7592	4	10
RSU1	0.43165	0.61169	0.23584	1.5865	6	22
CLTCL1	0.43171	1.0931	0.89074	1.3414	158	359
ERGIC1	0.43171	1.2694	0.75456	2.1354	30	45
FBXL6	0.43179	0.87265	0.6412	1.1876	59	211
CCNH	0.43192	0.79399	0.48578	1.2978	24	80
BOLA3	0.43196	0.75438	0.40366	1.4098	15	36
ZNF774	0.43217	0.40987	0.083432	2.0135	2	11
ANAPC1	0.43222	1.2797	0.76162	2.1501	24	51
UGT2B4	0.43226	0.8444	0.58085	1.2275	40	149
PRH2	0.43236	0.46	0.10277	2.059	2	10
TDO2	0.43249	1.1565	0.8309	1.6097	61	125
SF3B5	0.43251	0	NA	NA	0	6
CCNB2	0.43253	0.72468	0.37548	1.3986	13	53
TRIM55	0.43255	0.82856	0.54841	1.2518	33	129
LAMA2	0.43261	1.0904	0.89026	1.3354	156	377
AIMP2	0.43264	1.3475	0.70872	2.5622	17	30
HAUS1	0.43265	0.73364	0.38542	1.3964	13	61
PCP4L1	0.43273	3.0781	0.55612	17.038	3	5
NPAS1	0.43275	1.3946	0.70088	2.7748	15	23
TLL1	0.43289	1.4442	0.67107	3.1079	11	20
ADAMTS5	0.4329	1.2609	0.76592	2.0756	29	56
PLOD3	0.43299	0.8009	0.49361	1.2995	24	85
GOLGA8N	0.43311	0.71402	0.36408	1.4003	17	65
PLXNA2	0.4332	1.2308	0.77695	1.9498	28	74
ARID2	0.43339	2.3428	0.54189	10.129	4	5
CHURC1-FNTB	0.43354	1.5644	0.65303	3.7476	10	16
PTRH2	0.43357	0.65857	0.28652	1.5137	8	30
ROBO2	0.43367	0.67449	0.30079	1.5125	8	31
AAMDC	0.43369	0.65794	0.28614	1.5129	8	46
ACE2	0.43371	2.367	0.5403	10.369	3	5
ACTR6	0.4338	0.83628	0.55719	1.2552	32	111
GCOM1	0.43389	0.82988	0.54817	1.2564	36	110
RASEF	0.43389	0.77627	0.45267	1.3312	20	68
IQCB1	0.43391	0.85933	0.60868	1.2132	46	190
TEKT3	0.43395	1.1549	0.83291	1.6014	53	164
TNFAIP1	0.4342	1.4168	0.69975	2.8686	14	29
D2HGDH	0.43421	0.71446	0.35525	1.4369	11	44
HSPA13	0.43422	0.65339	0.273	1.5638	7	30
COL9A3	0.43433	0.82738	0.54099	1.2654	32	88
MAPK12	0.43433	1.1483	0.84185	1.5662	65	185
OR1A1	0.43435	4.7804	0.52217	43.765	2	2
GLCE	0.43442	1.3984	0.71141	2.7487	17	33
NR1H3	0.43447	1.2349	0.78714	1.9374	33	83
LRRC52	0.43472	0.66708	0.29915	1.4875	11	38
RLN3	0.43474	0.5868	0.20921	1.6459	5	29
KCNA4	0.43484	0.62885	0.24943	1.5854	6	29
CPNE4	0.43495	0.64334	0.27032	1.5311	7	37
CNTNAP5	0.43504	1.2634	0.76311	2.0916	26	53
FKBP8	0.43507	8.2966	0.49158	140.03	2	2
DBT	0.43509	1.2222	0.78252	1.909	30	72
PSMA8	0.43511	0.69289	0.33165	1.4476	11	37
EML2	0.43541	1.1751	0.81714	1.6899	50	105
NODAL	0.43546	0.69498	0.32819	1.4717	9	35
BAIAP3	0.43557	0.90464	0.71517	1.1443	103	344
SLC4A3	0.4356	0.83442	0.56046	1.2423	37	119
EIF3L	0.43563	0.70258	0.34622	1.4258	13	45
STARD5	0.43574	1.5608	0.65975	3.6923	8	24
NOXA1	0.43578	0.82319	0.52836	1.2825	26	83
DCXR	0.43579	1.233	0.78253	1.9427	35	74
CHD1	0.43593	1.2571	0.775	2.039	32	59
TMEM236	0.43598	0.69548	0.32863	1.4718	10	40
DYNC1I1	0.43602	1.2085	0.7914	1.8455	33	82
CHURC1	0.43605	0.73125	0.38458	1.3905	13	67
STAC3	0.43605	1.3234	0.7457	2.3485	21	54
SLC30A5	0.43609	0.65053	0.26991	1.5679	7	30
PLEKHG3	0.43627	1.2246	0.78711	1.9053	33	81
RBPMS	0.43628	2.3914	0.54031	10.585	4	5
RALBP1	0.43652	0.58988	0.21564	1.6136	6	22
ABHD12B	0.43675	0.88728	0.66914	1.1765	72	221
PAFAH1B3	0.43688	1.3939	0.6989	2.78	14	23
TBL1XR1	0.43689	1.5754	0.65765	3.7737	8	20
ENSA	0.43702	0.56059	0.18273	1.7198	4	17
PPP2R3C	0.43706	0.8351	0.5589	1.2478	34	134
MICU1	0.43708	0.86088	0.60881	1.2173	48	141
RGS4	0.43708	0.72309	0.37277	1.4026	14	48
ADARB1	0.43738	1.2478	0.76995	2.0221	28	59
DCTN1	0.43752	1.3301	0.72796	2.4304	19	39
ITGAM	0.43754	0.83728	0.5616	1.2483	36	107
CARMIL1	0.43758	0.80884	0.50411	1.2978	24	78
MILR1	0.4376	0.76193	0.42781	1.357	17	81
SH3GL1	0.43779	1.371	0.67353	2.7908	12	24
ZCCHC2	0.43796	0.71479	0.34876	1.465	10	38
ESCO1	0.43801	1.5843	0.65084	3.8566	9	17
HHLA2	0.43812	0.79057	0.47899	1.3048	23	103
CTDP1	0.43815	0.75102	0.40479	1.3934	14	51
CCDC136	0.43821	0.83291	0.55202	1.2567	32	117
PSMC3IP	0.43838	1.3697	0.71574	2.6213	15	37
TJAP1	0.4384	0.79114	0.47797	1.3095	24	74
ZNF354C	0.43841	0.6042	0.22371	1.6318	5	23
CEP57L1	0.43847	0.86179	0.61343	1.2107	49	157
AKR1C4	0.43856	1.172	0.81712	1.6809	55	119
ABCA5	0.43876	0.89904	0.7029	1.1499	98	297
PKP4	0.43882	0.8308	0.54622	1.2637	34	89
SESN1	0.439	1.3916	0.71909	2.693	17	36
ZNF695	0.43902	1.5832	0.66403	3.7748	8	25
HRH1	0.4391	2.4791	0.52544	11.697	5	3
HTR3E	0.43914	1.3027	0.7406	2.2916	18	55
COPS4	0.43915	1.6568	0.64481	4.2571	8	20
LLCFC1	0.43921	1.2725	0.743	2.1794	21	59
DTL	0.43924	1.3115	0.72353	2.3773	17	36
SNX20	0.43937	1.4667	0.68578	3.1369	12	28
APOA2	0.43958	2.5354	0.58895	10.915	3	8
NGRN	0.43959	1.354	0.72653	2.5235	16	39
PTGES3L-AARSD1	0.4396	0.36553	0.052449	2.5474	1	12
TAF15	0.4396	1.3281	0.73614	2.3961	22	43
VIPAS39	0.44004	1.2515	0.76269	2.0535	27	63
ELOA	0.4401	0.627	0.25616	1.5347	8	30
MDFIC	0.44018	0.73215	0.38196	1.4034	13	57
PACSIN2	0.44038	2.0059	0.57919	6.9471	5	8
RHOBTB2	0.44038	0.76341	0.4289	1.3588	19	57
SERPINB4	0.44055	0.74773	0.40389	1.3843	14	61
NOL7	0.4406	1.2272	0.7831	1.9233	33	76
MID1	0.4407	6.7039	0.50539	88.928	2	2
CFAP97D1	0.44071	1.3719	0.70423	2.6726	14	33
MATN4	0.44082	0.82411	0.53782	1.2628	31	110
OSER1	0.44084	0.27521	0.029805	2.5412	1	9
CFAP53	0.44085	0.82599	0.53583	1.2733	30	95
CADM1	0.4409	0.32154	0.040684	2.5412	1	11
SSTR2	0.441	0.66669	0.28124	1.5804	7	18
TBC1D24	0.44105	1.2848	0.75126	2.1974	24	47
TENM3	0.44107	0.74338	0.4007	1.3791	15	56
STX4	0.44111	0.71602	0.35705	1.4359	12	47
KCNJ1	0.44112	1.2659	0.77098	2.0786	27	73
ACER2	0.44117	0.75833	0.41988	1.3696	15	62
MGAT4B	0.44123	0.79813	0.48525	1.3127	24	72
TBC1D10B	0.44123	0.61885	0.2429	1.5767	7	24
SETDB1	0.44133	0.83961	0.56591	1.2457	36	114
EMC2	0.44141	0.67885	0.30026	1.5348	7	46
AFAP1	0.44145	0.78229	0.45188	1.3543	17	68
ZAR1	0.44158	1.3175	0.73906	2.3485	19	49
ZNF571	0.44172	0.87076	0.63307	1.1977	55	187
ABHD4	0.44181	1.2644	0.7597	2.1044	25	59
RBFA	0.44194	1.5347	0.64954	3.6262	8	20
MYADML2	0.44205	0.7639	0.42429	1.3753	15	54
ANAPC15	0.44206	0.41629	0.084944	2.0401	2	13
HOXB4	0.44211	0.54524	0.1733	1.7154	4	22
GALNT11	0.44212	1.267	0.75726	2.1198	25	52
KHSRP	0.44241	1.3434	0.72581	2.4866	18	37
PPP1R9A	0.44241	1.2225	0.78455	1.905	32	71
ALCAM	0.4425	1.6645	0.62434	4.4377	8	11
PITX2	0.44264	1.7489	0.61669	4.9597	6	15
SDHA	0.44282	1.2384	0.7731	1.9836	32	72
NPRL3	0.44285	0.71907	0.35492	1.4569	11	32
APOB	0.44301	1.1298	0.84721	1.5067	74	183
BEAN1	0.44306	0.685	0.31277	1.5003	9	31
C16orf87	0.44308	3.1915	0.51278	19.864	4	3
PSMB4	0.44326	0.36718	0.062026	2.1736	2	15
EFHC2	0.44335	0	NA	NA	0	3
UBE2A	0.44335	0	NA	NA	0	3
TNFAIP8	0.44343	1.8392	0.56196	6.0196	5	7
BATF2	0.44359	4.3958	0.53872	35.869	2	3
POLR2E	0.44359	0.79006	0.4683	1.3329	20	59
PLCXD1	0.44368	1.2127	0.79096	1.8594	34	78
PIBF1	0.44374	0.86911	0.63044	1.1981	57	192
SPOCK2	0.4438	1.6187	0.62282	4.207	7	14
ATG4D	0.44387	1.1896	0.80218	1.7642	38	107
BPGM	0.44387	0.64192	0.27127	1.519	9	35
C1orf68	0.44392	0.3921	0.059496	2.5841	1	7
TMEM52B	0.44407	0.54682	0.1743	1.7155	4	23
CYTH1	0.44418	1.5896	0.63822	3.9593	9	15
SARM1	0.4442	0.8017	0.4986	1.2891	28	104
KIF6	0.44426	0.89338	0.68731	1.1612	93	267
PIGR	0.44428	1.6355	0.61669	4.3377	7	13
CLCN7	0.44445	1.231	0.77528	1.9546	31	70
MMP3	0.44458	1.1683	0.81781	1.6691	45	138
SFRP1	0.44461	0.53477	0.15281	1.8714	3	17
PPP2R2A	0.44486	0.60951	0.22861	1.6251	6	23
RPS4X	0.44488	2.465	0.50978	11.919	4	3
SPHK1	0.44493	1.3894	0.71128	2.7141	15	38
TPP2	0.44493	1.4053	0.71493	2.7624	17	38
PROCA1	0.44509	0.7911	0.47941	1.3054	24	81
AANAT	0.44518	0.76576	0.42397	1.3831	14	49
TMEM169	0.44519	1.5898	0.64959	3.8907	9	15
TREX1	0.44524	0.85563	0.59967	1.2208	49	146
WT1	0.44544	1.3257	0.72666	2.4187	19	45
INTS11	0.44545	1.1306	0.85175	1.5009	87	198
RPS10	0.44566	0.57932	0.19663	1.7069	4	21
RFXANK	0.44569	0.59813	0.22387	1.598	6	36
CCDC172	0.44571	1.2653	0.75928	2.1087	22	68
GABRG1	0.44573	0.69288	0.32046	1.4981	9	35
RPL5	0.4458	0.26152	0.02685	2.5471	1	7
CNDP1	0.44599	1.1617	0.82303	1.6398	52	153
SLAMF7	0.44604	0.65667	0.28472	1.5145	8	41
AQP7	0.44605	0.76963	0.43074	1.3751	16	66
TIGD4	0.44605	1.2749	0.73456	2.2125	18	48
SLC16A6	0.44606	0.64817	0.27525	1.5263	11	25
EVPL	0.44635	1.1212	0.85897	1.4634	90	219
OR13C2	0.4464	0.67329	0.30567	1.483	9	45
KRTAP9-6	0.44641	0.63328	0.24661	1.6262	5	39
ZNF845	0.44644	1.1206	0.8534	1.4715	84	194
SYTL1	0.44647	0.88417	0.66059	1.1834	70	188
SYCN	0.44649	0.79877	0.48357	1.3194	25	49
TRIM23	0.44658	0.75792	0.42036	1.3665	17	63
CCS	0.44678	0.84205	0.56835	1.2476	40	117
TUBGCP2	0.44697	0.82433	0.53809	1.2629	33	125
SPCS1	0.44698	1.2861	0.74321	2.2255	20	49
AP5Z1	0.44699	0.8902	0.67381	1.1761	77	228
CIT	0.44699	0.79044	0.47163	1.3248	22	78
ZNF132	0.44717	0	NA	NA	0	5
CSHL1	0.44723	0.84642	0.57445	1.2471	37	117
MEOX2	0.44727	0.43374	0.099062	1.8991	3	13
HOXB3	0.4473	1.2695	0.74694	2.1576	22	50
ARSB	0.44755	1.2844	0.73703	2.2382	20	44
TEAD1	0.44785	0.4337	0.091803	2.0489	2	10
OR51E1	0.44803	1.6488	0.6434	4.2251	10	14
DNAJB7	0.44813	0.39394	0.07592	2.0441	2	11
CNPY1	0.44821	0.65789	0.2786	1.5536	8	20
MS4A14	0.44823	0.66553	0.29306	1.5114	9	35
NDUFB6	0.44835	1.4172	0.69668	2.883	13	31
PGP	0.44835	0	NA	NA	0	6
CNN3	0.44843	0.48735	0.13022	1.8239	4	14
STMND1	0.44843	1.1836	0.80586	1.7385	41	93
GIN1	0.44847	1.3165	0.74339	2.3314	24	52
LRP4	0.44851	0.81793	0.51902	1.289	28	99
SNX3	0.44871	1.878	0.58369	6.0423	5	9
SAV1	0.44873	0.6596	0.27886	1.5602	7	34
ERO1A	0.44884	0.7838	0.45848	1.3399	20	58
CMPK1	0.44895	0.53489	0.15583	1.8361	3	20
TAF6	0.44897	0.83345	0.55254	1.2572	34	130
GNPDA1	0.44901	1.2554	0.76578	2.058	26	66
GPSM2	0.44913	0.87656	0.64395	1.1932	62	185
MSX1	0.44923	2.2286	0.55188	8.9996	4	6
RIOK1	0.44929	0.83374	0.55399	1.2547	35	131
PCID2	0.4493	1.2023	0.79386	1.8207	40	89
C6orf15	0.44934	0	NA	NA	0	2
FGF19	0.44934	0	NA	NA	0	2
MED26	0.44934	0	NA	NA	0	2
RPL7A	0.44934	0	NA	NA	0	2
ZNF587	0.44934	0	NA	NA	0	2
ZDHHC19	0.44937	0.81945	0.51477	1.3045	24	82
MBOAT1	0.44943	0.82439	0.53066	1.2807	29	97
UBL4B	0.44947	5.6218	0.39273	80.473	3	1
HSPB8	0.4496	2.3972	0.51207	11.222	4	4
KCTD19	0.44968	0.87609	0.64045	1.1984	57	176
CPD	0.44976	1.3062	0.74375	2.2939	24	54
ING4	0.4498	1.7045	0.6154	4.7213	8	13
PDCD11	0.44992	0.86404	0.61585	1.2122	50	158
RNF6	0.44992	1.491	0.67753	3.2812	12	25
TTC21A	0.44993	1.1144	0.86005	1.4439	94	245
SARAF	0.44999	0.73785	0.38267	1.4227	13	52
PRSS37	0.45	0.6358	0.25907	1.5604	7	34
TSLP	0.45005	0.49329	0.13113	1.8556	3	17
KLRC4	0.45012	0.58214	0.19188	1.7661	4	16
TNKS2	0.45018	1.1817	0.80254	1.74	45	89
AZIN1	0.45022	0.32871	0.049935	2.1639	2	12
SNX11	0.45025	1.3868	0.70598	2.7243	15	36
ZAR1L	0.45025	0.55599	0.16645	1.8572	3	20
UGT2A3	0.45027	0.84606	0.57582	1.2431	40	125
SYNPO2	0.45028	1.2798	0.74525	2.1976	23	48
WLS	0.4503	0.6768	0.29956	1.5291	8	32
GRK7	0.45031	1.162	0.81465	1.6576	55	100
COPZ1	0.45037	0.28214	0.030988	2.5689	1	6
SKI	0.45048	1.3934	0.69778	2.7825	16	25
TCEA1	0.45048	0.63355	0.24252	1.6551	5	20
NDUFAF8	0.45058	0.25174	0.023994	2.6413	1	15
CREBZF	0.45067	0.73982	0.3879	1.411	14	51
CYP2E1	0.45073	1.1645	0.81552	1.6628	49	112
TSSK6	0.45081	0.69411	0.32351	1.4892	9	44
FAM162B	0.45082	1.3039	0.71656	2.3727	18	33
PPP1CC	0.45099	1.3989	0.68752	2.8464	13	27
PRELID3B	0.45124	0.63516	0.24855	1.6231	7	22
ARHGAP23	0.45128	0.71957	0.35883	1.443	12	45
UBE2J1	0.45135	1.7905	0.59725	5.368	6	12
SNAPIN	0.45137	1.2457	0.76046	2.0406	31	39
PRKAA2	0.45138	0.83243	0.54547	1.2703	32	108
TMTC1	0.45143	1.1934	0.80172	1.7763	42	107
ZNF343	0.45146	0.5786	0.2001	1.673	5	21
MAP3K4	0.45154	1.2508	0.75909	2.061	25	64
TAT	0.45156	0.60547	0.22115	1.6576	5	32
EHMT2	0.45163	1.2544	0.75697	2.0787	27	52
CTPS2	0.45167	0.27485	0.029076	2.5981	1	11
KCNK7	0.45168	1.1575	0.82172	1.6304	56	112
TRIM22	0.45168	0.85004	0.58702	1.2309	45	134
COQ8B	0.45172	0.8273	0.53948	1.2687	32	103
SGTB	0.45181	0.27372	0.028782	2.603	1	11
DPH6	0.45191	0.80755	0.50136	1.3007	25	81
PRCP	0.45195	1.3087	0.74088	2.3117	21	56
ZNF496	0.45197	1.8915	0.57218	6.253	5	8
ZBTB10	0.45198	1.5444	0.65445	3.6444	10	17
SLC22A1	0.45199	0.87082	0.62587	1.2117	48	178
ANKRD18A	0.4521	0.85199	0.58396	1.243	38	128
DCAF11	0.45222	0.58066	0.19514	1.7279	4	30
ZNF180	0.45227	0.80687	0.49816	1.3069	26	64
NDUFA4	0.45234	0.3325	0.042882	2.5781	1	9
ZNF878	0.45235	0.5115	0.13994	1.8696	3	22
ROGDI	0.45245	1.2469	0.75366	2.0628	24	58
TACO1	0.45252	0.6632	0.29175	1.5076	9	38
INSM2	0.45259	0.72599	0.36947	1.4265	14	35
TRAPPC3	0.45261	4.365	0.45101	42.244	3	2
SYT17	0.45285	1.4978	0.65469	3.4268	11	17
NTMT1	0.45295	0.49342	0.13086	1.8606	3	17
NAGLU	0.45301	1.24	0.76821	2.0014	29	71
GCLC	0.45318	1.4826	0.6741	3.2606	11	26
ATP1A3	0.45319	0.53029	0.15132	1.8583	3	16
PIK3CB	0.45326	0.68482	0.30233	1.5512	8	26
RNF144B	0.45331	1.3901	0.69389	2.7849	14	28
DENND1C	0.45349	1.1489	0.82749	1.5952	57	152
AGR2	0.45361	1.4008	0.68832	2.851	14	29
CCR9	0.45367	0.40092	0.077895	2.0635	2	10
HABP2	0.45368	1.1741	0.8109	1.6999	47	117
UNC93B1	0.45368	1.3927	0.67902	2.8565	12	24
DSN1	0.45373	1.2248	0.76857	1.9517	28	73
MFSD2B	0.4538	1.1689	0.81415	1.6781	47	110
SLC22A7	0.4538	0.76878	0.42933	1.3766	16	61
TPMT	0.45382	0.76905	0.43438	1.3616	23	58
ENPP4	0.4539	1.3264	0.72565	2.4244	20	39
CACNG3	0.45391	8.5458	0.46421	157.32	2	2
MEI1	0.45395	1.1457	0.83018	1.5812	59	160
ZNF473	0.45395	2.0952	0.57424	7.6445	4	9
WBP1	0.45398	1.2268	0.7777	1.9352	33	69
GALNT10	0.45412	0.72276	0.36375	1.4361	13	51
TEP1	0.45415	0.92262	0.75691	1.1246	152	441
CACNG8	0.45417	1.6863	0.62578	4.5441	8	12
RIMBP3B	0.45421	2.3031	0.54422	9.7467	4	7
MEF2C	0.45422	1.5914	0.64886	3.9032	10	20
LHX3	0.45426	1.2701	0.74825	2.1559	23	49
DNAJB9	0.45428	1.4527	0.65475	3.2229	9	22
TRNAU1AP	0.45428	1.4501	0.68755	3.0582	13	30
VCPIP1	0.45428	0.61531	0.23985	1.5785	8	23
CHRNA3	0.45454	1.314	0.71932	2.4003	17	43
FAAP100	0.45456	1.2888	0.71514	2.3228	17	32
SPSB2	0.45456	0.86395	0.61396	1.2157	52	130
EME1	0.4546	1.1744	0.80756	1.7079	44	110
RNF181	0.45461	0.83775	0.55551	1.2634	37	105
ACAD9	0.45466	0.81683	0.5104	1.3072	25	79
SETD1B	0.45467	1.5831	0.63704	3.9341	8	16
RAB1B	0.45472	0.59502	0.21205	1.6697	5	21
BRSK1	0.45491	1.3149	0.72244	2.3931	18	43
EIF3H	0.45492	0.61394	0.22275	1.6922	5	21
PSG1	0.4552	0.87145	0.63043	1.2046	59	151
CCR5	0.45534	0	NA	NA	0	11
SCAMP5	0.45538	0.51938	0.1502	1.796	4	13
KLC1	0.45557	0.53726	0.16528	1.7464	4	21
CCDC114	0.45561	0.75345	0.41118	1.3806	16	66
RBSN	0.45566	0.67513	0.2968	1.5357	8	34
NTN1	0.45579	1.5659	0.63323	3.8722	8	15
MBLAC1	0.4559	0.67204	0.28155	1.6041	6	26
MACF1	0.45607	0.78129	0.45403	1.3444	21	69
CEP164	0.45614	1.1073	0.86156	1.4232	91	243
SIAE	0.45617	0.81796	0.51487	1.2995	26	98
EIF1AD	0.45619	0.49884	0.13824	1.8	4	13
CAPN15	0.45626	0.68529	0.311	1.51	10	33
ZFP28	0.45634	1.4023	0.67584	2.9097	13	23
UGT1A3	0.45644	1.1749	0.8057	1.7132	45	113
ZBTB41	0.45648	0.70637	0.34437	1.4489	14	40
CDRT15	0.45671	0.7261	0.36529	1.4433	11	45
RFTN2	0.45687	0.63601	0.25776	1.5693	7	41
TRDMT1	0.45687	0.77734	0.44684	1.3523	18	82
CDH1	0.45692	1.5895	0.62842	4.0203	8	13
COL1A1	0.45701	0.54153	0.1669	1.7571	4	16
BIVM-ERCC5	0.45713	0.86725	0.61723	1.2185	49	146
SND1	0.45719	1.2484	0.76116	2.0474	28	60
PHC3	0.45722	0.46341	0.10179	2.1099	2	14
PDCL2	0.45739	0.75181	0.39627	1.4263	12	53
LINGO4	0.45748	0.85035	0.58196	1.2425	42	126
NARS2	0.45749	1.2097	0.78019	1.8756	34	75
YAF2	0.45752	1.5505	0.64061	3.7528	9	18
C4orf36	0.45765	0.45041	0.10501	1.9319	3	19
RPL36A	0.45781	3.4336	0.40175	29.346	2	1
KLHL20	0.45784	0.83581	0.554	1.261	37	97
H6PD	0.45789	0.86249	0.609	1.2215	54	140
CD1A	0.4579	1.1589	0.81855	1.6407	49	140
HLA-F	0.45791	1.1685	0.81352	1.6784	45	110
CRTC1	0.45792	0.68159	0.29831	1.5573	7	33
TMEM123	0.45797	1.5765	0.63206	3.9321	8	17
ELAC1	0.45801	0.66184	0.28757	1.5232	9	32
CUX1	0.45803	0.67881	0.28974	1.5903	7	26
DNAH9	0.45815	0.92901	0.77347	1.1158	177	538
FOS	0.45833	1.8354	0.60232	5.5926	12	9
ZFP37	0.45835	1.2089	0.78262	1.8673	34	82
LDLRAD1	0.45839	1.3509	0.7002	2.6063	14	35
SERTAD3	0.4584	0.67413	0.29812	1.5244	8	31
CDKN2AIP	0.45841	1.7918	0.60028	5.3483	7	12
ZNF839	0.4585	0.79962	0.47965	1.333	22	68
GNAS	0.45852	0.80703	0.49813	1.3075	26	92
CLN5	0.45855	0.78128	0.45211	1.3501	21	54
SLC13A2	0.45861	0.87964	0.64494	1.1998	59	174
CCNJL	0.45867	0.74443	0.3891	1.4242	13	49
AGFG1	0.45873	0.46125	0.11398	1.8666	3	17
DIPK1C	0.45875	0.71615	0.34953	1.4673	11	43
ARHGEF10	0.45894	1.1474	0.82692	1.592	63	140
DNAJC17	0.459	1.5066	0.64685	3.5089	10	16
ID4	0.45924	0.40833	0.08053	2.0705	2	12
GCSAML	0.45929	0.43521	0.091346	2.0735	2	12
CPNE8	0.45938	0.77073	0.43902	1.353	20	61
GPAT4	0.45951	0.50786	0.13808	1.8678	3	19
FTSJ3	0.45955	1.2357	0.7666	1.9918	30	63
MTA1	0.45961	1.7963	0.59019	5.4675	6	11
DEFB104A	0.45962	2.7248	0.52325	14.189	4	6
ISX	0.45962	1.3838	0.70505	2.7161	14	40
MAP4K5	0.45963	0.81481	0.50505	1.3145	23	84
FXYD1	0.45965	0.70747	0.33016	1.516	10	22
ZNF280B	0.4599	1.332	0.71795	2.4713	17	35
UBE3B	0.45997	1.185	0.79545	1.7653	39	105
ELOVL1	0.46012	0.2819	0.03035	2.6183	1	11
ARHGAP11A	0.46019	1.3211	0.71715	2.4335	17	49
PDE7A	0.46019	1.5829	0.64519	3.8833	9	19
SHISA4	0.46022	0.72493	0.35637	1.4747	11	37
C11orf52	0.46023	0.6132	0.22695	1.6568	5	25
PIAS4	0.46075	0.2847	0.031023	2.6128	1	10
OSBPL9	0.46084	1.3155	0.70836	2.4431	18	31
ORC3	0.46087	1.2245	0.7838	1.9129	35	98
SPATA31E1	0.46102	1.2255	0.77486	1.9383	30	76
C4orf50	0.46115	1.0911	0.88186	1.35	135	382
ANKLE1	0.46129	0.88229	0.6501	1.1974	60	195
ELAC2	0.46134	1.1413	0.83792	1.5545	74	173
POPDC2	0.4614	1.2848	0.74576	2.2134	23	63
LMBR1L	0.46155	1.1432	0.82986	1.5749	59	152
PEAK1	0.46156	1.2999	0.74177	2.2781	23	48
OLFML2A	0.46164	0.83487	0.5501	1.2671	33	108
SNAPC3	0.46177	1.2049	0.77789	1.8662	33	75
TTC5	0.46189	1.2561	0.75148	2.0994	24	63
ZNF823	0.4619	0.52057	0.14453	1.875	5	12
NR4A2	0.46191	0.51785	0.15239	1.7598	4	18
PCDHA2	0.46205	0.86749	0.61647	1.2207	49	140
ZCCHC17	0.46209	1.6891	0.62211	4.5863	7	19
PSPC1	0.46225	1.4632	0.64796	3.3041	10	19
SPDYE4	0.46227	0.65394	0.27292	1.5669	9	35
MAP3K11	0.46234	1.2381	0.75608	2.0274	27	53
PLXDC1	0.46242	0.75912	0.41623	1.3845	17	52
RBM7	0.46247	2.017	0.52788	7.7071	4	5
TMEM14C	0.46247	0.58208	0.19156	1.7687	4	18
CTU2	0.46254	1.1319	0.83949	1.5262	70	173
DUOXA1	0.46257	0.54637	0.16965	1.7596	4	23
GINS2	0.46262	0.7765	0.43722	1.379	15	75
STIM2	0.46262	0.5841	0.20022	1.704	5	23
FOXE1	0.46285	0	NA	NA	0	2
GPR174	0.46285	0	NA	NA	0	2
LINC01620	0.46285	7.831	0.56553	108.44	1	1
SNURF	0.46285	0	NA	NA	0	2
SNX9	0.46295	0.63607	0.25381	1.594	7	37
RAB27B	0.46297	1.6232	0.60689	4.3414	8	10
KRIT1	0.46299	10.955	0.59346	202.24	1	1
FAM167B	0.46301	1.2087	0.78544	1.8601	34	82
GET4	0.46309	1.6394	0.63809	4.2121	9	14
MTA2	0.46311	0.77748	0.44384	1.3619	20	62
CENPP	0.46317	0.70953	0.33696	1.494	10	33
CEP55	0.46344	0.79828	0.4794	1.3293	23	64
ELMOD3	0.46369	1.1562	0.81825	1.6337	54	123
ZNF677	0.4637	2.4378	0.57207	10.389	4	8
EI24	0.46381	1.3754	0.70003	2.7025	15	37
GPR149	0.46388	0.833	0.54175	1.2808	30	106
NUP210	0.46388	1.1261	0.84444	1.5017	75	194
ADAMTS1	0.46401	1.2849	0.73162	2.2567	20	49
LDHB	0.46418	0.55888	0.17697	1.7649	4	21
HMGXB3	0.46437	0.67979	0.30688	1.5058	10	36
ABCB4	0.46443	1.1804	0.80099	1.7395	40	109
DHFR2	0.46443	2.1789	0.53478	8.8776	4	6
MCC	0.46444	0.82649	0.52823	1.2932	29	82
SMARCC2	0.46449	0.78493	0.45147	1.3647	18	62
REEP2	0.46461	0.32539	0.04035	2.624	1	8
HLA-C	0.46465	0.72099	0.35657	1.4579	11	58
KIAA1549	0.46473	0.76706	0.42453	1.3859	17	48
RAB11FIP1	0.46473	0.85538	0.59374	1.2323	48	157
GJB3	0.46474	0.46761	0.10543	2.074	2	13
TMEM183A	0.46479	0.64007	0.25261	1.6218	6	25
DTNBP1	0.4648	0.73547	0.36693	1.4742	11	38
WIPF3	0.46485	0.81976	0.5164	1.3013	27	77
QRSL1	0.46497	0.80734	0.49924	1.3056	29	74
OR9G4	0.46506	1.1831	0.79432	1.7623	36	87
ASB15	0.46507	1.1491	0.82137	1.6077	51	157
MAST3	0.46525	0.62033	0.22675	1.697	5	20
GRIA1	0.46532	1.2662	0.75002	2.1377	24	57
CACNG4	0.4654	2.0731	0.56262	7.6386	6	7
CCDC182	0.4654	0.67431	0.29039	1.5658	7	34
FXYD6	0.46554	3.0573	0.52106	17.939	2	4
ZNF385B	0.46554	0.45758	0.098758	2.1201	2	15
BLOC1S6	0.46557	0.6822	0.30488	1.5265	10	27
MUC22	0.46561	0.88064	0.64687	1.1989	58	209
DAXX	0.46579	0.59467	0.21072	1.6782	6	20
PIR	0.46586	1.4196	0.67951	2.9656	11	22
EXOSC7	0.46596	0.78572	0.46032	1.3411	22	71
OAT	0.46604	0.77298	0.43725	1.3665	18	65
MRPL22	0.46615	1.2959	0.72528	2.3154	19	47
INSL6	0.46616	1.4252	0.66079	3.0739	11	18
SP7	0.46621	1.34	0.69679	2.577	15	30
CHRNB1	0.46633	0.78675	0.4598	1.3462	24	75
PISD	0.46636	0.79963	0.47699	1.3405	20	71
SUSD1	0.46646	0.87357	0.63212	1.2073	56	180
RMND5B	0.46655	0.79651	0.46579	1.362	18	76
KLF3	0.46658	0.54551	0.15738	1.8908	3	17
FEV	0.4666	0.69136	0.30288	1.5781	7	32
OSMR	0.46667	1.1469	0.82201	1.6001	57	134
COMT	0.467	0.70977	0.33671	1.4962	11	33
KATNAL1	0.46723	0.71956	0.34724	1.4911	13	37
PCCB	0.46733	0.81611	0.50954	1.3071	26	91
PTGES3	0.4674	0.33006	0.049489	2.2013	2	10
KMO	0.46745	0.7646	0.42081	1.3892	17	54
SOCS7	0.46751	1.6691	0.6285	4.4328	9	13
ZNF395	0.46764	1.3627	0.68424	2.714	13	25
KCTD11	0.46777	0.42926	0.087472	2.1065	2	12
CSNK1G1	0.46779	0.64581	0.25509	1.635	6	25
CASP8	0.4678	1.2733	0.73248	2.2136	20	49
GRAMD4	0.46786	0.61616	0.22819	1.6637	6	24
TMPRSS4	0.46788	1.2256	0.76186	1.9717	26	71
S1PR1	0.468	0.40376	0.077616	2.1003	2	11
KIF5C	0.46802	1.313	0.72264	2.3855	20	40
PGAP1	0.46802	0.83733	0.54832	1.2787	32	92
ANGPTL5	0.4681	0.7908	0.46291	1.351	20	66
NLGN4X	0.46822	3.3272	0.50223	22.041	3	4
DOK2	0.46831	0.71281	0.3499	1.4522	13	43
PPP1R12B	0.46864	0.83301	0.53771	1.2905	28	113
DOK5	0.46874	1.363	0.7005	2.6522	15	36
KCNB2	0.46875	1.3171	0.71484	2.4269	18	39
NAA35	0.46891	1.5115	0.65127	3.508	9	22
FCGR2B	0.46892	1.5486	0.61524	3.8982	8	13
OR4F17	0.46902	0.76546	0.41717	1.4045	17	33
PHF11	0.46902	0.81704	0.50974	1.3096	26	89
SIPA1	0.46904	0.75199	0.40401	1.3997	14	80
ASIC2	0.46909	1.2542	0.73596	2.1375	24	46
COLEC10	0.46909	0.75648	0.40041	1.4292	14	37
PSMC3	0.46916	1.2372	0.7557	2.0255	32	55
GSTA3	0.46938	1.2426	0.75981	2.032	25	66
RPL36	0.46943	1.5061	0.64045	3.542	8	18
TRAF4	0.46947	0.70334	0.32707	1.5125	10	31
ELOVL5	0.46958	0.7845	0.44606	1.3797	19	54
GOLGA6L10	0.46959	1.2541	0.75856	2.0734	25	91
CYTIP	0.46961	0.78682	0.45761	1.3529	20	63
TLK1	0.46961	0.75806	0.40857	1.4065	17	44
PLA2G4B	0.46967	0	NA	NA	0	2
SPRR1B	0.46967	0	NA	NA	0	2
CD6	0.4697	1.2695	0.73455	2.1941	22	42
ABHD5	0.46972	1.3294	0.70037	2.5234	17	28
CCDC171	0.46979	1.0776	0.88996	1.3049	166	424
ADORA2A	0.46983	0.60562	0.21651	1.6941	5	19
DSPP	0.46984	1.4015	0.68766	2.8564	15	30
LINC01098	0.47005	0	NA	NA	0	4
NPPB	0.47006	0.64251	0.25256	1.6345	6	21
GIPC1	0.47015	0.46497	0.11363	1.9027	3	16
SIGLEC15	0.4702	1.3106	0.71056	2.4172	18	36
LDB3	0.47024	0.7657	0.41694	1.4062	16	51
SNW1	0.47028	1.4013	0.68526	2.8656	15	27
NPHP1	0.47032	1.2013	0.77905	1.8526	34	90
TNFRSF18	0.47039	0.87398	0.63006	1.2123	55	156
AICDA	0.47058	1.5505	0.63476	3.7873	8	22
MAPRE1	0.47084	0.27621	0.02907	2.6244	1	5
EYS	0.47087	1.071	0.8981	1.2772	190	539
RCC1	0.4709	0.74937	0.39323	1.4281	14	45
PRAMEF20	0.47091	1.1472	0.82292	1.5992	55	134
LSM8	0.47092	0.54768	0.16344	1.8353	4	17
C11orf68	0.47112	3.9002	0.5316	28.615	3	4
BET1	0.47115	1.8081	0.547	5.9767	6	7
PIGX	0.47122	0.80372	0.48189	1.3405	22	66
C10orf113	0.47135	1.4236	0.66736	3.037	12	25
ZNF100	0.47138	0.67702	0.29202	1.5696	7	45
PRRT3	0.47146	1.2661	0.74044	2.1649	22	53
CLK3	0.47147	1.3582	0.71325	2.5863	17	46
SH3BGRL3	0.47147	1.3733	0.69766	2.7034	14	31
TMEM255B	0.47153	1.187	0.78915	1.7856	38	101
ETF1	0.47162	0.5987	0.19985	1.7935	4	13
SLC3A1	0.47164	1.1101	0.85534	1.4409	85	245
SLC30A6	0.47172	0.71895	0.34769	1.4867	10	44
RARA	0.47186	1.2431	0.75624	2.0434	26	52
GSTCD	0.47194	1.1701	0.80168	1.7077	43	93
AKAP8L	0.47195	0.54569	0.15609	1.9077	3	17
GMPPB	0.47202	0.75107	0.39568	1.4257	15	40
HYI	0.4721	0.88067	0.64563	1.2013	59	187
DOK3	0.47215	0.71995	0.35462	1.4616	12	47
PPP2R2C	0.47219	1.3953	0.67222	2.8962	13	26
SLC1A3	0.47222	1.4636	0.66487	3.2217	12	21
TMEM92	0.47222	0.55103	0.17768	1.7089	6	21
SLC5A3	0.47226	1.4962	0.63296	3.5368	10	17
XCR1	0.47227	1.6371	0.59958	4.47	10	7
GLIPR1	0.47238	0.76467	0.41274	1.4167	14	50
SCAND1	0.4724	2.1103	0.53078	8.3899	4	6
EPS15	0.47251	0.78256	0.445	1.3762	19	59
TIMM10	0.47256	1.3872	0.68646	2.8034	14	30
HCLS1	0.47282	0.77946	0.44346	1.37	18	61
TEC	0.47291	1.1586	0.80835	1.6607	45	103
CDKL2	0.47312	1.1654	0.80708	1.6827	43	132
LURAP1L	0.47324	1.5989	0.63342	4.0361	9	16
ALDOB	0.47325	0.85773	0.59255	1.2416	43	136
WFDC3	0.47325	1.2799	0.73026	2.2431	23	43
PRCD	0.47332	1.8386	0.56933	5.9373	5	9
APEX1	0.47345	0.82127	0.51407	1.312	25	87
HSD17B8	0.47345	1.1837	0.79353	1.7658	43	76
KLHL35	0.4735	1.1203	0.84269	1.4893	68	215
AKR1E2	0.47353	1.2116	0.77192	1.9019	30	82
FADS6	0.47356	1.3139	0.71779	2.405	15	52
UTP14C	0.47363	1.2558	0.73998	2.1313	21	51
CFAP97	0.47371	1.1534	0.81115	1.64	49	110
GCDH	0.47374	1.2339	0.74884	2.0331	23	61
AKR1B10	0.47377	0.84834	0.56819	1.2666	36	119
NUB1	0.4738	0.77836	0.43432	1.395	16	53
KCNAB1	0.47382	0.85012	0.57121	1.2652	34	116
LRPAP1	0.47384	1.3056	0.72059	2.3654	19	42
HOXD9	0.47391	0.78098	0.44155	1.3813	19	45
OR8B8	0.47401	0.8442	0.56394	1.2637	39	99
NOSTRIN	0.47402	0.84023	0.55421	1.2739	33	109
PSKH1	0.47403	0.58251	0.19533	1.7371	5	18
OPN5	0.47404	0.72605	0.35959	1.4659	11	49
PAPOLB	0.4741	1.3895	0.6851	2.8183	13	31
SDHD	0.47412	0	NA	NA	0	4
FECH	0.4742	0.75289	0.39675	1.4287	13	54
NOMO3	0.4742	0.83197	0.54376	1.2729	37	95
SELP	0.47429	0.84378	0.56524	1.2596	39	128
TMED1	0.47432	1.3474	0.7014	2.5883	17	35
CFAP74	0.47437	1.0881	0.8772	1.3498	135	341
OTUD1	0.47438	1.6956	0.59702	4.8158	7	11
FAM234B	0.47468	1.3187	0.70366	2.4715	18	37
ATMIN	0.47474	1.269	0.73342	2.1956	25	34
ANKRD40	0.47484	1.2552	0.72877	2.1618	22	43
CCHCR1	0.47485	1.1363	0.82878	1.5581	64	163
NOMO1	0.47501	1.3774	0.70348	2.6969	16	43
SFRP5	0.47515	0.79791	0.47035	1.3536	18	70
AP5M1	0.47538	0.82641	0.52451	1.3021	29	71
KLK1	0.47538	0.80773	0.48782	1.3374	21	89
ZNF277	0.4755	1.1624	0.80763	1.673	45	121
DCAF4L1	0.47556	0.46336	0.10273	2.09	2	20
ATP2B3	0.47565	2.1382	0.54213	8.4335	5	5
DNAJC27	0.47566	0.79951	0.47228	1.3535	20	61
PLEKHM2	0.47576	1.2722	0.73513	2.2015	22	48
DNAJB5	0.47579	1.5293	0.61013	3.8334	8	15
SMARCD2	0.47584	1.2216	0.76362	1.9542	28	59
CDH2	0.47588	1.5481	0.61915	3.8708	8	14
COG4	0.47593	1.1745	0.79761	1.7294	46	107
ACSL1	0.47603	0.80233	0.48397	1.3301	25	66
HSPA9	0.47604	0.53325	0.15927	1.7853	4	18
DNAH5	0.47605	0.93373	0.78197	1.1149	192	533
NDUFB4	0.47611	0.79294	0.45659	1.3771	19	47
DUSP3	0.47616	0	NA	NA	0	4
RRM2	0.47617	2.4689	0.51078	11.933	4	5
NFS1	0.47618	1.4234	0.66939	3.0266	12	28
SPATA25	0.47623	0.76609	0.41449	1.4159	14	46
PROC	0.47624	0.49275	0.12222	1.9866	3	18
CD3D	0.4763	0.7569	0.40423	1.4172	16	55
ELOVL2	0.4763	0.8187	0.51241	1.3081	30	93
OR10D3	0.47631	0	NA	NA	0	2
OR2AG2	0.47631	0	NA	NA	0	2
PLAC1	0.47631	0	NA	NA	0	2
PLEKHF1	0.47631	0	NA	NA	0	2
KRT3	0.4764	0.83072	0.53164	1.2981	28	98
IGLL5	0.47643	0.74586	0.38014	1.4634	11	50
SMURF1	0.47652	1.3394	0.67824	2.6452	14	26
JAGN1	0.47662	0.63967	0.25046	1.6337	6	28
KCNA5	0.47665	1.265	0.73922	2.1647	21	51
AKAP5	0.4767	2.0071	0.56001	7.1933	5	11
CDH10	0.47671	1.3416	0.70262	2.5618	17	33
ARHGEF16	0.47676	0.84041	0.55388	1.2752	34	113
MMRN1	0.47678	1.1278	0.83959	1.5148	79	167
TM7SF3	0.47679	0.80551	0.48656	1.3335	23	76
C8orf74	0.47683	0.84732	0.56302	1.2752	34	95
DSCC1	0.47683	1.3437	0.70701	2.5536	19	37
CSRNP3	0.47684	0.59693	0.21551	1.6534	6	22
ASB11	0.47697	0.29402	0.032421	2.6664	1	7
SYT9	0.47704	1.2542	0.74312	2.1167	22	50
AASDH	0.47709	1.1158	0.84784	1.4685	78	207
KLRK1	0.47709	0.86306	0.60175	1.2379	46	134
KRTAP9-9	0.47717	0.65171	0.26374	1.6104	6	47
DLG1	0.47724	1.4886	0.64557	3.4327	9	22
SLC47A2	0.47731	1.2023	0.78466	1.8421	39	97
ZMYND15	0.47734	0.86978	0.614	1.2321	46	138
CDK5	0.47751	0.7141	0.33754	1.5108	10	31
SGF29	0.4777	0.60868	0.21904	1.6914	6	18
OR10R2	0.47783	Inf	NA	NA	2	0
SLAMF8	0.47783	0.84228	0.55098	1.2876	30	93
ODC1	0.47785	0.47986	0.12036	1.9131	3	18
GNB1L	0.47795	1.5526	0.64052	3.7636	9	21
LST1	0.47799	0.32616	0.039694	2.68	1	9
DMTN	0.478	0.49051	0.1119	2.1501	2	11
CYB5RL	0.47807	0.84345	0.56171	1.2665	36	123
ZNF234	0.47809	0.54436	0.1566	1.8922	3	14
CCSER1	0.47841	0.79113	0.45728	1.3687	18	58
ZNF264	0.47846	2.137	0.53481	8.539	4	7
NTN5	0.47855	0.8495	0.57615	1.2526	41	137
TOM1	0.47855	0.73477	0.37786	1.4288	14	66
SEMA5B	0.47862	1.1917	0.78693	1.8047	38	88
TAOK1	0.47868	1.4358	0.68195	3.0228	15	31
ISL1	0.47898	1.6383	0.55918	4.8002	6	9
WHRN	0.47908	1.2115	0.75987	1.9317	31	59
CRYZ	0.47922	0.8391	0.5525	1.2744	34	116
RASAL3	0.47928	0.87182	0.62114	1.2237	52	155
IMMP1L	0.47932	0.82574	0.52555	1.2974	29	89
TCP10L2	0.47936	0.80529	0.47892	1.3541	21	57
RBP1	0.47959	0.79324	0.46436	1.3551	20	70
PTP4A2	0.47964	0.15698	0.0084415	2.9191	1	5
WHAMM	0.47977	0.87501	0.62392	1.2271	51	153
STMN3	0.4798	1.726	0.58965	5.0523	6	13
CLSPN	0.4799	0.81772	0.50198	1.332	22	72
DUS4L	0.4799	0.77464	0.43074	1.3931	18	46
RDH13	0.48003	1.2782	0.72742	2.246	20	48
KDM4B	0.48006	1.4654	0.63738	3.3689	11	19
APOBEC3C	0.48016	1.457	0.65903	3.2212	10	23
RPAP2	0.48027	1.1574	0.80995	1.6539	50	119
RNF157	0.48029	1.244	0.75449	2.0509	28	60
PCNT	0.4803	0.92098	0.74602	1.137	141	416
AKT1S1	0.48054	1.5469	0.61902	3.8657	9	13
ATP5PO	0.4806	0.15391	0.0078372	3.0226	1	5
MICAL3	0.48061	0.73845	0.37625	1.4493	13	48
OLFML2B	0.48067	0.84234	0.55779	1.2721	35	107
TMEM209	0.4807	0.81746	0.50793	1.3156	26	74
ANKFY1	0.48074	1.2982	0.7217	2.3354	21	41
LCP2	0.48077	1.5738	0.63172	3.9206	10	17
GNB3	0.48081	1.1271	0.82843	1.5333	71	130
KDM5A	0.48085	0.81453	0.50096	1.3244	27	66
TRIM44	0.48087	1.934	0.57146	6.5451	5	10
ADAM33	0.48093	0.91151	0.71791	1.1573	100	322
ASCC2	0.48093	1.3698	0.68147	2.7533	14	31
HSPA14	0.48094	0.78094	0.43877	1.3899	17	47
HNRNPCL1	0.48099	1.5142	0.62567	3.6647	8	19
UPF3A	0.48111	1.2971	0.71848	2.3416	18	52
C2orf27B	0.48114	1.0038	0.062775	16.05	1	1
CD14	0.48114	1.0038	0.062775	16.05	1	1
OR13G1	0.48114	1.0038	0.062775	16.05	1	1
SPDYE2	0.48114	1.0038	0.062775	16.05	1	1
ZNF345	0.48114	0	NA	NA	0	2
CCDC137	0.48124	0.79556	0.46686	1.3557	20	77
FRMD8	0.4813	1.3551	0.68925	2.6642	16	30
POU3F2	0.48134	1.6136	0.60866	4.2775	8	13
CCIN	0.4814	1.2942	0.70754	2.3672	16	39
CIDEB	0.4814	0.84589	0.56395	1.2688	37	110
CGREF1	0.48154	0.81954	0.50799	1.3221	24	97
PPP1R16A	0.48157	1.256	0.73483	2.1468	22	53
CPNE3	0.48164	0.86826	0.60828	1.2394	44	146
ZMYM5	0.48172	1.348	0.69031	2.6325	12	45
RIC8A	0.48179	0.74798	0.38334	1.4595	12	41
PDPK1	0.4818	0.59227	0.19525	1.7966	4	19
GTF2H2C	0.48181	0.78012	0.44019	1.3825	16	72
CELA3A	0.48202	0.84905	0.5696	1.2656	35	128
METTL11B	0.48203	0.78112	0.44208	1.3802	18	59
CYB561D1	0.48227	0.68677	0.29873	1.5788	7	34
AMBP	0.48234	0.79909	0.47381	1.3477	22	76
CH25H	0.48241	0.7266	0.36134	1.4611	13	39
ERLEC1	0.48241	0.77495	0.42544	1.4116	15	50
GINS3	0.48267	0.7508	0.39715	1.4194	16	61
FERMT1	0.48268	0.82456	0.52177	1.303	28	96
TBC1D10C	0.48271	1.2349	0.7529	2.0256	25	61
GBP6	0.48285	1.1293	0.8353	1.5268	63	185
ARL14EPL	0.48296	1.2261	0.75336	1.9955	27	56
DEPTOR	0.48299	0.84613	0.56023	1.2779	34	92
CALHM5	0.4831	1.2384	0.75183	2.0399	25	65
ATP6V1H	0.48321	1.2424	0.73781	2.092	23	55
RBM19	0.48332	1.137	0.82625	1.5646	66	146
MCEMP1	0.48339	0.45116	0.095339	2.1349	2	10
NXPE4	0.48342	0.77514	0.43602	1.378	19	52
RPA1	0.48344	1.2185	0.7624	1.9476	28	68
TCP1	0.48347	1.744	0.58157	5.2299	6	11
FSBP	0.4835	1.1611	0.80853	1.6673	49	114
RIOK2	0.4836	1.1985	0.76952	1.8666	32	90
P2RX5	0.48371	0.85536	0.58454	1.2516	44	108
CES2	0.48374	1.1467	0.81579	1.6119	54	128
ATP8A1	0.48377	0.82382	0.51977	1.3057	29	89
DUPD1	0.48387	0.5081	0.12253	2.107	2	18
CHRDL2	0.484	0.84104	0.55407	1.2766	34	97
SLC12A3	0.48401	0.88129	0.64175	1.2102	57	209
ADD2	0.48407	0.65674	0.26367	1.6357	6	26
CILP2	0.4841	0.77562	0.43554	1.3812	19	60
IL4I1	0.48413	0.76977	0.41426	1.4304	13	52
ELMO1	0.48427	1.3235	0.69163	2.5326	14	30
RASA2	0.48436	1.1674	0.7999	1.7037	46	111
EXOSC6	0.48455	2.0884	0.55307	7.8858	5	9
ENPP6	0.48456	1.3798	0.68645	2.7734	13	39
HRNR	0.48458	0.28786	0.030374	2.7282	1	7
STK33	0.48473	0.82782	0.52537	1.3044	31	67
EZR	0.48484	0.6673	0.28203	1.5788	9	34
LRSAM1	0.48491	0.83288	0.53665	1.2926	34	81
CKAP2	0.48502	0.81488	0.50734	1.3089	28	99
PREB	0.48505	1.3815	0.68448	2.7883	14	31
TUBA1C	0.48515	0.77316	0.41996	1.4234	17	48
SLC52A3	0.48519	0.70841	0.33059	1.518	11	38
NME3	0.48529	0.81147	0.48824	1.3487	22	59
ADA2	0.48531	0.73504	0.35608	1.5173	9	43
GOLGB1	0.48556	0.88564	0.65379	1.1997	66	189
LRTM2	0.48557	1.5771	0.62133	4.0032	7	22
FBXL7	0.48559	1.666	0.6139	4.5209	8	14
CLASP1	0.4858	1.2626	0.73187	2.1781	22	47
ZNF654	0.48588	1.2324	0.75024	2.0246	27	60
SMAD3	0.48592	1.5272	0.60025	3.8857	8	14
NEIL1	0.486	1.1596	0.80725	1.6658	52	108
CWH43	0.48608	1.1683	0.79209	1.7233	40	103
DNPEP	0.48608	0.82558	0.51198	1.3313	23	77
ZBTB6	0.48615	0.77323	0.42906	1.3935	18	57
KIF20B	0.48629	1.0868	0.87439	1.3507	136	324
PAX4	0.48637	0.68094	0.28743	1.6132	7	26
TCTEX1D2	0.48649	0.69613	0.31302	1.5482	8	39
MEPCE	0.48661	1.544	0.61585	3.8708	7	18
NR3C1	0.4868	0.70086	0.31042	1.5824	8	23
SUCLG2	0.4868	1.1834	0.78338	1.7876	39	79
HBE1	0.48686	0.47961	0.10815	2.1269	2	11
PTPRQ	0.48687	1.0962	0.86363	1.3915	107	287
ZNF780A	0.48689	1.1433	0.8252	1.5841	61	176
CSDC2	0.48697	0.26166	0.024502	2.7943	1	13
KLHL7	0.48704	1.156	0.80885	1.6522	50	117
SLC12A8	0.48706	1.1403	0.81864	1.5883	54	151
CLPTM1L	0.4871	1.3173	0.69945	2.4809	17	26
ERMN	0.48712	0.67679	0.28336	1.6165	7	24
SBSPON	0.48712	1.2399	0.7469	2.0583	26	61
FGGY	0.48717	0.8592	0.58716	1.2573	40	130
IFT22	0.48727	0.56514	0.17765	1.7978	4	28
TREM1	0.4873	0.78116	0.43105	1.4156	15	53
FICD	0.48732	1.3864	0.67993	2.8271	14	29
DOCK7	0.48736	0.85477	0.5781	1.2639	38	114
ZNF35	0.48745	0.79931	0.46594	1.3712	21	54
CCDC74B	0.48749	1.1697	0.79658	1.7175	43	108
COP1	0.48758	1.2842	0.72125	2.2865	20	39
ADAR	0.48772	1.2351	0.73336	2.08	25	43
SULT1C4	0.48772	1.2539	0.73628	2.1354	20	57
ULBP2	0.48774	1.142	0.81437	1.6016	47	149
ELSPBP1	0.48784	1.1675	0.79364	1.7173	42	88
UBE2S	0.48795	0	NA	NA	0	2
SLC17A6	0.48799	1.2292	0.75329	2.0059	26	58
ARF4	0.48812	0.41766	0.080901	2.1562	2	8
MYT1	0.48813	0.56059	0.17921	1.7537	5	20
MX1	0.48822	1.1635	0.80001	1.6921	44	116
UTP4	0.48831	1.2822	0.72265	2.275	21	41
FIS1	0.48857	1.5499	0.60863	3.9467	8	13
PSPH	0.48861	1.6781	0.6271	4.4906	12	23
RTCB	0.48863	1.2739	0.71858	2.2582	18	46
SLFNL1	0.48866	0.84074	0.54783	1.2903	28	110
METTL15	0.48868	0.80046	0.46414	1.3805	19	56
NSMCE2	0.48876	0.6892	0.3051	1.5569	9	34
SRP14	0.48881	0.76462	0.016498	35.437	1	1
GGA2	0.48888	0.81161	0.48887	1.3474	23	77
GLB1L2	0.48895	0.88112	0.64078	1.2116	55	193
KLHDC2	0.48897	1.3214	0.69757	2.5033	15	40
GPR176	0.48902	1.3724	0.68897	2.7339	15	36
C22orf42	0.48903	1.2279	0.76426	1.9726	28	83
PTHLH	0.48903	0.26527	0.025275	2.7841	1	11
NUDT21	0.48947	0.50914	0.1419	1.8268	5	16
KLHDC3	0.48949	1.7234	0.61085	4.862	7	15
ASB7	0.48957	0.41555	0.06326	2.7297	1	6
FNBP1L	0.48962	0.6296	0.23447	1.6906	6	22
CCDC102A	0.48971	1.4348	0.64621	3.1856	11	26
RBM20	0.48985	0.79102	0.45458	1.3765	20	69
SERPINF2	0.48992	1.4394	0.67856	3.0534	14	27
MTX2	0.49004	1.5748	0.61009	4.0649	7	17
UBAC2	0.49005	1.5258	0.61982	3.7561	8	19
AEN	0.4902	1.2887	0.71367	2.3271	18	40
PKD1	0.49021	1.2272	0.75317	1.9997	26	70
PARP3	0.49023	1.1744	0.78777	1.7509	39	99
SLFN14	0.49026	0.86132	0.59575	1.2453	44	125
EDEM2	0.49039	1.2008	0.77145	1.8692	32	80
NOXRED1	0.49042	0.74712	0.37625	1.4836	11	42
IQSEC2	0.49063	0.28733	0.029847	2.766	1	11
TAL1	0.49069	1.3047	0.70876	2.4016	20	30
CELSR2	0.49072	1.2517	0.73515	2.1311	24	51
DUSP5	0.49075	0.71028	0.32745	1.5406	9	32
TMCO2	0.49077	1.2631	0.72932	2.1876	20	55
BORCS7	0.49089	0.56756	0.17489	1.8419	4	17
DEFA4	0.49108	0	NA	NA	0	6
ADAMTS20	0.49117	0.92523	0.75518	1.1336	147	424
MAP3K13	0.49131	1.2672	0.72057	2.2286	21	46
LTBP3	0.49135	1.1868	0.77292	1.8222	34	80
SPOPL	0.49144	0.73752	0.36634	1.4848	11	48
LHFPL1	0.49147	2.3898	0.5119	11.157	3	4
SLC5A9	0.49149	0.87341	0.61872	1.2329	52	138
MTCL1	0.49154	0.80623	0.48113	1.351	22	71
FAM120B	0.49162	0.84521	0.56007	1.2755	37	104
MSANTD1	0.49162	1.9218	0.57211	6.4554	5	10
STK32B	0.49162	0.7326	0.36259	1.4802	11	51
FBN1	0.49165	0.64159	0.24868	1.6553	7	24
FBXO47	0.49175	1.3874	0.6801	2.8301	14	30
NRAP	0.49175	1.0767	0.88534	1.3094	177	394
LGMN	0.49181	0.72299	0.35029	1.4922	12	44
KLHL17	0.49184	1.1876	0.78132	1.8052	37	86
KIF1C	0.49187	1.2432	0.73376	2.1063	22	49
NUP188	0.49188	0.84385	0.5495	1.2959	30	106
NABP1	0.49191	0.76047	0.39877	1.4502	13	42
TVP23A	0.49196	0.73995	0.37734	1.451	13	55
CHML	0.492	1.1704	0.79109	1.7316	44	92
PPP1CA	0.49202	1.3322	0.6882	2.5787	16	30
CEACAM7	0.49203	1.2263	0.75161	2.0007	27	64
GCM2	0.49204	0.52675	0.14293	1.9413	3	14
MAP1LC3C	0.4921	0.60319	0.21262	1.7112	5	34
ERC1	0.49219	1.2058	0.7672	1.8951	30	81
HAO2	0.49226	1.1549	0.80065	1.666	47	106
CEP295NL	0.4924	0	NA	NA	0	3
HPS6	0.49242	1.1624	0.79639	1.6968	42	113
KLKB1	0.49246	1.1484	0.81419	1.6199	56	144
NOLC1	0.49258	1.4313	0.66474	3.0819	12	30
OTUD7B	0.49264	1.2215	0.75672	1.9719	27	59
MYO3B	0.49269	1.0809	0.87839	1.3301	137	401
DEFB132	0.4928	2.0957	0.52775	8.3217	4	5
SLC30A7	0.49293	0.73666	0.35727	1.5189	10	43
NT5C1B	0.49318	0.85774	0.58413	1.2595	38	141
PRIMA1	0.49324	0	NA	NA	0	5
PLCG2	0.49333	1.2724	0.72127	2.2446	20	48
OR4F6	0.49361	1.1641	0.7966	1.7012	39	109
MAP3K2	0.49369	0.61911	0.22235	1.7239	5	28
SFR1	0.49373	0.77722	0.42502	1.4213	14	56
MND1	0.49383	0.74667	0.38169	1.4606	12	54
LIME1	0.49384	0	NA	NA	0	4
C16orf95	0.49392	0.74412	0.37674	1.4698	12	51
FUT7	0.49393	2.9997	0.50069	17.972	2	3
LIPE	0.49405	0.893	0.66632	1.1968	70	203
CD83	0.49419	0.60998	0.21233	1.7523	5	26
ELAVL3	0.49443	1.5733	0.61601	4.0182	9	17
TTLL6	0.49455	0.9034	0.69291	1.1778	82	295
MEST	0.49467	0.69636	0.30462	1.5919	8	29
NLRP4	0.49469	0.86942	0.60616	1.247	44	132
LY75	0.49492	1.0817	0.87791	1.3328	146	342
NDRG4	0.49509	1.314	0.70427	2.4516	17	37
ERCC3	0.4951	1.1177	0.8391	1.4888	76	194
AMACR	0.49522	1.2245	0.74649	2.0086	25	51
RAG2	0.49525	0.81243	0.4904	1.3459	22	70
NDUFB9	0.49541	1.3909	0.66934	2.8905	13	32
TTC39C	0.4955	1.2502	0.73856	2.1163	24	50
LHFPL5	0.49551	1.4497	0.6411	3.278	10	19
ARMC2	0.49554	1.1616	0.79812	1.6907	50	113
ATP23	0.49561	0.81581	0.49286	1.3504	22	76
PARD3B	0.49562	0.86734	0.60433	1.2448	43	158
FBXO17	0.49567	0.66111	0.26458	1.6519	6	30
APOA5	0.49575	0.84953	0.56561	1.276	35	114
FBXL19	0.49577	0.42442	0.085492	2.107	3	13
ZPLD1	0.49584	0.78371	0.43755	1.4037	17	56
CGB7	0.49592	1.2985	0.7131	2.3644	21	42
FMN2	0.49605	0.82849	0.519	1.3225	28	75
RTL6	0.49627	2.0107	0.51329	7.8766	4	5
IFI27L1	0.49645	1.486	0.59643	3.7025	7	13
ALOX12	0.49649	1.1688	0.79299	1.7228	44	92
MVB12A	0.49654	0.77618	0.42308	1.424	16	44
HOXA5	0.49658	0.47193	0.11055	2.0147	3	17
TTC7A	0.49661	0.85233	0.56759	1.2799	34	124
MRE11	0.49665	1.145	0.81321	1.6121	54	148
APOBEC3B	0.49675	1.276	0.72401	2.2487	18	59
ARFGAP1	0.49676	0.65585	0.25375	1.6951	6	21
VAT1	0.49678	0.73192	0.35545	1.5071	11	35
ZNF652	0.49678	0.65622	0.25069	1.7177	5	27
WDR37	0.49682	0.34873	0.052554	2.3141	2	15
ZNF7	0.49683	0.75639	0.39276	1.4567	12	37
ZNF705G	0.49698	0.81004	0.48287	1.3589	21	63
NPY1R	0.49703	1.646	0.6119	4.4276	8	19
JHY	0.49705	0.84881	0.56197	1.282	34	119
TOP3A	0.4971	0.88014	0.63544	1.2191	59	170
SLC1A2	0.49753	1.2573	0.7255	2.179	22	47
UVRAG	0.49757	1.4707	0.62978	3.4344	9	16
CPLANE1	0.49765	0.92986	0.7645	1.131	155	472
ZNF37A	0.49775	0.71533	0.33408	1.5316	11	34
RECQL5	0.49776	1.1078	0.84665	1.4496	85	232
RET	0.49777	0.53514	0.15588	1.8372	4	18
SPX	0.4978	1.1779	0.77784	1.7837	43	63
LRRC17	0.49793	1.148	0.80317	1.6409	43	123
DPP8	0.49803	0.60504	0.21336	1.7157	6	30
SLC8B1	0.49817	0.84932	0.56172	1.2842	32	120
ARHGAP36	0.49826	1.3701	0.66273	2.8326	10	30
NAGPA	0.49829	0.8309	0.52751	1.3088	26	121
FOXA3	0.49842	1.5385	0.6117	3.8695	8	14
USP22	0.49849	1.2331	0.75145	2.0234	36	66
TBC1D8B	0.49855	1.3426	0.67858	2.6564	12	31
FRZB	0.49857	0.82054	0.50302	1.3385	23	70
SRPX	0.49865	2.3193	0.51849	10.374	3	6
ZNF519	0.49871	0	NA	NA	0	3
METTL23	0.49874	1.293	0.70991	2.3549	18	47
ULK1	0.49877	1.3931	0.68338	2.8397	15	37
UBA2	0.49878	1.7395	0.54357	5.5664	5	6
ACIN1	0.49885	1.3013	0.69447	2.4384	16	36
LOXL3	0.49894	1.1615	0.79119	1.7052	39	109
PCDHA7	0.49897	1.1327	0.81841	1.5676	56	157
PTPRJ	0.49909	0.85792	0.58167	1.2654	44	106
FBN3	0.49926	1.0775	0.88278	1.3151	160	422
RANBP2	0.49933	0.70101	0.30453	1.6137	7	34
C3orf22	0.49939	1.636	0.59963	4.4635	7	13
PCGF5	0.49943	0.5399	0.14925	1.9531	3	14
OFD1	0.49945	0.50747	0.12009	2.1445	2	14
ATP6V0E1	0.49958	0.6306	0.22844	1.7407	5	18
SLC45A2	0.49958	1.1473	0.80942	1.6263	55	121
ZKSCAN5	0.49964	0.70674	0.32673	1.5287	10	36
LHX9	0.4997	0.69767	0.31071	1.5666	10	33
SATB2	0.4997	0.54908	0.16388	1.8397	4	14
TICRR	0.4997	0.89015	0.65909	1.2022	76	187
PER1	0.49988	1.2373	0.73856	2.0729	24	57
EXOSC1	0.5	1.2983	0.7109	2.3711	19	40
N4BP2	0.50004	0.8758	0.62435	1.2285	51	164
POLM	0.50011	1.1498	0.80837	1.6355	53	132
ZDHHC3	0.50021	0.70919	0.31216	1.6112	7	28
CUTC	0.50042	0.74682	0.37972	1.4688	12	47
FRRS1	0.50046	1.2202	0.75329	1.9765	33	58
RHBDL3	0.50057	1.3325	0.68218	2.6028	15	27
PTAR1	0.5007	0.72891	0.35029	1.5168	10	40
DHRS7	0.50072	0.74479	0.37119	1.4944	11	43
RFX7	0.50089	1.7701	0.56075	5.5874	6	9
SHF	0.50093	0.78453	0.43818	1.4046	17	61
UIMC1	0.50093	1.2221	0.74594	2.0023	25	66
BIRC3	0.50094	0.59854	0.18816	1.904	3	27
IL5RA	0.50112	0.84678	0.55862	1.2836	33	113
TRIM54	0.50114	0.86488	0.59073	1.2663	36	122
TAB2	0.50132	2.7501	0.49355	15.324	3	4
DHX32	0.50133	0.83597	0.53346	1.31	28	87
ZNF461	0.50143	3.3505	0.4466	25.136	4	2
C9orf72	0.50148	1.287	0.69474	2.384	18	31
FOXP4	0.50159	0.6363	0.24456	1.6555	7	23
TMEM132D	0.50172	2.0534	0.50855	8.2911	4	5
PTPN23	0.50188	0.83354	0.53507	1.2985	36	100
CALB1	0.50196	2.7894	0.50585	15.382	3	5
CHST6	0.50211	3.2447	0.453	23.241	3	2
NBEA	0.50219	1.2485	0.73481	2.1212	25	50
ZDHHC14	0.50233	0.64917	0.25497	1.6528	8	22
IGDCC4	0.50244	1.206	0.75076	1.9374	28	69
ZNF467	0.50244	1.1538	0.79541	1.6736	42	117
NDUFB8	0.50256	0.62682	0.2265	1.7347	5	23
SPI1	0.5027	0.15862	0.007963	3.1595	1	6
TTLL5	0.50275	1.104	0.84991	1.4342	90	255
DCAF17	0.50299	0.76086	0.39965	1.4486	15	45
ACAP2	0.503	0.70312	0.32012	1.5444	9	42
ZIC3	0.50307	0	NA	NA	0	7
ELOB	0.50311	0	NA	NA	0	6
IGF1	0.50314	1.8603	0.55351	6.2524	5	10
TENM4	0.50318	1.2472	0.72751	2.1382	23	50
WDR87	0.50319	0.91592	0.72142	1.1628	104	283
SHISA6	0.50329	1.3989	0.64365	3.0405	10	20
OXCT1	0.50333	0.67951	0.28859	1.6	8	31
NR6A1	0.50334	1.852	0.55916	6.1339	6	12
PSMD1	0.50341	1.274	0.71419	2.2725	19	47
MRPL17	0.50344	1.7873	0.58549	5.4561	8	14
METTL24	0.50347	1.2568	0.72052	2.1921	23	51
TINAG	0.50352	0.89051	0.65375	1.213	59	207
AHSA1	0.50363	1.843	0.56012	6.0642	6	8
RHO	0.50364	0.65021	0.25326	1.6693	6	33
SKA2	0.50396	0.75492	0.38387	1.4846	11	40
HS3ST3B1	0.50402	1.8172	0.54735	6.0328	6	8
ZNF532	0.50415	0.65231	0.2644	1.6094	9	26
UBXN1	0.50419	1.7625	0.5635	5.5127	5	11
NAA16	0.50422	0.88028	0.62853	1.2329	52	144
CEP63	0.50424	0.91	0.70336	1.1774	86	237
CYP2R1	0.50427	0.85958	0.59008	1.2522	46	143
ZNF273	0.50437	0.66644	0.26171	1.6971	5	31
GMPS	0.50448	1.3703	0.66424	2.8267	13	26
POT1	0.50465	0.78872	0.44394	1.4013	17	73
RNF223	0.50465	0.71367	0.33388	1.5255	10	42
STK24	0.50483	1.527	0.60366	3.8628	7	15
DIO1	0.50503	1.2969	0.70787	2.3762	16	45
NPR3	0.50525	0.79745	0.46258	1.3748	20	62
ITPKA	0.50541	0.66532	0.25812	1.7149	5	22
ADRA2A	0.50544	0.66485	0.26352	1.6774	6	34
ZNF660	0.50546	1.2086	0.75259	1.9408	34	58
RNF125	0.50549	0.72924	0.34865	1.5253	10	32
MCRS1	0.5055	1.3724	0.66065	2.851	12	26
RFNG	0.50555	0.72718	0.34221	1.5452	10	33
ATR	0.50558	0.88139	0.63238	1.2284	57	159
DOK1	0.50565	1.4282	0.62595	3.2585	9	19
POU6F2	0.50568	0.81796	0.49654	1.3475	25	68
RPS9	0.50568	0.45549	0.093947	2.2084	2	14
ADRA1A	0.50585	0.80877	0.48199	1.3571	21	100
WDR73	0.50588	0.81985	0.49735	1.3515	21	78
KATNB1	0.50601	1.2891	0.69393	2.3949	17	31
SZRD1	0.50601	0.40886	0.060299	2.7722	1	6
CHRNA5	0.50604	1.1125	0.84099	1.4716	80	227
MED30	0.50618	0.52027	0.13737	1.9704	3	17
CNTD2	0.50632	1.4526	0.64715	3.2605	11	22
ISG20L2	0.50636	0.72442	0.34205	1.5342	10	34
DNAJB13	0.50651	0.78031	0.42995	1.4162	16	50
CEBPE	0.50655	0.51193	0.1381	1.8977	4	16
SLTM	0.50671	1.2696	0.69825	2.3086	20	27
TLR6	0.50674	1.65	0.58795	4.6302	7	13
ATXN3	0.50685	1.6162	0.58971	4.4293	6	15
ZNF785	0.50696	0.78849	0.44054	1.4113	16	56
MED7	0.50697	1.8537	0.55587	6.1814	7	9
CALY	0.5073	0.45047	0.092715	2.1887	2	17
CDKAL1	0.50764	1.3216	0.70542	2.476	21	40
RNF40	0.50768	0.77782	0.43056	1.4052	19	58
FOLR1	0.50771	2.607	0.47367	14.349	4	5
SAMD4A	0.50778	1.3169	0.67075	2.5854	13	23
VSIG2	0.50782	1.1999	0.77117	1.8669	32	92
RSBN1L	0.50788	0.73681	0.35915	1.5116	11	32
ADAMTS19	0.50799	0.85449	0.57045	1.28	34	126
HES7	0.50812	1.8362	0.54238	6.2165	5	8
KDM1B	0.50821	0.69117	0.30064	1.589	9	28
ZNF549	0.50821	2.2136	0.53225	9.2064	3	9
DUSP15	0.50822	1.2532	0.72257	2.1735	23	48
LEMD1	0.50838	1.2	0.7553	1.9067	28	73
EFR3A	0.50839	1.2266	0.74255	2.0262	25	65
ADAMTS6	0.50842	0.72099	0.33515	1.551	10	32
FAM227B	0.50869	0.87323	0.61309	1.2437	46	149
METTL26	0.50871	0.78115	0.4278	1.4264	16	45
ST8SIA1	0.50874	0.52494	0.13921	1.9795	3	13
RABGAP1L	0.50881	1.1685	0.77946	1.7518	36	83
SLC7A5	0.50886	1.6227	0.61432	4.2864	9	18
DMP1	0.509	0.78868	0.43756	1.4216	15	54
KCNIP2	0.50903	0.64255	0.24416	1.691	6	25
TMEM203	0.50909	0.45685	0.094978	2.1975	2	12
CXADR	0.50918	1.4059	0.65024	3.0397	13	19
ZNF699	0.50935	0.45933	0.095344	2.2129	2	10
CHD4	0.50963	1.1566	0.79148	1.6902	42	96
GOLPH3	0.50965	0.66473	0.26134	1.6908	7	21
TAF13	0.50966	0.72386	0.33978	1.5421	10	33
ALDH3B1	0.50971	0.81587	0.4851	1.3722	20	59
BRPF1	0.50976	1.2616	0.72361	2.1995	23	51
FAM102B	0.50976	1.3828	0.65448	2.9218	12	28
LPIN3	0.50976	1.0858	0.86539	1.3622	114	291
NOA1	0.51003	1.1883	0.76522	1.8452	33	77
TSPAN32	0.51007	1.2012	0.75902	1.901	31	66
PPP1R11	0.5101	3.2043	0.47998	21.392	3	4
CCDC84	0.51026	1.1481	0.79744	1.653	46	121
ZDHHC4	0.51032	0.8487	0.55823	1.2903	32	108
EEF1B2	0.51035	0.6032	0.19766	1.8408	4	18
ELN	0.51037	0.82297	0.50339	1.3455	22	97
ABCA9	0.51039	0.92625	0.75097	1.1424	140	416
GOLGA8G	0.51041	0	NA	NA	0	4
IGKV1OR2-118	0.51043	2.3793	0.48403	11.695	3	3
ABHD1	0.51044	1.1221	0.8264	1.5237	63	161
RPRD1A	0.51048	1.7034	0.57775	5.0224	8	10
PHLDB2	0.51065	0.85867	0.57583	1.2804	37	101
MSH6	0.51066	1.1271	0.82242	1.5446	64	160
TENM1	0.5107	2.0476	0.5082	8.2496	3	6
ZNF726	0.51081	0.78282	0.43063	1.423	15	56
NPAS3	0.51099	0.75118	0.38361	1.471	14	44
NKRF	0.51124	4.9377	0.44261	55.084	2	2
RBMS1	0.51125	1.5453	0.58922	4.0527	6	13
FLNC	0.5116	0.81623	0.4849	1.374	20	63
ITM2C	0.51173	1.4093	0.63725	3.1166	10	25
MRPS16	0.51175	0.73469	0.35532	1.5191	10	39
TANGO6	0.5118	0.85372	0.57174	1.2748	41	116
ADAM32	0.51189	0.8928	0.65737	1.2126	65	180
BARX1	0.5119	4.4327	0.38202	51.434	2	1
OR10H4	0.51195	1.2135	0.75479	1.951	30	62
SAC3D1	0.51198	1.4231	0.65785	3.0783	14	25
ASXL2	0.51201	0.50772	0.1238	2.0823	3	18
NUDT2	0.51201	0.75863	0.39508	1.4567	14	51
KLHL5	0.51207	0.84571	0.5492	1.3023	30	111
GRK4	0.51214	0.8745	0.61461	1.2443	46	149
BSPH1	0.51224	1.1803	0.77026	1.8085	40	59
PRKCA	0.51229	1.2164	0.75581	1.9576	36	67
GPA33	0.51267	1.2659	0.70984	2.2574	19	47
NUP43	0.51267	0.72731	0.33683	1.5705	9	32
PHF20L1	0.51267	1.5621	0.6045	4.0366	8	16
OR10A2	0.51268	0.83514	0.52732	1.3226	25	102
IRGQ	0.5129	1.979	0.54101	7.2391	6	8
ZC3H14	0.51298	0.81021	0.48266	1.36	22	72
CRTAP	0.51308	1.1769	0.77318	1.7916	35	83
ESYT3	0.51314	0.91005	0.70261	1.1787	84	258
MYO1H	0.51315	1.0729	0.88011	1.3079	156	393
RBM45	0.51319	0.85107	0.549	1.3194	31	77
FEM1A	0.51321	1.8698	0.52674	6.637	5	6
ATG4B	0.51326	0.56925	0.16347	1.9822	3	14
MYLK	0.51329	0.86835	0.60087	1.2549	42	134
JPH1	0.51347	0.46223	0.09676	2.2081	2	13
CHMP4C	0.51348	1.2714	0.69999	2.3093	16	41
MUL1	0.5135	0.75358	0.38517	1.4744	13	43
BCAT2	0.51361	0.80158	0.4605	1.3953	18	57
EPPIN-WFDC6	0.51366	0.98276	0.062283	15.507	1	2
POLH	0.5138	0.82925	0.51246	1.3419	23	83
EGFL7	0.51381	0.83597	0.52559	1.3296	26	82
ALPI	0.51384	0.86757	0.59731	1.2601	44	113
GAA	0.5139	0.87646	0.61996	1.2391	49	174
PDCD5	0.51393	0.54	0.15378	1.8962	4	23
TELO2	0.51401	0.83809	0.53347	1.3166	28	96
C4BPA	0.51403	1.3164	0.68981	2.5122	17	35
STAP1	0.51403	0.75054	0.37409	1.5058	11	46
HSBP1L1	0.51407	1.5531	0.60017	4.0192	10	11
ZDHHC6	0.51412	1.3445	0.66498	2.7186	14	28
RFX8	0.51419	0.88085	0.62778	1.2359	49	154
MCOLN1	0.51425	0.80927	0.47024	1.3927	19	59
RCN1	0.51427	0.38095	0.051808	2.8012	1	18
GTPBP1	0.51442	1.2055	0.75234	1.9317	28	67
CBLN2	0.51476	1.6652	0.56322	4.9234	6	10
FSTL4	0.51477	1.4006	0.6328	3.1001	10	20
MRPS10	0.51477	1.3681	0.65366	2.8635	10	30
ENC1	0.51478	1.2215	0.74696	1.9976	29	55
WDR43	0.51481	0.68767	0.29507	1.6027	10	22
PLA2G2A	0.51494	0.72506	0.33238	1.5816	8	36
SLC13A4	0.51494	1.3176	0.69191	2.5089	19	38
ZNF668	0.51494	0.77588	0.41599	1.4471	14	56
EIF3M	0.51506	1.5978	0.60983	4.1863	8	19
ADGRF4	0.51536	1.1086	0.83105	1.4789	76	149
DMRT2	0.51537	0.7588	0.38702	1.4877	11	57
NDUFA13	0.51544	7.4622	0.40817	136.42	2	2
TNFAIP2	0.51557	1.4387	0.6391	3.2387	12	27
HMGXB4	0.51567	1.3315	0.66744	2.6562	14	25
MNX1	0.51568	2.934	0.49853	17.267	2	4
PLD2	0.51578	1.1107	0.83821	1.4717	81	202
MAB21L3	0.51581	1.2183	0.74081	2.0034	30	49
VRTN	0.51598	0.36397	0.056874	2.3292	2	5
CTTNBP2	0.51608	0.8681	0.60042	1.2551	43	161
FBF1	0.51608	0.88383	0.63699	1.2263	55	182
PDZRN4	0.51616	1.2924	0.70132	2.3816	18	45
ANO5	0.5163	1.1082	0.8378	1.4658	77	207
POLR2C	0.51635	0.76711	0.39614	1.4855	13	38
SLCO3A1	0.51635	1.4219	0.63744	3.1715	11	20
ACAD8	0.51647	0.81082	0.48086	1.3672	21	77
MCRIP1	0.51651	1.4588	0.62918	3.3824	8	24
MEN1	0.51674	0.56256	0.1724	1.8357	5	19
FCAMR	0.51678	1.1236	0.81685	1.5456	65	127
PDYN	0.51688	0.824	0.50308	1.3496	25	65
NUP62	0.51714	Inf	NA	NA	1	0
SPDYE2B	0.51714	0	NA	NA	0	1
KIF2A	0.51721	1.2531	0.71075	2.2092	17	49
CYB561	0.51725	1.7327	0.57137	5.2543	6	13
FAM135A	0.51752	0.84298	0.53773	1.3215	29	85
UFM1	0.51764	1.3602	0.62178	2.9756	9	20
LIMD2	0.51765	0.67793	0.28436	1.6162	8	30
LHFPL3	0.51793	0.28329	0.028037	2.8623	1	6
HHLA1	0.51805	1.1751	0.77023	1.7928	33	78
DNTT	0.51808	0.85953	0.57395	1.2872	36	96
CD36	0.51811	0.94622	0.80866	1.1072	236	829
GPR155	0.51816	0.86048	0.58228	1.2716	41	135
PSMD6	0.51826	1.2847	0.69889	2.3614	18	41
CHRND	0.51827	0.82538	0.5031	1.3541	23	64
SOD1	0.51838	0.44971	0.090461	2.2356	2	11
UBE2H	0.51847	0	NA	NA	0	2
TYROBP	0.5185	1.9038	0.52468	6.908	4	8
FZD2	0.5187	0.80544	0.47325	1.3708	22	74
EYA4	0.51873	0.79004	0.43793	1.4253	15	52
SLC6A13	0.51882	1.1684	0.7819	1.7458	48	75
STRADB	0.51887	0.74743	0.37437	1.4923	12	56
NEFM	0.51889	0.5481	0.15222	1.9736	3	19
ZNF786	0.51905	1.1088	0.83642	1.47	79	196
B3GALT1	0.51919	0	NA	NA	0	6
UCMA	0.51925	0.74676	0.37391	1.4914	12	57
OR2A14	0.51933	0.56394	0.15839	2.0079	3	11
EGR3	0.51936	3.9663	0.42596	36.931	2	2
NUP88	0.5194	0.85937	0.57901	1.2755	41	107
TRIM11	0.5194	2.1239	0.53812	8.3825	3	11
LHPP	0.51948	0.81516	0.48293	1.3759	20	62
CMTM5	0.51961	0.77594	0.41751	1.4421	15	51
TPRA1	0.51964	1.2098	0.73988	1.978	24	61
MSMP	0.51965	0.61993	0.22058	1.7423	6	29
CDCP1	0.51969	1.5443	0.60246	3.9587	10	16
ARHGEF33	0.51983	1.1936	0.76186	1.8699	35	88
ZSCAN18	0.51986	1.5671	0.58017	4.2331	8	10
PPARGC1B	0.51991	1.4303	0.62131	3.2926	10	17
MATR3	0.51996	1.2352	0.73444	2.0773	27	42
KCNJ9	0.52002	1.423	0.65161	3.1076	13	27
PADI3	0.52002	1.1296	0.81768	1.5604	69	132
CD302	0.52011	1.1666	0.78098	1.7426	38	94
CUBN	0.52011	1.0604	0.89705	1.2535	224	570
INKA1	0.52037	1.2515	0.7037	2.2256	17	44
POLL	0.52038	0.87623	0.61472	1.249	47	135
CEACAM6	0.52049	0.78848	0.43841	1.4181	16	55
TDRP	0.52053	0.83226	0.51809	1.3369	27	84
OR2D2	0.52058	0.75581	0.3833	1.4904	12	47
SH3BP1	0.5206	0.76676	0.41001	1.4339	16	51
INPP5A	0.52069	0.52417	0.13644	2.0137	3	13
COQ4	0.52078	1.2096	0.74974	1.9515	28	74
PIMREG	0.52079	0.73025	0.34324	1.5536	10	31
MAP6D1	0.5209	0.56782	0.17162	1.8786	4	16
UAP1	0.52095	0.72178	0.32337	1.6111	8	26
SLC1A4	0.52101	0.64545	0.23999	1.736	6	21
TMEM51	0.52102	0.59987	0.19136	1.8804	4	15
GOLGA1	0.52107	0.78898	0.42968	1.4487	15	52
ZMYM4	0.52111	0.75054	0.37175	1.5153	11	37
SVIL	0.5212	1.1651	0.76868	1.7658	33	87
NFATC4	0.52134	0.75108	0.37358	1.51	11	44
MC2R	0.52142	0.63648	0.22924	1.7672	5	22
SRP19	0.52143	0.45363	0.091655	2.2451	2	10
SKAP1	0.52148	1.3634	0.63806	2.9134	11	24
CKS2	0.52149	2.6476	0.48393	14.486	2	4
GALNT16	0.52158	0.77683	0.41956	1.4383	16	66
PHLDA1	0.52158	0.69438	0.29716	1.6226	8	28
FAM160B2	0.52168	0.86558	0.59064	1.2685	41	124
LEMD2	0.52168	0.68608	0.27776	1.6946	6	26
SMAD4	0.52187	0.70043	0.30945	1.5854	10	29
ZG16B	0.52187	1.2696	0.70391	2.2899	17	43
ADRA1B	0.52189	1.4514	0.62389	3.3765	9	19
SLC4A1AP	0.52192	1.1233	0.81741	1.5436	64	166
RPL37A	0.52214	1.2995	0.6843	2.4678	13	42
PRPS1L1	0.5223	1.2077	0.74279	1.9636	28	66
SVIP	0.52236	0.81432	0.4763	1.3922	18	66
AMY1A	0.52239	6.8764	0.59246	79.812	1	2
RAB3C	0.52248	0.48313	0.11566	2.0182	3	18
CEACAM19	0.52255	1.2308	0.72651	2.085	23	60
SEMA4G	0.52276	1.1496	0.79368	1.6651	44	113
ALKBH8	0.52313	0.8152	0.48401	1.373	21	75
STK32C	0.52327	1.5406	0.60279	3.9375	9	14
MRPS12	0.52332	1.2511	0.71306	2.1951	19	38
GABRR1	0.5235	1.1886	0.75758	1.8648	31	73
CA3	0.52355	1.3284	0.66516	2.6531	13	33
CNNM3	0.52361	1.2227	0.73309	2.0391	29	53
TRMT6	0.52361	0.6874	0.2869	1.6469	8	28
TNNI1	0.52366	0.78407	0.41593	1.4781	14	34
DEF6	0.52389	0.5313	0.13674	2.0644	3	20
BPHL	0.5239	1.1248	0.81366	1.555	62	113
HS6ST1	0.52395	0.301	0.031965	2.8344	1	5
USP43	0.52402	0.69204	0.28939	1.6549	7	31
SLC25A17	0.52404	1.2346	0.72776	2.0945	28	55
INSL5	0.52409	0.2792	0.026611	2.9294	1	9
TSN	0.5242	1.4501	0.62525	3.3633	10	16
AMIGO2	0.52421	0.61061	0.20158	1.8496	4	18
HPS5	0.52434	1.117	0.82051	1.5207	66	150
TMEM38A	0.5244	0.58471	0.18893	1.8096	5	24
KLHL28	0.52456	0.62785	0.21809	1.8075	5	19
IL1R1	0.5247	2.2582	0.50748	10.049	4	5
MALSU1	0.52476	1.1765	0.7733	1.79	37	85
CBX3	0.52494	0.56978	0.17358	1.8704	4	16
ANO2	0.525	0.91823	0.72051	1.1702	97	297
STAC	0.52506	0.74402	0.36221	1.5283	11	39
CTSK	0.52507	1.2655	0.69086	2.318	16	38
FAM71E1	0.52508	0.72733	0.34032	1.5544	10	34
NUAK2	0.5252	0.77732	0.42147	1.4336	16	57
KIAA1328	0.52525	0.8142	0.48763	1.3595	25	82
NFKBIL1	0.5253	0.72438	0.3354	1.5645	10	36
KDM1A	0.52533	1.2725	0.70108	2.3098	20	44
PTGFR	0.52541	1.2929	0.67315	2.4831	14	31
AMIGO3	0.52551	1.51	0.6076	3.7527	7	20
MRPL1	0.5259	0.7598	0.38977	1.4811	13	50
NYAP1	0.52594	1.6458	0.56487	4.7953	7	9
FCAR	0.52597	0.79066	0.44158	1.4157	17	67
AGT	0.52601	0.75631	0.37621	1.5204	11	40
DYNLRB1	0.52604	0	NA	NA	0	5
INPP5K	0.52612	1.1849	0.75837	1.8512	31	68
TUSC1	0.52616	0	NA	NA	0	9
TMEM70	0.52617	1.2971	0.70207	2.3965	20	51
CCT8L2	0.52622	0.86604	0.59118	1.2687	38	146
PTPRS	0.52626	1.2327	0.72602	2.0929	24	50
PIP	0.5263	1.3142	0.6706	2.5755	12	37
HTR1F	0.5264	1.2584	0.71158	2.2256	19	45
KRT31	0.52659	1.3789	0.64276	2.9583	13	22
SLC51A	0.52661	0.66676	0.25219	1.7628	5	19
PSMC1	0.52666	1.3216	0.67222	2.5982	14	32
RDH14	0.52669	0.75334	0.37746	1.5035	12	38
CFAP70	0.52682	1.1738	0.77847	1.7699	47	99
COQ8A	0.52685	0.87485	0.60707	1.2607	48	139
PAPOLG	0.52685	1.2934	0.69123	2.4202	21	35
NAMPT	0.52687	1.4712	0.61208	3.5364	8	18
CRYBA1	0.52696	0.76083	0.38521	1.5027	13	41
MOV10L1	0.52698	1.1135	0.82447	1.5038	69	161
LRRTM3	0.52714	0.69715	0.29304	1.6586	8	25
PIEZO2	0.5273	0.89546	0.66022	1.2145	65	175
HP	0.52749	1.2758	0.70229	2.3178	17	53
GALNT14	0.52752	1.1508	0.79408	1.6677	47	129
DNAH8	0.52758	1.0537	0.90414	1.228	269	697
TTC19	0.52759	0.7756	0.41541	1.4481	15	57
METTL16	0.52773	0.55183	0.15238	1.9984	3	15
ZNF578	0.52779	1.2885	0.69003	2.406	16	30
KCTD14	0.5278	0.61553	0.20672	1.8328	4	21
NIPAL2	0.52781	1.1522	0.78557	1.6901	43	94
CENPS	0.52788	1.2678	0.69797	2.3027	16	43
ACSM5	0.5279	0.8802	0.62435	1.2409	55	136
OGFOD1	0.52801	0.80925	0.47165	1.3885	20	79
CARD19	0.52805	1.2327	0.72067	2.1086	22	61
UBTD2	0.52805	0	NA	NA	0	5
RIPK3	0.52821	1.1641	0.7766	1.7449	37	83
SLC46A2	0.52825	0.86711	0.58947	1.2755	38	125
SUPV3L1	0.52838	1.4122	0.62825	3.1745	10	21
TSACC	0.52851	1.2771	0.69275	2.3545	15	42
ACSL4	0.52868	1.0251	0.074748	14.059	1	2
RAB39B	0.52868	0	NA	NA	0	3
TRPC5OS	0.52868	1.0251	0.074748	14.059	1	2
ZNF672	0.52868	1.0251	0.074748	14.059	1	2
TMEM89	0.52869	0	NA	NA	0	5
KLRB1	0.52875	0.8158	0.48237	1.3797	19	82
SOX11	0.52905	1.696	0.50001	5.7528	8	5
MMP23B	0.52909	1.3206	0.67038	2.6014	16	23
ITGB1BP2	0.52918	0.64489	0.24109	1.725	6	20
MAPK8IP1	0.52934	0.65721	0.24319	1.7761	5	21
ZIM3	0.52944	0.66282	0.25611	1.7154	6	26
AKR7A2	0.52956	1.2221	0.73668	2.0275	23	67
TAF9B	0.52958	0.57718	0.16709	1.9938	3	18
PLAC9	0.52964	0.61043	0.20049	1.8585	4	28
SENP6	0.52967	1.4702	0.58746	3.6793	7	19
OR6A2	0.52984	0.67265	0.26641	1.6984	7	14
RPL6	0.52984	0.44681	0.088288	2.2612	2	17
ANKRD16	0.52993	0.80237	0.4608	1.3971	19	72
TRPM7	0.52993	0.8509	0.54948	1.3177	30	107
MAGI1	0.52996	0.81735	0.48176	1.3867	19	72
BTG2	0.53008	0.29051	0.029126	2.8977	1	7
B2M	0.53028	0	NA	NA	0	3
CHSY1	0.53036	0.52198	0.12259	2.2226	2	16
RNF126	0.53039	0.51836	0.13249	2.028	3	12
LARGE1	0.53041	1.226	0.72113	2.0842	22	54
NFX1	0.53045	1.1788	0.76793	1.8095	37	82
GALNT8	0.5305	0.82553	0.49975	1.3637	22	89
USP49	0.53061	0.77579	0.41243	1.4593	14	44
TBC1D14	0.53075	1.3554	0.64349	2.8549	12	19
PTPN12	0.53076	1.2542	0.69263	2.2711	16	35
EEF1G	0.53079	0.50067	0.11207	2.2367	2	10
CTCFL	0.53087	0.81858	0.48605	1.3786	21	71
ZNF689	0.5309	1.3559	0.65491	2.8073	13	23
SLC7A10	0.531	0.79476	0.44066	1.4334	17	46
LAMTOR1	0.5311	0	NA	NA	0	3
TIAL1	0.53113	0.29253	0.029292	2.9214	1	7
AFDN	0.53125	1.3015	0.68793	2.4622	17	34
TMED8	0.53125	1.5	0.6014	3.7413	7	24
ABCG5	0.53132	1.1286	0.80956	1.5733	58	149
MDC1	0.53135	0.89	0.64066	1.2364	51	177
HTATIP2	0.53137	0.84484	0.53837	1.3258	28	82
SYT8	0.53144	1.1758	0.76732	1.8017	34	89
TFIP11	0.53147	1.1426	0.79552	1.641	49	124
UBA1	0.53149	0	NA	NA	0	5
TNFRSF21	0.53164	0.77093	0.39734	1.4958	13	35
TNPO3	0.53167	1.2108	0.74028	1.9805	29	58
MAP2K5	0.53173	1.2193	0.72241	2.0579	21	60
CACNG2	0.53175	0.45935	0.093071	2.2671	2	11
ABCG4	0.53179	1.1654	0.77401	1.7548	36	91
RHEBL1	0.53184	0.73264	0.34761	1.5441	11	38
CMC2	0.53188	1.5124	0.60063	3.8081	9	17
COX6A2	0.53188	0	NA	NA	0	3
IFFO1	0.53193	1.2304	0.72155	2.0981	24	47
UBXN7	0.53194	1.8059	0.56346	5.7879	5	16
PSG5	0.53197	0.8833	0.62719	1.244	46	157
OR13H1	0.53198	0.57798	0.168	1.9885	3	13
ZNF777	0.53202	4.1606	0.46039	37.6	2	3
ZIM2	0.53204	1.8885	0.52002	6.8585	5	7
CHST10	0.5321	1.4365	0.63252	3.2623	12	18
DDX58	0.53221	0.90524	0.68466	1.1969	81	195
SIRT5	0.53251	1.1463	0.78856	1.6662	45	102
ZNF148	0.53261	0.40465	0.057377	2.8538	1	9
TCTEX1D4	0.53262	1.5216	0.59342	3.9017	8	17
KRT76	0.53263	0.88755	0.64038	1.2301	67	155
MYOZ3	0.53295	0.742	0.36064	1.5266	11	49
CNTN2	0.53302	1.2393	0.72967	2.1049	23	78
ADAMTSL5	0.5332	0.84776	0.54185	1.3264	27	94
GPX6	0.53325	1.3307	0.65857	2.6889	12	34
MYOT	0.53341	0.83079	0.50688	1.3617	23	71
DPPA4	0.53342	1.2681	0.7018	2.2913	17	51
KEL	0.53344	0.88735	0.63604	1.238	52	162
NLGN2	0.53354	1.2912	0.68317	2.4403	16	33
SAMD11	0.53361	1.1236	0.81198	1.5548	60	140
PELO	0.53362	1.3791	0.64573	2.9452	13	20
GALNS	0.53365	1.2011	0.74678	1.9318	27	80
COPS9	0.53367	1.3439	0.66193	2.7285	13	32
SERPINB12	0.53369	0.89635	0.65392	1.2286	56	162
PHF23	0.5338	0.37151	0.057854	2.3856	2	6
TLE2	0.53382	1.1556	0.78085	1.7103	45	102
LLPH	0.53383	0.52218	0.13442	2.0285	3	13
SIAH2	0.53395	0.52274	0.1399	1.9532	4	14
RNMT	0.53401	1.2692	0.69339	2.3233	18	38
SLC4A8	0.53413	1.2405	0.71243	2.16	21	49
TMIGD1	0.53415	1.2075	0.74198	1.9652	27	71
RNASEH2A	0.53421	0.81278	0.47925	1.3784	27	72
DOK4	0.53422	0.76297	0.37619	1.5474	10	34
SLC34A3	0.53424	0.83637	0.52444	1.3338	27	89
LPCAT4	0.53427	0.58742	0.18848	1.8308	5	17
BRF1	0.53428	0.78207	0.41681	1.4674	14	51
TSKS	0.53435	1.3637	0.65612	2.8344	12	31
ZBTB14	0.53443	1.3381	0.66608	2.6883	14	32
ITGBL1	0.53466	1.1702	0.77126	1.7755	35	96
KCNK6	0.53471	1.1468	0.78815	1.6686	44	102
TBC1D21	0.5348	1.2946	0.68158	2.4588	16	37
OR6K6	0.53482	1.4674	0.62544	3.4426	9	20
SERPINI2	0.53488	1.1381	0.79997	1.6192	47	141
FSD2	0.53495	1.1482	0.79147	1.6656	51	110
FAM126A	0.53498	0.72534	0.3377	1.558	10	37
TSNARE1	0.53499	0.87943	0.61821	1.251	46	153
FER	0.535	0.70155	0.30953	1.5901	10	34
MTHFSD	0.53502	0.88411	0.63094	1.2389	53	140
GRIN1	0.53512	1.1624	0.76749	1.7606	35	83
CGN	0.53516	0.91556	0.70701	1.1856	89	277
FUCA1	0.53518	1.2658	0.69806	2.2952	18	43
LRRC37A	0.5352	0.57834	0.17692	1.8906	4	26
EGLN1	0.53521	1.7717	0.53431	5.8748	6	7
DSG3	0.5353	1.185	0.74803	1.8772	28	71
DDX19A	0.53537	0.50678	0.11586	2.2167	2	25
ANKS4B	0.53542	0.73909	0.35325	1.5464	10	34
SLC10A2	0.53551	0.85626	0.56466	1.2985	35	102
ARMC3	0.53559	1.1491	0.78464	1.6829	42	119
KLHL6	0.53559	1.2447	0.71948	2.1534	22	55
SURF4	0.5356	0	NA	NA	0	3
ICMT	0.53564	1.7694	0.54835	5.7098	5	12
KREMEN1	0.53565	0.77482	0.40121	1.4964	12	50
SPPL3	0.53569	2.8427	0.42706	18.923	3	3
CLCA1	0.53581	0.87269	0.60059	1.2681	42	122
EXOC3L1	0.53583	1.1261	0.81129	1.563	57	156
RAB5IF	0.53591	2.1484	0.51625	8.9404	4	7
XPO7	0.53605	0.83854	0.52438	1.3409	26	75
SCAMP3	0.53612	1.2663	0.70029	2.2899	21	39
MINAR1	0.53613	0.84665	0.53848	1.3312	29	86
LGR5	0.53628	1.2562	0.7044	2.2402	19	53
MLF2	0.53631	1.5486	0.60695	3.9512	7	26
ZNF570	0.53651	1.8133	0.50776	6.4756	4	7
ZNF428	0.53657	1.0047	0.062863	16.057	1	3
B4GALT4	0.53667	1.3461	0.67045	2.7027	15	39
HMCN2	0.5367	1.0654	0.8836	1.2845	173	449
LRRD1	0.53673	1.1308	0.80657	1.5855	52	156
PKN2	0.53673	1.2291	0.72272	2.0902	22	60
PSORS1C1	0.53686	0.78646	0.42685	1.449	15	48
SLC30A10	0.53702	0.63632	0.21683	1.8674	4	20
SUMO3	0.53708	0.58244	0.16887	2.0088	3	14
TMEM102	0.53708	1.1807	0.7597	1.8349	38	62
RNPEPL1	0.5371	1.268	0.69955	2.2984	21	40
VNN2	0.53718	0.86102	0.56923	1.3024	31	104
TET2	0.5372	1.1598	0.77451	1.7367	39	110
SLC35B4	0.53754	0.81504	0.47787	1.3901	21	58
SLC35A1	0.53759	0.77999	0.41096	1.4804	12	55
KBTBD4	0.53762	1.1803	0.75463	1.8462	31	65
RITA1	0.53764	0.59532	0.18708	1.8944	4	13
PLCD1	0.53765	1.1244	0.81167	1.5577	60	151
SLC13A3	0.53767	1.1876	0.73912	1.9083	27	53
NOL11	0.53769	1.2405	0.70741	2.1753	20	51
LRPPRC	0.5377	0.8808	0.61907	1.2532	53	127
FASTKD1	0.53791	1.1073	0.8326	1.4726	76	218
SLC35F5	0.53805	0.85903	0.56595	1.3039	35	95
LYRM7	0.53807	1.3662	0.64538	2.8921	11	22
SYCP2L	0.53818	0.86788	0.59069	1.2751	38	133
ABHD14B	0.53828	1.2242	0.73481	2.0396	34	68
SCN8A	0.53832	1.3284	0.65375	2.6994	12	31
OVCH2	0.53834	1.1287	0.80531	1.5819	56	130
POLB	0.53839	0.67581	0.26585	1.7179	6	24
VAX2	0.53839	0.564	0.15578	2.0419	3	9
TMEM74B	0.53843	1.6065	0.57593	4.4812	6	12
ATP5MF	0.53847	0.6791	0.27483	1.6781	7	24
BCL2L13	0.53852	1.797	0.5475	5.8978	5	12
AQP1	0.53853	0	NA	NA	0	2
ARL11	0.53853	0	NA	NA	0	2
CLDN5	0.53853	0	NA	NA	0	2
FAM185A	0.53853	0.82326	0.49147	1.379	22	64
GP1BB	0.53853	0	NA	NA	0	2
PARL	0.53853	0	NA	NA	0	2
PPP3R1	0.53853	7.8879	0.49319	126.16	1	1
PRM3	0.53853	0	NA	NA	0	2
PTMS	0.53853	0	NA	NA	0	2
VPS4B	0.53857	1.1921	0.74189	1.9156	31	70
FCER1A	0.53859	1.3082	0.67475	2.5365	16	28
SPTA1	0.53869	0.88874	0.63792	1.2382	52	165
EIF2A	0.53876	1.1341	0.80144	1.605	58	111
TMEM126B	0.53878	0.69466	0.28147	1.7144	6	33
ST3GAL4	0.53897	1.9248	0.52509	7.0557	6	9
CEP126	0.53906	0.87119	0.59886	1.2673	43	143
DNALI1	0.53934	0.82186	0.49124	1.375	22	72
MAP7D3	0.53962	1.466	0.61642	3.4867	9	23
NIT1	0.53964	1.1361	0.79665	1.6203	49	125
MRPL46	0.53966	1.2457	0.70944	2.1873	20	61
DCAF12L2	0.5397	2.0289	0.48096	8.5588	4	4
LMNB1	0.53977	1.7565	0.54971	5.6126	6	11
MADCAM1	0.53982	0.79636	0.44267	1.4326	16	60
LGALS13	0.53986	0.63667	0.2344	1.7293	7	26
GAD1	0.53992	0.76849	0.39416	1.4983	13	40
SYDE1	0.53993	1.2489	0.7097	2.1979	22	47
IL22RA1	0.53994	0.65395	0.23853	1.7929	5	22
ST6GALNAC6	0.53999	1.2553	0.70201	2.2447	17	52
C3orf49	0.54007	0.84259	0.53796	1.3197	31	104
KIAA0513	0.54009	0.69476	0.28963	1.6665	7	29
CSGALNACT1	0.54015	0.82637	0.49408	1.3821	20	81
TOR1AIP1	0.54016	1.188	0.74504	1.8943	29	60
KRT10	0.54018	0.73295	0.34678	1.5491	11	37
GTF2F1	0.54019	0.84699	0.53816	1.3331	28	91
OLFM1	0.54025	0.62608	0.21518	1.8216	5	19
EXOC3L4	0.54026	1.1069	0.8273	1.4809	71	213
MANEA	0.54034	0.84765	0.53843	1.3344	29	72
NUDT13	0.54044	1.1543	0.77851	1.7114	39	104
NCAN	0.54063	0.73655	0.35606	1.5237	12	52
DSE	0.54066	0.70179	0.28592	1.7225	6	23
MAOB	0.54083	0.31235	0.033081	2.9492	1	8
KIF20A	0.54091	1.1571	0.77452	1.7286	42	90
METTL4	0.54098	1.1482	0.78012	1.69	44	92
MRC1	0.54098	0.844	0.53526	1.3308	29	88
CTH	0.54103	1.2047	0.73762	1.9676	25	76
FCGR3A	0.5411	0.6785	0.27583	1.669	7	42
TRIM37	0.54115	1.1427	0.78618	1.661	45	109
COLEC12	0.54118	1.4467	0.62264	3.3615	11	18
CSPP1	0.54121	1.0836	0.85755	1.3693	110	323
SLC9A7	0.54123	0.36059	0.04488	2.8971	1	6
EPN2	0.54127	0.76408	0.38728	1.5075	12	44
ENG	0.54128	0.32855	0.037391	2.8869	1	6
NEXMIF	0.54147	1.0157	0.074494	13.847	1	2
NXPH1	0.54152	0.28245	0.026272	3.0366	1	10
COL28A1	0.54161	0.9331	0.75825	1.1483	128	420
VPS53	0.54179	0.84769	0.54114	1.3279	34	88
OR51D1	0.54182	1.462	0.60878	3.5111	10	20
GABRD	0.5419	1.3319	0.65461	2.71	13	26
SCP2D1	0.54194	1.2375	0.7099	2.1571	17	66
GMDS	0.54196	0.75355	0.36911	1.5384	12	31
RNLS	0.54197	0.85959	0.57037	1.2954	36	112
PDGFB	0.54201	0	NA	NA	0	4
C14orf28	0.54206	0.88533	0.62822	1.2477	52	163
APCDD1	0.54227	0.52196	0.133	2.0483	3	18
C17orf80	0.5428	1.1278	0.8106	1.5693	60	165
EXTL2	0.54283	0.76233	0.38666	1.503	13	44
SLC7A8	0.54284	1.3027	0.67211	2.5249	12	49
CREBBP	0.5429	1.2471	0.69603	2.2344	19	36
PTPRH	0.54304	1.076	0.86821	1.3336	136	350
MYH3	0.54309	0.88641	0.62856	1.25	49	151
AGAP3	0.54311	0.83367	0.51621	1.3464	25	118
NFIA	0.54311	1.1657	0.76683	1.7719	34	80
TMEM159	0.54312	1.2022	0.73547	1.9653	24	64
MEAF6	0.54313	0.65172	0.2385	1.7809	5	26
SOD3	0.54316	0	NA	NA	0	5
ZC3H7B	0.54316	1.3324	0.6599	2.6903	13	37
AMER1	0.54318	2.2201	0.44689	11.029	3	3
KIAA1549L	0.54318	0.84924	0.54323	1.3276	33	77
AGTPBP1	0.54322	0.84446	0.53167	1.3413	28	77
COPS7B	0.54324	0.80993	0.46308	1.4166	21	32
IPO9	0.54367	0.69774	0.28804	1.6902	7	25
RAB6A	0.54376	1.2872	0.68252	2.4275	17	38
NNMT	0.54391	1.6419	0.57416	4.6953	6	14
SCLY	0.54395	1.1706	0.75802	1.8078	33	71
C1S	0.54405	0.65279	0.24252	1.7571	6	25
REL	0.54405	0.70318	0.29313	1.6868	7	24
POU5F1	0.54411	1.7311	0.5413	5.5363	6	8
GDF3	0.54414	1.3505	0.64384	2.8329	12	22
CCDC50	0.54423	0.83798	0.52466	1.3384	30	78
CHRFAM7A	0.54428	1.5351	0.5755	4.095	9	11
MAF	0.54437	0.4182	0.070674	2.4746	2	9
HCST	0.54444	0.70694	0.29442	1.6975	6	27
TMEM185B	0.54447	1.5432	0.59782	3.9837	12	15
ABCG8	0.54451	0.90801	0.68613	1.2016	70	218
PCDHA5	0.54468	1.1333	0.79392	1.6177	46	125
DPEP3	0.5447	0.88622	0.62509	1.2565	47	131
NT5DC3	0.5448	0.8484	0.54153	1.3292	27	91
CEBPG	0.54492	0.4717	0.096639	2.3024	2	11
TCTN1	0.54493	1.1273	0.79777	1.593	56	130
ARHGDIB	0.54502	0.75417	0.36154	1.5732	9	31
FGF13	0.54527	0.96676	0.072633	12.868	1	3
RENBP	0.54527	0.96676	0.072633	12.868	1	3
CANX	0.54533	0.73994	0.34209	1.6005	9	27
IPP	0.54535	0.8384	0.51633	1.3614	24	79
SLC27A4	0.54541	1.2846	0.68213	2.4193	16	43
TTC16	0.54543	0.91018	0.69139	1.1982	76	246
PLCD4	0.54549	0.8803	0.61599	1.258	43	171
PDE1A	0.54562	0.78494	0.40976	1.5036	13	38
ARMC1	0.54563	1.4907	0.58621	3.7908	7	15
TSKU	0.54563	0.50887	0.11431	2.2652	2	13
GRAMD2B	0.54565	0.85676	0.55654	1.3189	29	101
SLC12A7	0.54575	0.87921	0.60553	1.2766	43	108
ANKAR	0.54577	0.92398	0.73033	1.169	103	320
EN1	0.54583	0.30539	0.03085	3.023	1	11
CDCA8	0.54604	1.4412	0.60529	3.4314	9	18
DVL3	0.54608	0.76459	0.38897	1.5029	13	41
GCLM	0.54611	0.31973	0.034702	2.9458	1	7
TTC8	0.54611	0.77889	0.41452	1.4635	15	50
CACNA1G	0.54624	0.85597	0.55615	1.3174	32	94
EIF2AK1	0.54627	1.2832	0.68198	2.4143	16	37
DPM1	0.54629	1.2531	0.70289	2.234	20	48
LILRB2	0.54637	0.86525	0.57658	1.2985	40	88
CAPRIN1	0.54646	1.3907	0.61051	3.1678	10	16
NEFH	0.54656	0.81963	0.48656	1.3807	22	74
SYTL3	0.54664	1.074	0.86722	1.3302	131	348
GSR	0.54666	1.1868	0.73652	1.9123	27	67
PRDX5	0.54675	1.2278	0.71624	2.1046	22	53
FZD8	0.54683	0.64839	0.23346	1.8008	5	19
U2AF1	0.54692	0.37299	0.047858	2.907	1	9
PRKRA	0.54696	1.2656	0.69023	2.3207	17	48
LUC7L3	0.54699	0.55709	0.14987	2.0708	3	13
PDE6D	0.547	0.53655	0.14163	2.0327	4	12
KIDINS220	0.54701	1.1535	0.77726	1.7119	42	97
TMEM267	0.54717	1.2014	0.73451	1.965	33	64
LYG2	0.54723	1.2075	0.73252	1.9906	26	68
LOH12CR2	0.54727	2.8147	0.49388	16.041	2	5
OR4F15	0.54735	1.2153	0.72788	2.0291	23	59
FBXO48	0.54736	1.2915	0.66894	2.4935	16	30
UBR2	0.54766	1.28	0.6922	2.3669	18	44
SHOC2	0.54768	1.4376	0.62259	3.3195	11	23
NCKAP1	0.54774	0.74387	0.35251	1.5697	10	41
METTL8	0.5478	0.88776	0.62816	1.2546	43	145
LRGUK	0.54787	1.1347	0.79621	1.6172	52	122
NMB	0.54795	1.5253	0.58901	3.9498	7	20
KNL1	0.54802	0.81409	0.46856	1.4144	18	61
MYO1G	0.54819	0.83042	0.49854	1.3833	21	66
HCRT	0.54823	9.1745	0.29169	288.56	2	1
MEX3A	0.54823	1.4889	0.57755	3.8386	8	14
PNKP	0.54827	0.8834	0.62306	1.2525	50	150
SLC25A20	0.54832	0.79665	0.4433	1.4317	17	60
DUSP6	0.54834	0.37362	0.047767	2.9223	1	7
FUT8	0.54834	1.274	0.6988	2.3225	24	43
FAM166A	0.54837	0.88071	0.61168	1.2681	46	122
AKAP7	0.5484	0.83575	0.51368	1.3597	23	85
LMNB2	0.54843	2.7052	0.44413	16.477	3	3
SLC6A11	0.54852	0.72665	0.32663	1.6166	8	33
CCR2	0.54864	0.77878	0.40319	1.5043	12	39
DIP2A	0.54919	1.2106	0.72841	2.0122	29	48
TREML2	0.54923	0.79283	0.43201	1.455	15	60
MKS1	0.54924	1.1503	0.77468	1.7079	41	92
PRSS3	0.54924	0.7334	0.33215	1.6194	8	32
SLC30A8	0.54925	1.1626	0.76786	1.7602	37	85
RERGL	0.54926	1.1114	0.81862	1.5088	68	164
TEX101	0.54927	1.2521	0.70051	2.238	16	61
TP53I13	0.5493	1.1674	0.76084	1.7913	38	84
ADAMDEC1	0.54942	1.1333	0.79295	1.6198	48	120
MFSD6L	0.54944	1.884	0.5127	6.9229	4	8
MCTS1	0.5495	0	NA	NA	0	1
WAS	0.5495	0	NA	NA	0	1
CLIC3	0.54955	0.71031	0.30192	1.6711	7	25
CAVIN4	0.54965	0.83331	0.50544	1.3739	23	70
MYLIP	0.54979	0.64438	0.22692	1.8298	5	18
COL4A4	0.54982	0.87566	0.60402	1.2694	44	131
SDF2	0.54988	0.75984	0.37664	1.5329	11	37
KIF1A	0.54992	1.23	0.7148	2.1166	26	46
PTGDR	0.54993	0.70783	0.30528	1.6412	8	38
GIGYF2	0.54994	0.62132	0.21381	1.8055	5	24
C14orf178	0.54996	0	NA	NA	0	5
TC2N	0.5501	1.1112	0.81389	1.5172	59	156
REM1	0.55013	1.1715	0.75701	1.813	33	76
BANP	0.55024	0.76212	0.37522	1.548	10	37
MIR2052HG	0.55044	0	NA	NA	0	3
SLC7A1	0.55044	0.59219	0.18321	1.9141	4	21
ILF3	0.55049	0.77364	0.39231	1.5256	12	39
DYDC1	0.55063	0.7663	0.3907	1.503	12	60
CDK9	0.55081	1.1483	0.78504	1.6798	54	123
CRCP	0.55084	7.5185	0.47887	118.05	1	1
DEFB4B	0.55084	0	NA	NA	0	2
EMC7	0.55084	0	NA	NA	0	2
C1orf94	0.55088	1.164	0.76472	1.7717	35	98
RAB14	0.5509	1.9365	0.51567	7.2723	5	7
CLDN16	0.55114	1.6178	0.57076	4.5856	7	17
DALRD3	0.55114	0.90562	0.67641	1.2125	68	198
DNAAF3	0.55116	0.88677	0.62405	1.2601	44	144
FBXL8	0.55121	1.2699	0.69486	2.321	18	51
CMTM1	0.55122	0.85669	0.55426	1.3242	28	108
SALL4	0.55124	4.7079	0.44462	49.851	2	3
RBBP4	0.55127	1.584	0.56527	4.4387	7	12
ADRM1	0.55138	0.66489	0.25512	1.7328	7	13
ITIH5	0.55148	1.1411	0.78501	1.6587	46	117
TTLL7	0.55148	0.76452	0.38721	1.5095	13	45
SQLE	0.55155	0.67561	0.26996	1.6908	8	25
FBXO6	0.5516	0.70616	0.29982	1.6632	7	30
AMHR2	0.55167	1.1463	0.78271	1.6787	42	105
PROKR1	0.55179	0.79554	0.43869	1.4427	16	59
ESRP1	0.55191	0.68124	0.26605	1.7444	6	19
VGLL2	0.55192	1.5869	0.55759	4.5164	6	11
SLC28A2	0.55193	1.1345	0.79254	1.624	46	131
TMEM94	0.55198	0.87536	0.59901	1.2792	38	138
TSHR	0.55204	0.82501	0.48718	1.3971	19	81
LCP1	0.55215	0.68254	0.27533	1.692	7	47
AFP	0.55217	1.1802	0.74506	1.8696	29	85
ISY1	0.5523	0.49271	0.11259	2.1562	3	12
ARID1A	0.55232	1.7876	0.51822	6.1667	6	8
CPNE6	0.55232	0.77007	0.38922	1.5236	11	50
OTOP3	0.55265	0.87203	0.58923	1.2906	35	120
NT5DC2	0.5527	0.78424	0.41312	1.4888	13	54
HCN3	0.55275	0.79306	0.43472	1.4468	17	52
IFNL1	0.55275	0.61361	0.20093	1.8738	5	24
BCAS4	0.55278	1.2139	0.72544	2.0314	30	58
MBD3	0.55279	1.8794	0.52206	6.7656	5	10
SGK1	0.55282	1.3089	0.66541	2.5745	15	29
HDAC11	0.55301	1.307	0.66656	2.5628	13	36
GOLGA8H	0.55302	1.093	0.83868	1.4245	91	210
ITPRID2	0.55339	0.85203	0.54498	1.3321	28	107
NINJ1	0.55342	0.5051	0.12189	2.0931	3	11
OR10H2	0.55344	0	NA	NA	0	2
MINPP1	0.55347	0.69265	0.28456	1.686	7	26
PRELID1	0.55358	0.66075	0.24858	1.7564	6	21
PRPS2	0.5536	1.1103	0.077409	15.925	1	2
TAF12	0.5536	0	NA	NA	0	3
TSPYL2	0.5536	1.1103	0.077409	15.925	1	2
ZWILCH	0.5536	0.86719	0.58221	1.2916	36	131
FAH	0.55366	0.83116	0.50596	1.3654	25	76
CXXC4	0.55367	0.49431	0.10663	2.2914	2	13
KRTAP3-1	0.55368	1.0623	0.067525	16.712	1	3
HSPA1A	0.55375	1.5092	0.5793	3.9316	7	13
NSF	0.55378	1.3571	0.62939	2.9261	10	26
ECM2	0.5538	0.88404	0.61974	1.261	45	146
STAMBPL1	0.55383	1.1676	0.76186	1.7894	35	77
ZBTB37	0.55392	1.5515	0.54683	4.4018	6	8
TBC1D2B	0.55396	1.2119	0.71533	2.0532	21	54
FKBP7	0.55397	0.85258	0.54839	1.3255	33	76
METTL7B	0.554	0.73905	0.33613	1.6249	7	50
DNM1L	0.55404	0.7887	0.42206	1.4738	15	54
BTLA	0.55418	0.578	0.16017	2.0858	3	12
MMP25	0.55418	1.1198	0.79746	1.5723	48	134
KRT85	0.55421	0.76808	0.38586	1.5289	11	49
CAGE1	0.55433	1.1312	0.79794	1.6037	54	133
GLRA1	0.55447	1.1235	0.79952	1.5787	53	129
KLHL1	0.55454	1.1648	0.7659	1.7715	43	84
SFSWAP	0.55454	1.3892	0.61734	3.1261	10	19
NEURL4	0.5546	1.2556	0.69165	2.2794	21	37
KRTAP2-1	0.55471	1.6085	0.56098	4.6123	5	14
HTR2B	0.55472	1.1423	0.78353	1.6655	44	106
MNDA	0.55478	1.1311	0.79352	1.6123	47	135
C9orf85	0.55484	0.84019	0.52255	1.3509	27	75
ABCE1	0.55489	0.74695	0.35622	1.5663	10	43
RAP1GAP	0.55504	1.1807	0.75014	1.8584	32	68
CMA1	0.55506	0.833	0.50098	1.3851	20	71
C16orf90	0.55509	1.1921	0.74435	1.9092	29	71
FBXO36	0.55513	0.83831	0.51262	1.3709	25	63
S1PR2	0.55522	0.31508	0.032796	3.027	1	12
DUSP22	0.55533	0.67744	0.2675	1.7156	7	21
ATP10B	0.55542	1.1165	0.81316	1.5329	66	159
EVC2	0.55545	0.91254	0.69345	1.2009	82	248
NCCRP1	0.55545	1.1805	0.75198	1.8532	30	86
CCDC7	0.55568	1.1091	0.81709	1.5054	61	198
ACPP	0.55579	1.1696	0.74985	1.8243	31	77
CS	0.55588	2.168	0.48823	9.6275	3	7
AMOTL2	0.55596	1.2788	0.68512	2.3869	16	46
MANBAL	0.55604	2.9123	0.34868	24.324	2	1
KRAS	0.55612	1.3239	0.65028	2.6952	13	27
SMARCD1	0.55613	0.65263	0.24221	1.7585	7	22
BOK	0.55618	1.3499	0.63971	2.8486	11	30
CCDC126	0.5563	1.9578	0.51132	7.4959	5	8
SKIDA1	0.55659	1.5742	0.56231	4.4069	7	11
MNT	0.55663	0.1702	0.0082016	3.5319	1	6
VPS51	0.55671	0.86537	0.57093	1.3116	36	95
MRPS31	0.55683	1.2075	0.72249	2.0181	25	65
TRMT2B	0.55686	1.8455	0.50216	6.7823	5	5
HCRTR2	0.55689	0.67466	0.25189	1.807	5	19
PLEKHS1	0.55689	0.87468	0.59589	1.2839	39	135
PID1	0.5569	1.4221	0.60258	3.3561	9	19
APOL6	0.55693	0	NA	NA	0	2
COQ6	0.55697	0.80301	0.4456	1.4471	16	57
C7orf33	0.55698	0.69205	0.27845	1.72	6	24
OVOL3	0.55704	1.2099	0.71688	2.0421	22	47
COQ5	0.55706	0.79574	0.43182	1.4663	15	54
NPIPB3	0.55708	1.0935	0.84026	1.4229	95	227
GPR101	0.55715	1.0586	0.076153	14.714	1	2
KIF4A	0.55715	1.0446	0.1041	10.483	1	2
PTCHD1	0.55715	1.0586	0.076153	14.714	1	2
SH3KBP1	0.55715	0	NA	NA	0	3
SPATA46	0.55715	0	NA	NA	0	3
NVL	0.55716	1.1123	0.81267	1.5224	60	166
PPP3CC	0.55722	0.77391	0.40026	1.4964	15	47
SEMA5A	0.55724	0.76837	0.3853	1.5323	11	47
SVEP1	0.55726	1.1401	0.78566	1.6545	49	112
ESR1	0.55747	1.5093	0.58877	3.8689	7	19
DIXDC1	0.55751	1.1491	0.77403	1.7059	44	113
ADCY10	0.55756	0.92711	0.73529	1.169	113	294
HAO1	0.5576	0.81743	0.47504	1.4066	19	74
ANO1	0.55764	0.78094	0.40423	1.5087	13	41
TESK1	0.5577	0.68328	0.26748	1.7454	6	28
HNF1A	0.55775	0.54471	0.14313	2.0731	3	15
UMOD	0.55777	1.098	0.82937	1.4535	78	183
FAM184A	0.55785	1.1138	0.81121	1.5293	60	166
POLR3GL	0.55788	0.74931	0.34493	1.6278	8	31
KRT7	0.55793	0.82193	0.48306	1.3985	21	56
LSM6	0.55793	2.6644	0.45397	15.638	3	4
NMT1	0.558	0.6195	0.1907	2.0125	3	18
GUCA2B	0.55816	0.41385	0.058222	2.9417	1	10
SLC5A2	0.55816	1.1189	0.8046	1.556	57	152
ZGPAT	0.55829	1.1546	0.76798	1.7359	39	77
KLK8	0.5583	1.2397	0.70599	2.177	21	48
DNHD1	0.55847	0.9573	0.83433	1.0984	317	966
DPYSL2	0.55856	1.399	0.61449	3.1853	10	20
CHMP2B	0.5586	1.4141	0.61113	3.2722	9	27
COX19	0.55865	0.47476	0.096973	2.3243	2	12
OR8K3	0.55872	2.0783	0.49256	8.7696	4	5
OR2T7	0.55875	0.86962	0.58066	1.3024	34	121
TIMP1	0.55882	1.1297	0.077948	16.374	1	2
LARP7	0.5589	0.89467	0.64569	1.2397	56	160
FADS3	0.55894	1.5728	0.57631	4.2924	9	16
AQP11	0.55897	1.1581	0.76454	1.7544	36	81
MAP4K4	0.55903	0.80876	0.44645	1.4651	15	48
BMPER	0.55911	0.84969	0.53794	1.3421	27	73
ZBTB40	0.55911	0.84449	0.53467	1.3339	32	83
ZNF429	0.55914	0.91683	0.70468	1.1929	82	239
UBE2N	0.55924	1.0951	0.092594	12.951	1	2
CC2D2A	0.55926	0.92613	0.73226	1.1713	105	310
GUCY2D	0.55935	0.86691	0.57985	1.2961	37	118
C19orf18	0.55936	0.83276	0.5009	1.3845	21	69
TLN1	0.55936	0.78151	0.40687	1.5011	13	52
SRRT	0.55938	0.84911	0.53801	1.3401	28	84
MT1H	0.5594	0.71972	0.31839	1.6269	10	29
HTR1A	0.55954	0.69467	0.27592	1.7489	6	19
ATRX	0.55966	2.0063	0.47108	8.5443	3	5
GORASP2	0.55971	1.296	0.65955	2.5467	14	35
HUNK	0.56002	1.2957	0.66947	2.5077	16	39
SMDT1	0.56015	2.0534	0.48158	8.7554	3	5
WRAP73	0.56015	1.1935	0.72849	1.9552	26	57
SFI1	0.56038	1.0732	0.86228	1.3357	125	365
THOC3	0.56045	0.78622	0.41832	1.4777	14	66
RTP1	0.56047	0.79514	0.42888	1.4742	15	45
NUDT3	0.56055	0.70458	0.29382	1.6895	7	29
CUL7	0.56063	0.88844	0.62577	1.2614	45	151
AKAP3	0.56069	0.82525	0.48608	1.4011	20	80
SLC4A9	0.5607	1.0942	0.83456	1.4346	81	224
GALNTL6	0.56074	1.2735	0.67594	2.3993	16	37
ZNF598	0.56083	0.85698	0.55169	1.3312	27	101
HES1	0.56093	3.9332	0.42492	36.407	4	4
NIPAL3	0.56098	0.75252	0.36405	1.5555	11	43
ALB	0.56108	1.289	0.66653	2.4929	16	31
SUSD3	0.56117	0.61738	0.18551	2.0547	3	16
OPRD1	0.56121	0.82704	0.48367	1.4142	21	43
GATA1	0.56152	1.0259	0.13287	7.9217	1	4
LRP2BP	0.56154	0.85434	0.54759	1.3329	30	92
TMEM171	0.56158	0.83514	0.50444	1.3826	23	66
DDX25	0.56159	0.86999	0.58773	1.2878	44	126
MARCKSL1	0.56163	0.29991	0.029489	3.0501	1	8
TNFRSF11B	0.56176	1.5468	0.56991	4.1983	8	13
SNRPB2	0.56178	0.68434	0.26878	1.7424	6	27
SAP18	0.56188	0.82001	0.47897	1.4039	25	51
TXNIP	0.56193	1.2688	0.68777	2.3407	19	45
C5orf51	0.56194	1.3467	0.63288	2.8656	11	23
FH	0.56194	0.7215	0.31565	1.6492	9	22
LINC02166	0.56219	0.90736	0.060185	13.68	1	2
BNIPL	0.5622	1.1387	0.77488	1.6734	39	90
NTRK1	0.56229	0.81469	0.45711	1.452	15	61
TGM2	0.56229	1.1288	0.79277	1.6073	59	99
EBI3	0.56231	0.56606	0.16406	1.9532	4	19
NUPR2	0.56242	0.802	0.44186	1.4557	15	46
PFKFB2	0.56244	0.82068	0.48188	1.3977	23	80
SLC26A10	0.56268	1.1195	0.80768	1.5518	71	170
ZBTB8B	0.56276	1.4759	0.58099	3.7493	7	17
CRK	0.5628	1.4348	0.58733	3.5052	12	16
DNAJC19	0.56282	0.74746	0.35677	1.566	13	40
MYOG	0.56293	0.37364	0.046743	2.9867	1	8
ANXA13	0.56294	1.1415	0.78314	1.6638	48	104
GDI1	0.56295	7.4789	0.46742	119.67	1	1
LINC02219	0.56295	0	NA	NA	0	2
MIR1-1HG	0.56295	7.4789	0.46742	119.67	1	1
OR6Y1	0.56295	0	NA	NA	0	2
TENT5D	0.56295	7.4789	0.46742	119.67	1	1
LIFR	0.56297	0.84614	0.53419	1.3403	32	74
FPGT-TNNI3K	0.5631	1.0735	0.86207	1.3367	128	319
ERF	0.56312	0.48054	0.098278	2.3497	2	12
ADAMTS18	0.56316	1.1128	0.80808	1.5325	61	160
MED19	0.5632	0	NA	NA	0	3
NDUFA11	0.5632	0	NA	NA	0	3
TXLNG	0.5632	0	NA	NA	0	3
DLGAP4	0.56323	1.3061	0.65434	2.607	13	25
SPTSSB	0.56323	0	NA	NA	0	4
NPIPA5	0.56333	1.3781	0.62791	3.0246	10	25
HSBP1	0.56339	0	NA	NA	0	5
EVA1A	0.56346	1.2718	0.67461	2.3975	13	49
C2orf83	0.56349	0.56661	0.16299	1.9698	4	11
ZNF17	0.56368	0.52514	0.12111	2.2771	2	18
ZNF641	0.56372	1.3257	0.65291	2.6919	15	29
FBXO33	0.56375	0.71142	0.30722	1.6474	9	29
SPINK7	0.56382	1.3426	0.64938	2.7758	15	27
OR10H5	0.56386	0.81327	0.45742	1.446	15	53
CEP120	0.5639	1.1305	0.78831	1.6211	45	112
IARS2	0.5639	1.1822	0.74016	1.8884	31	65
HAPLN2	0.56396	1.2517	0.69658	2.2493	17	75
SLC9A1	0.56407	0.77113	0.38965	1.5261	13	35
HIGD1B	0.56415	1.316	0.65357	2.6498	12	34
PRR14L	0.56415	0.75266	0.35797	1.5825	10	34
MYOM1	0.56416	0.93181	0.74638	1.1633	120	329
FOXP3	0.5643	0	NA	NA	0	2
PPP4R2	0.56431	1.6035	0.5704	4.5077	9	15
DPY30	0.56435	0.17144	0.0081413	3.6102	1	5
KRCC1	0.56449	1.0412	0.12787	8.4784	1	3
KLF5	0.56452	1.1079	0.065993	18.6	1	3
SLC52A1	0.5646	0.86808	0.576	1.3083	33	102
NSMCE1	0.56474	1.2167	0.71018	2.0844	22	49
ETS1	0.5649	0.65631	0.23425	1.8388	5	18
DHDH	0.56497	0.87841	0.60418	1.2771	42	157
FOXP2	0.56499	1.5451	0.56764	4.2059	7	16
GOT1	0.56506	0.75155	0.35469	1.5924	11	36
RPUSD1	0.56508	1.2536	0.68734	2.2864	19	41
PDZD9	0.5652	1.4254	0.60201	3.3748	8	20
SLC30A4	0.56526	1.4756	0.58435	3.726	8	18
BRINP3	0.56527	1.7185	0.53188	5.5524	5	9
GPR179	0.56531	0.89814	0.65149	1.2382	61	163
SF3A3	0.56533	0.71123	0.30772	1.6439	9	36
TULP4	0.56553	1.5289	0.57196	4.087	8	14
SHLD2	0.56555	0.82884	0.49321	1.3929	22	69
YTHDC2	0.56558	1.1757	0.73359	1.8841	27	61
MBD4	0.56559	0.89699	0.64532	1.2468	51	159
ZMPSTE24	0.56563	0.81145	0.45739	1.4396	19	62
CDC7	0.56568	1.234	0.69428	2.1935	20	45
VAT1L	0.56577	0.88378	0.61552	1.269	47	103
SERPINB8	0.56581	1.1506	0.75724	1.7483	33	78
ZNF568	0.56582	1.5745	0.55716	4.4493	7	15
TM2D2	0.56593	0.80081	0.43654	1.4691	15	55
PARVA	0.566	1.2366	0.7075	2.1615	23	60
ZNF621	0.56605	0	NA	NA	0	10
GON4L	0.56615	0.8629	0.56685	1.3136	34	107
SCYL2	0.56616	1.2295	0.68437	2.209	20	40
ZNF605	0.56625	0.3032	0.029702	3.0952	1	9
EFHC1	0.56633	0.83799	0.51177	1.3722	22	108
SEH1L	0.56637	0.74926	0.3524	1.5931	9	38
PPP1R10	0.56641	1.4315	0.59772	3.4286	9	17
ME1	0.56655	0.89027	0.63328	1.2515	51	160
TK1	0.56661	0.45876	0.088828	2.3693	2	18
DPYSL4	0.56671	0.78574	0.41321	1.4941	16	43
USP20	0.56671	1.1634	0.75427	1.7945	36	92
FAM81B	0.56689	1.1099	0.81073	1.5194	64	147
B3GALT2	0.56702	1.5431	0.57896	4.1128	9	16
PGAM4	0.56704	0	NA	NA	0	5
CD27	0.56706	0.68082	0.26393	1.7562	6	23
AMPH	0.56712	1.4242	0.62629	3.2387	13	28
PTPRT	0.56717	1.3442	0.62726	2.8807	11	22
ZNF430	0.56718	0.80042	0.43734	1.4649	16	50
PAOX	0.56735	0.83938	0.51287	1.3738	24	77
EFHB	0.56745	0.9034	0.66347	1.2301	58	209
AGER	0.5676	1.0952	0.82955	1.446	82	196
COX14	0.56781	1.0444	0.1181	9.2359	1	3
KRT26	0.56788	1.1336	0.78057	1.6463	46	87
SIAH1	0.56789	1.5767	0.55584	4.4723	7	13
FGF10	0.56799	4.3315	0.34497	54.387	2	1
LRIT2	0.568	0.86294	0.56408	1.3202	33	108
ANO6	0.56813	0.91207	0.68741	1.2101	76	221
OAZ1	0.56814	1.3363	0.62682	2.8488	11	22
RPL18	0.56836	0.44495	0.083185	2.38	2	12
TERF2IP	0.56836	0.81578	0.46656	1.4264	19	56
RMC1	0.56845	0.71776	0.31587	1.631	10	28
WIPF1	0.56845	1.9364	0.47312	7.9257	4	5
DKKL1	0.56854	0.62291	0.2016	1.9247	4	26
SBF2	0.56858	0.83858	0.51076	1.3768	25	69
C9orf24	0.56868	1.1716	0.75402	1.8205	36	81
BICC1	0.56874	0.69883	0.28582	1.7086	7	24
ZDHHC21	0.56883	0.6411	0.22056	1.8635	5	15
PRSS40A	0.56884	0.29758	0.028002	3.1625	1	12
SMN1	0.569	1.0672	0.076666	14.855	1	3
MGMT	0.56908	1.4927	0.60157	3.7037	9	24
ING3	0.5693	3.5567	0.45938	27.537	3	6
ZNF664	0.56931	0.64207	0.21768	1.8939	4	27
PPT2	0.56942	0.73392	0.32345	1.6653	8	23
CRYBG1	0.56944	0.93673	0.76241	1.1509	140	394
PRR9	0.56952	1.025	0.10303	10.197	1	3
SLF1	0.56953	0.87602	0.59801	1.2833	42	146
GYG2	0.56956	0.58383	0.16287	2.0928	3	18
RNASEH2C	0.56958	1.3274	0.62573	2.8158	11	21
SSBP2	0.56966	0.57003	0.15416	2.1077	3	15
TMEM150C	0.56971	0.76928	0.37729	1.5685	11	33
CENPH	0.56983	1.1482	0.76903	1.7144	40	99
WEE2	0.56983	0.8556	0.54631	1.34	28	93
TSPAN8	0.56986	0.76554	0.36676	1.5979	9	38
DAZAP2	0.56989	0.53795	0.12498	2.3155	2	11
KLHL4	0.57001	0.99523	0.073647	13.449	1	7
RPSA	0.57033	0.7647	0.37753	1.5489	11	39
GOSR2	0.57034	1.2164	0.69752	2.1212	20	39
ACBD6	0.57037	0.73502	0.32845	1.6449	9	33
ARHGAP18	0.57044	0.86207	0.55903	1.3294	29	110
TAF1D	0.57051	0.80201	0.44405	1.4485	17	64
POR	0.57056	0.89425	0.63829	1.2529	56	153
OR8A1	0.5706	0.65827	0.23497	1.8441	5	17
HEXB	0.57067	0.83854	0.50647	1.3884	23	61
PLPP5	0.57069	0.87737	0.59681	1.2898	39	122
GUCA1B	0.57073	0.71007	0.30263	1.6661	8	33
ZNF232	0.57083	0.80872	0.44748	1.4616	15	53
HOXC13	0.57089	1.9642	0.50233	7.6805	5	8
FCRLA	0.57091	0.7621	0.36763	1.5798	10	41
ARNTL	0.57095	0.68426	0.26094	1.7944	6	22
SLC4A11	0.57098	1.1172	0.80096	1.5584	59	132
GLP1R	0.571	0.79302	0.41876	1.5018	15	34
NDUFA4L2	0.57115	0.70484	0.28277	1.7569	6	25
RSPO1	0.57132	1.4783	0.57926	3.7725	7	16
PLA2G7	0.57133	1.1164	0.80293	1.5523	54	141
ZNF182	0.57147	3.1053	0.43327	22.255	2	3
AIM2	0.57174	0.85711	0.55032	1.3349	31	92
BNIP2	0.57175	1.244	0.68395	2.2626	16	49
KPNA6	0.57175	1.3837	0.605	3.1646	9	19
MRPS14	0.57177	0.5175	0.11485	2.3319	2	11
OTULIN	0.57181	1.4762	0.57506	3.7892	6	21
GPNMB	0.57202	1.1064	0.81026	1.5108	60	178
ZGLP1	0.57204	1.6445	0.5038	5.3683	4	8
ARL10	0.57229	0.73009	0.3252	1.6391	9	36
MRPL4	0.57235	0.81163	0.46271	1.4237	22	61
VSTM4	0.57237	0.66882	0.24394	1.8337	5	29
ZCCHC8	0.57242	0.64681	0.22691	1.8437	5	20
CDKN1C	0.57243	3.1208	0.42233	23.06	2	3
CHST9	0.57257	0.86093	0.55844	1.3273	34	106
ENTHD1	0.57261	1.2284	0.70095	2.1528	22	46
CBX8	0.57279	0	NA	NA	0	4
XRCC3	0.5728	1.1409	0.77735	1.6746	41	110
PLCL1	0.57281	1.2091	0.72067	2.0286	28	61
MEX3D	0.57302	0.71584	0.29706	1.725	7	28
TMC2	0.57303	0.87933	0.60424	1.2796	42	157
KALRN	0.57305	1.6033	0.5211	4.9331	6	11
TMEM116	0.57321	1.2032	0.71866	2.0145	26	59
TMEM216	0.57321	1.2493	0.67741	2.304	18	36
DIS3L	0.57334	1.1232	0.79987	1.5773	63	147
ACOT12	0.57335	1.1009	0.82133	1.4755	78	170
CRYBB1	0.57337	1.4158	0.61465	3.261	11	25
LILRB5	0.57345	1.0799	0.84861	1.3743	114	240
MFAP3	0.57345	0.56361	0.15067	2.1083	3	22
VAV2	0.5735	0.79942	0.43058	1.4842	14	53
PDE4B	0.57357	1.3158	0.63879	2.7104	12	29
EMCN	0.57385	0.87226	0.58114	1.3092	39	76
ERVFRD-1	0.57389	0.85524	0.543	1.347	30	84
NUFIP1	0.57389	0.84538	0.52258	1.3676	26	73
RPLP2	0.57391	3.1886	0.34387	29.567	2	1
CAPN1	0.57396	0.87124	0.58477	1.298	40	115
ADGRG2	0.57404	0	NA	NA	0	3
JUN	0.57404	0.59308	0.16764	2.0982	3	11
SLC47A1	0.57414	1.1458	0.77676	1.6903	44	115
BAG6	0.57425	1.458	0.58032	3.6629	9	14
RGPD2	0.57425	0.48891	0.10766	2.2203	3	8
EPPK1	0.57426	0.17658	0.0087682	3.5563	1	5
ZNF22	0.57432	0.65804	0.2339	1.8513	5	19
FOXD3	0.57452	0.81874	0.46737	1.4343	18	53
DNAJC12	0.57461	0.76754	0.37298	1.5795	10	47
IL18R1	0.57466	0.80842	0.44713	1.4616	17	49
C2orf42	0.57479	0.8077	0.44742	1.4581	16	54
CYP26C1	0.57489	0.8347	0.5019	1.3882	23	75
PTPRK	0.57492	0.85001	0.53083	1.3611	27	90
TMEM160	0.57492	1.6925	0.52621	5.444	5	11
PNMA3	0.57499	1.0182	0.10259	10.105	1	4
HERC4	0.57501	0.68151	0.26906	1.7262	7	26
BSND	0.57506	0.77262	0.37945	1.5732	11	28
EPB41	0.57514	0.84615	0.52575	1.3618	26	92
GPBP1	0.57517	0.53343	0.12014	2.3684	2	11
COL21A1	0.57523	0.91547	0.69144	1.2121	71	253
LPGAT1	0.57533	2.6319	0.46447	14.914	4	7
SUCLA2	0.57555	1.3406	0.61869	2.9048	11	20
CHAT	0.57561	1.146	0.77331	1.6982	42	100
CFAP36	0.57562	1.1799	0.73289	1.8996	27	71
COL3A1	0.57565	1.3759	0.59672	3.1724	8	18
NALCN	0.57572	1.0816	0.84444	1.3854	96	241
C5orf30	0.57596	6.3058	0.36422	109.17	2	2
ENO2	0.57598	0.79292	0.41282	1.523	13	41
FAM53C	0.57606	2.0082	0.50598	7.9705	4	10
SCG2	0.5761	1.539	0.56743	4.1743	8	13
GK5	0.57612	0.86153	0.55725	1.332	31	91
CDX2	0.57614	0.43087	0.061924	2.998	1	10
HEATR1	0.57618	1.3166	0.64067	2.7056	13	29
KRTAP9-2	0.57619	1.2578	0.68153	2.3214	17	50
PIP4P2	0.57622	1.4379	0.58834	3.5143	9	17
LAMC2	0.57626	0.87207	0.5758	1.3208	32	103
LINC01559	0.57631	0.54025	0.13772	2.1192	3	17
RASSF6	0.57647	1.1327	0.78577	1.6329	48	130
DPP4	0.57662	1.1133	0.79675	1.5555	55	156
CLK2	0.57687	0.54753	0.14158	2.1174	3	16
CDHR4	0.57692	0.89869	0.64671	1.2488	53	157
MN1	0.57693	1.4668	0.56024	3.8403	7	14
ABRAXAS2	0.57699	0.68918	0.26166	1.8152	5	24
C12orf57	0.57716	1.4717	0.56751	3.8167	7	14
TOGARAM1	0.57716	1.1245	0.79183	1.5968	56	136
PPP1R9B	0.57722	1.3743	0.61321	3.0798	9	27
PLOD2	0.57732	0.81821	0.46688	1.4339	18	58
NDFIP1	0.57755	0.49127	0.10101	2.3892	2	10
OCRL	0.57774	0	NA	NA	0	4
TRIM48	0.57783	1.1249	0.7879	1.6061	50	109
CLEC9A	0.57785	1.3414	0.61909	2.9063	11	21
PIEZO1	0.57785	0.92685	0.72887	1.1786	106	286
PCDH11X	0.5779	0.95476	0.071862	12.685	1	4
SPAG8	0.578	0.82923	0.48343	1.4224	19	68
TUBA1B	0.57805	1.8121	0.47898	6.8555	4	6
PACRGL	0.57808	1.124	0.78499	1.6094	45	114
ZNF410	0.57808	1.3811	0.60395	3.1581	10	17
SNRK	0.57846	0.71091	0.29773	1.6975	8	26
ARRDC5	0.57849	2.0343	0.49917	8.2906	3	10
OR9Q2	0.5785	0.70301	0.28977	1.7056	8	21
ARID3B	0.57851	0.45215	0.078668	2.5988	2	19
FAM124A	0.57851	1.1777	0.73831	1.8785	29	73
SLC7A13	0.57855	1.1368	0.77817	1.6608	48	106
TBCD	0.57858	1.1824	0.72391	1.9313	26	59
AMMECR1L	0.57865	2.8033	0.42084	18.674	4	3
LYPD6B	0.57866	0.73775	0.33415	1.6288	9	36
ZC3H7A	0.57866	0.6504	0.22338	1.8938	5	17
LOR	0.57868	0.86358	0.059262	12.584	1	2
OR10G7	0.57868	0.86358	0.059262	12.584	1	2
IL15	0.57872	0.39859	0.062098	2.5584	2	6
MYLPF	0.57884	0.63997	0.22063	1.8563	6	17
MIER3	0.57892	1.4412	0.58602	3.5446	9	16
USH2A	0.57892	1.0506	0.8937	1.235	237	659
SLC25A6	0.57896	1.516	0.55411	4.1479	8	10
BRD8	0.57901	0.88139	0.59358	1.3088	36	97
SUSD2	0.5791	0.92214	0.71377	1.1914	86	277
RIT2	0.57915	0.73309	0.33295	1.6141	13	34
YWHAE	0.57924	0.45392	0.085534	2.4089	2	8
PC	0.5793	0.85391	0.53825	1.3547	28	79
TSPAN18	0.57949	1.6535	0.53394	5.1206	6	12
WNT11	0.57952	1.4225	0.58758	3.4436	9	17
RAD51C	0.57953	0.87581	0.5872	1.3063	41	93
GRPEL2	0.57954	0.73592	0.31934	1.696	7	35
PABPN1	0.57959	0.72059	0.30208	1.7189	6	32
SLC38A10	0.57965	0.88437	0.61073	1.2806	43	134
GPRASP1	0.57967	1.4592	0.57108	3.7285	7	17
TFPI2	0.57968	1.1356	0.77485	1.6644	38	132
SLC25A4	0.5797	0.73824	0.3305	1.649	9	32
PRSS27	0.57972	0.74736	0.34521	1.618	9	37
RIC8B	0.57975	0.50238	0.10598	2.3814	2	8
EML5	0.57986	0.89165	0.62823	1.2655	48	153
LRCH4	0.57996	1.2672	0.66714	2.4069	15	40
NANP	0.58	1.5614	0.55894	4.3619	6	14
NUCB2	0.58001	1.1621	0.74869	1.8038	32	76
RPS15	0.58016	0.30029	0.028262	3.1906	1	8
CALCOCO1	0.58028	1.2691	0.66272	2.4302	16	33
CANT1	0.58034	1.2166	0.70753	2.092	24	53
CSAG1	0.58041	2.1963	0.48208	10.006	3	6
ST3GAL3	0.58044	0.81206	0.44901	1.4686	15	51
CCDC148	0.58051	0.92029	0.70751	1.1971	83	261
CXCR4	0.58051	1.5564	0.55039	4.4011	7	12
OR4C11	0.58053	1.1886	0.71878	1.9654	24	52
NIF3L1	0.58055	0.89603	0.6372	1.26	49	137
POF1B	0.58064	1.3546	0.60592	3.0282	9	19
UBE2L6	0.58064	0.56034	0.14834	2.1166	3	18
SMC3	0.58066	0.79507	0.42029	1.5041	14	47
OTOGL	0.58082	1.0511	0.89241	1.2381	239	580
MTF1	0.58085	1.5426	0.55543	4.2842	6	16
GABRA5	0.58087	0.80098	0.42958	1.4935	15	48
AIF1L	0.58099	0.67225	0.24689	1.8305	6	17
ADGRB1	0.58122	0.81845	0.46922	1.4276	20	59
RNF212	0.58127	0.79978	0.43265	1.4784	16	52
MAP7	0.58129	0.77886	0.39554	1.5337	13	47
SLC23A1	0.58129	1.2045	0.70544	2.0565	22	49
TMEM158	0.58129	0.92994	0.084688	10.211	1	2
TRAF3IP2	0.58145	1.2355	0.6876	2.2201	25	45
NFKB1	0.58166	1.4343	0.58187	3.5353	8	17
MYL12A	0.58168	0.71211	0.29874	1.6974	7	31
TNNT2	0.58173	0.80755	0.43994	1.4823	15	52
SLC37A2	0.58177	0.8493	0.5262	1.3708	26	77
WDR13	0.58182	1.5318	0.57014	4.1156	8	18
POLN	0.58184	0.92239	0.71327	1.1928	85	288
STK25	0.58186	1.1568	0.75416	1.7744	36	74
DAPK2	0.58219	1.2509	0.66886	2.3396	16	36
ZNF788P	0.58223	7.9831	0.32252	197.6	2	2
TRIM45	0.58225	1.0924	0.8251	1.4464	84	167
ZNF561	0.58235	1.249	0.67303	2.3177	15	40
POLR2D	0.58236	0.53599	0.13407	2.1428	3	13
SPPL2C	0.5824	1.1785	0.7344	1.8911	29	81
KANK2	0.58255	0.72412	0.31061	1.6881	8	28
CCDC40	0.58256	1.0908	0.83006	1.4335	86	218
ACAD11	0.5826	0.90017	0.65194	1.2429	57	195
RFESD	0.58263	0.81624	0.46278	1.4397	17	80
GRIA3	0.58269	1.8562	0.49746	6.926	4	10
SLFN11	0.58284	0.89834	0.64547	1.2503	54	170
SPSB1	0.58288	1.4927	0.56564	3.9393	8	12
KCNS1	0.58292	0.74926	0.34808	1.6128	10	33
BMP2	0.58303	2.5088	0.42694	14.743	2	3
COL22A1	0.58304	1.0766	0.84884	1.3654	107	272
TIAM2	0.58326	1.1276	0.77544	1.6396	44	103
ZNF404	0.58338	0.77808	0.39124	1.5474	15	38
NXF3	0.58347	0.55958	0.13363	2.3432	2	11
GGT1	0.58352	0.83764	0.49807	1.4087	21	59
MAD2L2	0.58352	1.5033	0.57864	3.9054	9	19
CCNO	0.58355	1.15	0.76502	1.7288	45	95
MYL4	0.58356	0.69832	0.2807	1.7373	7	22
RTN2	0.58362	1.2323	0.69677	2.1796	22	48
AQP3	0.58363	0.73292	0.3186	1.6861	8	26
TRIM33	0.58366	0.58006	0.15774	2.133	3	13
MTERF2	0.58378	0.87202	0.58219	1.3062	37	125
TMEM87A	0.58381	0.79156	0.41162	1.5222	12	47
DCTN6	0.58386	1.6742	0.51828	5.4082	5	10
C16orf78	0.58396	0.73165	0.32733	1.6354	10	43
FAM189A1	0.58401	1.3703	0.61688	3.0439	11	21
PATZ1	0.58403	0.60299	0.1775	2.0484	4	13
COQ3	0.58405	1.3835	0.60797	3.1482	10	22
UQCRQ	0.58406	2.2422	0.4408	11.405	4	5
STAM2	0.5841	1.136	0.76737	1.6818	47	98
TMPRSS3	0.58411	1.2134	0.70561	2.0866	21	63
FATE1	0.58422	0.97025	0.11192	8.411	1	5
VARS2	0.58422	1.0842	0.83847	1.4019	108	243
NPM1	0.58428	0.38735	0.049026	3.0604	1	8
MRPL55	0.58434	0.76824	0.37648	1.5677	11	42
TWSG1	0.58441	0.75575	0.35062	1.629	10	43
ZNF286B	0.58445	0.87249	0.58127	1.3096	37	114
TFCP2	0.58452	1.2266	0.6898	2.1811	21	45
CD226	0.58454	1.3941	0.588	3.3053	9	20
ZMAT3	0.5847	1.3348	0.60526	2.9439	10	23
TIGD1	0.58472	0.8637	0.55727	1.3386	31	91
FBXO25	0.58477	1.3288	0.63094	2.7986	11	33
ZDHHC7	0.58484	0.71272	0.28863	1.7599	6	29
MYLK3	0.58489	1.1402	0.77021	1.6878	40	101
TMEM163	0.58495	0.67988	0.26225	1.7626	7	25
KIR2DL3	0.58503	0.80875	0.44423	1.4724	15	68
FAM98C	0.58527	0.86942	0.57169	1.3222	30	137
TPO	0.58533	0.88426	0.60337	1.2959	37	143
LIMS2	0.58534	0.86779	0.56944	1.3225	33	105
DAOA	0.58547	0.49043	0.1005	2.3933	2	15
GALC	0.58553	0.8846	0.60862	1.2857	44	132
PFN3	0.58562	0.64421	0.21988	1.8874	5	14
ROS1	0.58562	1.0561	0.88113	1.2659	188	495
CFAP410	0.58566	0.83061	0.48351	1.4269	19	77
MINDY1	0.58568	0.8813	0.59786	1.2991	36	128
NECTIN1	0.5857	1.541	0.54486	4.358	6	12
IFNL3	0.58572	1.4475	0.5762	3.6363	7	18
DDX50	0.58578	0.83601	0.49687	1.4066	21	75
MTX1	0.58586	1.185	0.72807	1.9286	27	65
MTNR1B	0.58603	0	NA	NA	0	8
CHCHD10	0.58614	1.3191	0.63025	2.7609	10	31
ETFRF1	0.58616	1.2052	0.7075	2.0529	20	70
SUPT16H	0.58617	1.3621	0.6201	2.992	11	28
PCDHGA4	0.58641	1.1214	0.78555	1.6009	47	125
CRNN	0.58644	1.1936	0.71817	1.9839	24	68
ANKRD33B	0.58645	1.6799	0.49559	5.6947	5	8
ALG10B	0.58654	0.88576	0.61303	1.2798	42	144
YDJC	0.58658	1.223	0.69621	2.1485	19	48
FAM169A	0.58659	0.37886	0.046405	3.0931	1	10
ADPGK	0.5866	1.3289	0.63262	2.7916	12	32
OR51M1	0.58664	0	NA	NA	0	15
PRSS55	0.58666	1.1585	0.74377	1.8043	30	85
CDR2L	0.58669	0.66592	0.23129	1.9173	4	30
DDO	0.5868	0.79092	0.4159	1.5041	16	37
ACAT1	0.58709	1.1428	0.7577	1.7235	35	88
HS3ST2	0.58718	1.3203	0.63196	2.7583	12	25
TIA1	0.58719	1.2139	0.6928	2.127	16	54
CCDC157	0.58736	1.0979	0.81715	1.4752	73	167
C9	0.58738	1.088	0.8275	1.4306	78	224
SLC40A1	0.58739	0.61502	0.1797	2.1049	3	13
SYNJ2	0.5874	1.0772	0.84581	1.3718	110	255
PODXL2	0.58747	1.7306	0.50586	5.9204	6	9
IGSF3	0.58791	1.1559	0.74551	1.7921	31	74
ART4	0.588	0.83093	0.48952	1.4104	20	68
DDOST	0.58808	0.75115	0.35126	1.6063	11	26
PLA2G2F	0.58813	1.3415	0.60273	2.9856	10	19
ASZ1	0.58814	1.1538	0.75298	1.7681	35	75
PLK1	0.58815	1.7473	0.47966	6.3654	4	7
GPAA1	0.58841	1.145	0.76622	1.711	39	121
CCDC144NL	0.58855	0.87996	0.59844	1.2939	39	138
GGPS1	0.58856	0.66343	0.23822	1.8476	5	26
TMEM132E	0.58862	0.82318	0.47174	1.4364	19	54
AMIGO1	0.58864	0.91915	0.092863	9.0977	1	2
C16orf74	0.58874	0.51984	0.11295	2.3924	2	16
SEC23IP	0.5888	1.1628	0.74128	1.824	33	74
PRKACB	0.58884	1.3795	0.59792	3.1826	10	19
DMTF1	0.5889	1.2138	0.69517	2.1194	21	47
CD164L2	0.58892	1.4792	0.56814	3.8515	8	17
ANXA7	0.58901	0.86358	0.55874	1.3348	30	113
NUDCD3	0.58912	1.4769	0.56636	3.8513	8	13
GLIPR2	0.58917	1.3854	0.60193	3.1885	16	19
PDCD10	0.58917	4.4193	0.33214	58.8	2	1
IKBKE	0.58922	1.237	0.67551	2.2652	17	39
SMAD2	0.58923	0.59588	0.16857	2.1064	3	13
DAW1	0.58925	1.2373	0.67499	2.2682	17	40
SESN2	0.58929	0.80294	0.42827	1.5054	15	47
FCGR2A	0.58931	0.81166	0.44564	1.4783	16	46
SREK1IP1	0.58932	1.7566	0.49341	6.2534	4	8
RNF141	0.58933	0.64797	0.22574	1.86	6	27
SCRN1	0.58934	0.82881	0.4737	1.4501	19	40
BANK1	0.58966	0.92708	0.72312	1.1886	92	276
DSEL	0.58966	0.87452	0.58295	1.3119	43	118
CYP39A1	0.58976	1.1045	0.80511	1.5152	58	161
SEZ6	0.58991	0.84487	0.50868	1.4033	21	77
RASAL1	0.58996	0.89187	0.62651	1.2696	48	150
VEZT	0.59009	0.7827	0.39217	1.5621	11	42
TRAIP	0.59012	1.2335	0.68532	2.2203	19	48
SLC2A2	0.59015	0.84967	0.52195	1.3832	23	69
ZNF625	0.59025	2.1226	0.45839	9.8292	4	7
ZNF165	0.59028	1.332	0.61895	2.8663	10	26
NTNG2	0.59078	1.2264	0.68409	2.1987	19	39
RTP3	0.59081	0.91876	0.096124	8.7816	1	2
CDC14B	0.59083	1.487	0.55626	3.975	6	18
ZNF445	0.5909	1.4587	0.58392	3.644	9	19
OR6B1	0.59109	0.86919	0.56471	1.3378	30	94
TTYH3	0.59109	2.3141	0.46443	11.531	3	6
ENPP7	0.5911	0.89274	0.62835	1.2684	48	189
ANOS1	0.59113	0.90153	0.069985	11.613	1	3
VSIG1	0.59113	5.8432	0.35818	95.325	2	2
PI4K2A	0.59125	0.33347	0.035186	3.1603	1	7
HCN1	0.59135	1.213	0.69807	2.1076	22	45
COL14A1	0.59142	0.87095	0.57137	1.3276	32	116
IDNK	0.59148	0.63967	0.21407	1.9114	5	19
C5orf24	0.59155	2.1834	0.44091	10.812	2	4
NELL1	0.59158	1.1238	0.78161	1.6159	47	111
CLUH	0.59159	0.81746	0.45569	1.4664	16	58
PATE3	0.59166	1.2497	0.67912	2.2996	17	45
UGT1A8	0.5917	1.2063	0.70154	2.0741	21	50
SP6	0.59178	0.73153	0.3085	1.7346	7	25
ARL6IP6	0.5918	0.82295	0.4641	1.4593	17	49
SLC35C2	0.5918	0.84448	0.50795	1.404	21	78
METTL27	0.59183	0.84224	0.50275	1.411	20	84
OTUD5	0.59189	1.0598	0.10555	10.642	1	4
HAUS4	0.59201	0.74894	0.34	1.6497	9	37
SYT12	0.59214	0.71076	0.29802	1.6951	8	33
SCIMP	0.59218	1.3763	0.59278	3.1956	8	20
RHOXF2	0.59219	4.0245	0.41922	38.634	2	3
TMEM222	0.59219	1.6257	0.52992	4.9871	6	13
OSBPL7	0.59234	1.1692	0.73011	1.8724	31	72
NPHS2	0.59259	1.2489	0.67182	2.3218	17	46
PGM3	0.59262	1.1655	0.73663	1.8439	30	79
EIF2S1	0.593	0.98006	0.099749	9.6294	1	6
PRKD3	0.593	1.2416	0.67837	2.2726	17	48
B3GALT6	0.59305	0.82801	0.47624	1.4396	19	57
AGAP9	0.59326	0.83206	0.48536	1.4264	19	80
CCL26	0.59333	0.51411	0.11101	2.3809	2	16
GON7	0.59337	0.57746	0.15609	2.1364	3	13
FXR2	0.59339	0.76939	0.37575	1.5754	12	31
OTOL1	0.59345	0.83956	0.50206	1.4039	23	77
IL1RAP	0.59357	0.77255	0.38252	1.5602	13	36
RANBP9	0.59358	0.4541	0.0839	2.4577	2	10
ABHD18	0.59362	1.1364	0.75624	1.7077	37	93
CTNS	0.59369	1.1467	0.75321	1.7458	36	86
DDX60L	0.59376	1.0569	0.87944	1.2702	187	493
GPX4	0.59376	0.80589	0.43222	1.5026	16	44
NLGN3	0.59377	0.38701	0.048172	3.1092	1	8
HMMR	0.59378	1.1007	0.8145	1.4874	71	181
C2orf15	0.5938	1.4966	0.57366	3.9045	10	18
SYK	0.59389	0.67732	0.25399	1.8062	6	21
DIDO1	0.59403	1.3531	0.61402	2.9818	10	29
GLTPD2	0.5941	1.2763	0.64116	2.5404	13	25
PDZD2	0.59415	1.1335	0.76721	1.6746	41	100
MT1A	0.59424	0.92624	0.07059	12.154	1	4
XKR8	0.59428	1.3371	0.61489	2.9074	9	28
FAM98B	0.59429	1.3299	0.61639	2.8695	11	21
MB	0.59434	1.5782	0.53426	4.662	6	11
UNC13B	0.59438	0.89937	0.64303	1.2579	52	169
AMT	0.59446	0.76262	0.36511	1.5929	11	37
GPR143	0.59452	1.8205	0.49256	6.7284	4	6
SEMA4F	0.59452	0.89142	0.62056	1.2805	44	151
SMAD6	0.59455	0.89392	0.62715	1.2741	49	135
SST	0.59459	0	NA	NA	0	4
HK2	0.59461	0.79014	0.40472	1.5426	12	45
ENPP1	0.59462	1.1459	0.75632	1.7361	34	95
ZNF91	0.59471	0	NA	NA	0	4
CEP170B	0.59474	1.1199	0.78879	1.59	52	134
CYLC2	0.5948	1.2331	0.67975	2.2369	18	41
GALR3	0.59487	0.70088	0.27773	1.7687	6	24
PYM1	0.59489	2.1497	0.47944	9.6387	3	9
PYGO1	0.5949	0.97653	0.099489	9.5851	1	6
ECHDC3	0.59494	1.2256	0.68233	2.2014	20	41
PICK1	0.59503	1.3922	0.58499	3.3135	8	18
GLYATL2	0.59504	0.78681	0.40346	1.5344	13	45
ZNF136	0.59507	2.2235	0.4287	11.533	3	5
YAE1	0.59512	1.2539	0.66359	2.3693	15	35
CES4A	0.59513	1.1248	0.77926	1.6235	48	108
B3GALNT1	0.59515	1.2716	0.63439	2.5489	12	29
FAM131B	0.59515	0.58497	0.16131	2.1213	3	19
FBXO27	0.59519	0.83999	0.49749	1.4183	20	61
ZFPL1	0.59521	1.3574	0.58833	3.1316	10	14
DNAJC14	0.59524	1.5906	0.54266	4.6623	7	11
VTI1B	0.5953	0.69887	0.28062	1.7405	7	28
TRIM21	0.59537	0.80391	0.4353	1.4846	16	51
ALAD	0.59543	0.6494	0.22095	1.9087	5	19
NTNG1	0.59552	1.1633	0.73565	1.8396	27	75
SPIN3	0.59554	1.1448	0.079876	16.408	1	4
DDX56	0.59558	0.80467	0.43139	1.501	15	45
FGF6	0.5956	0.74155	0.33257	1.6535	9	31
CAND2	0.59577	0.90504	0.65632	1.248	53	175
ANGPTL6	0.59578	0.9003	0.64478	1.2571	52	163
ZNF34	0.59578	0.65754	0.22874	1.8902	5	19
RGS12	0.59585	1.16	0.74017	1.8181	32	73
LRWD1	0.59588	1.1223	0.77777	1.6193	46	118
UBE2D3	0.59591	0.74974	0.34265	1.6405	9	29
SH2D3C	0.59599	0.78619	0.39839	1.5515	12	45
ADH1B	0.596	1.2105	0.69266	2.1156	21	45
KCNJ11	0.59602	0.66778	0.24168	1.8451	6	20
MYBL1	0.59602	0.61524	0.18924	2.0003	4	13
GPR37L1	0.59605	1.62	0.52678	4.9821	6	11
HEXIM1	0.59609	0.94887	0.09293	9.6886	1	4
GSX2	0.59611	0.7633	0.3545	1.6435	8	39
TMEM19	0.59618	0.87798	0.5859	1.3157	34	122
RNF207	0.5963	1.1007	0.80963	1.4963	76	149
GABRQ	0.59639	1.0953	0.13287	9.0298	1	3
PDE4D	0.59656	0.81373	0.4469	1.4817	16	45
UNC80	0.59658	0.90664	0.66103	1.2435	61	180
ELP3	0.5966	1.1137	0.79398	1.5622	57	149
SERPINA6	0.59667	0.72863	0.3092	1.717	7	35
GPR88	0.59674	2.9971	0.32537	27.607	3	1
EPHB4	0.59684	1.1964	0.70726	2.0239	24	47
U2AF1L4	0.59691	1.1725	0.72712	1.8908	25	59
TEKT1	0.59693	1.1956	0.70361	2.0318	20	65
TRPC3	0.59703	1.1197	0.77976	1.6077	44	123
DGKG	0.59704	1.1426	0.76196	1.7135	39	95
ABL2	0.59706	0.88284	0.6017	1.2954	44	120
RNF148	0.59706	0.85367	0.52203	1.396	21	70
TADA2A	0.59718	0.8341	0.48997	1.4199	20	67
FBXO46	0.59724	1.3334	0.60714	2.9282	10	21
PRB1	0.59746	0.85429	0.52919	1.3791	26	63
BORCS8	0.59752	0.60758	0.17528	2.1061	3	15
RAB6B	0.59772	1.511	0.53808	4.2432	6	11
TNS2	0.59775	1.1698	0.73847	1.8531	32	84
SDR42E2	0.5979	1.204	0.70049	2.0694	21	59
MED28	0.59813	0.70264	0.27691	1.7829	7	24
QKI	0.59815	1.5437	0.54618	4.3632	8	13
FSD1	0.59816	0.73938	0.32555	1.6793	9	21
SPATC1L	0.59821	1.1245	0.7731	1.6356	41	120
MROH5	0.59827	0.94167	0.76973	1.152	154	431
ANKRD1	0.59829	1.1632	0.73897	1.8309	31	79
STKLD1	0.59839	1.0912	0.82025	1.4517	83	189
OTUD3	0.59844	0.87389	0.57538	1.3273	33	86
SH3GLB2	0.59848	0.72943	0.31734	1.6767	9	29
PACS2	0.59855	1.3287	0.63259	2.7909	14	30
SLC23A3	0.59865	0.86281	0.54603	1.3634	25	88
RIPK1	0.59866	0.63033	0.20681	1.9211	5	16
SEMG2	0.59866	0.61048	0.18353	2.0307	4	10
RUFY1	0.59884	1.1619	0.71621	1.8849	23	62
KRT9	0.59897	0.7665	0.37429	1.5697	12	52
CAMK2D	0.59905	0.73176	0.32014	1.6726	10	34
ACTRT2	0.59906	0	NA	NA	0	1
ADM5	0.59906	0	NA	NA	0	1
AIFM1	0.59906	0	NA	NA	0	1
BEX2	0.59906	0	NA	NA	0	1
C1GALT1C1	0.59906	0	NA	NA	0	1
CCT8	0.59906	Inf	NA	NA	1	0
CD52	0.59906	0	NA	NA	0	1
CT55	0.59906	0	NA	NA	0	1
CXorf66	0.59906	0	NA	NA	0	1
EMD	0.59906	Inf	NA	NA	1	0
GALNT4	0.59906	Inf	NA	NA	1	0
KANTR	0.59906	0	NA	NA	0	1
MAGEB18	0.59906	0	NA	NA	0	1
MAGEE1	0.59906	0	NA	NA	0	1
MAGEH1	0.59906	0	NA	NA	0	1
MAOA	0.59906	0	NA	NA	0	1
MUC7	0.59906	Inf	NA	NA	1	0
NKAP	0.59906	0	NA	NA	0	1
NKX1-2	0.59906	0	NA	NA	0	1
NYX	0.59906	0	NA	NA	0	1
OSM	0.59906	Inf	NA	NA	1	0
P2RY10	0.59906	0	NA	NA	0	1
PNMA6F	0.59906	0	NA	NA	0	1
PROB1	0.59906	Inf	NA	NA	1	0
RHEB	0.59906	0	NA	NA	0	1
RNF224	0.59906	Inf	NA	NA	1	0
SPANXN1	0.59906	0	NA	NA	0	1
SSX2	0.59906	0	NA	NA	0	1
TMED7-TICAM2	0.59906	0	NA	NA	0	1
TMSB4X	0.59906	Inf	NA	NA	1	0
TUBA1A	0.59906	0	NA	NA	0	1
VBP1	0.59906	Inf	NA	NA	1	0
ZNF547	0.59906	Inf	NA	NA	1	0
USP15	0.59915	1.247	0.65963	2.3574	15	34
AP1AR	0.59922	0.76475	0.35088	1.6668	8	32
EBNA1BP2	0.59923	0.90892	0.66749	1.2377	65	139
LEFTY1	0.59925	1.2403	0.66325	2.3195	16	37
PTCD3	0.59928	1.1413	0.7613	1.7111	41	105
FAM161A	0.5993	1.114	0.78703	1.5769	52	121
ZNF221	0.5994	1.2987	0.62125	2.7149	11	26
APEX2	0.59946	0	NA	NA	0	2
CHRDL1	0.59946	1.3039	0.08155	20.848	1	1
F9	0.59946	1.3039	0.08155	20.848	1	1
IFIT3	0.59946	1.3039	0.08155	20.848	1	1
LINC01804	0.59946	1.3039	0.08155	20.848	1	1
MPP1	0.59946	0	NA	NA	0	2
OR5D14	0.59946	1.3039	0.08155	20.848	1	1
RPL10	0.59946	1.3039	0.08155	20.848	1	1
WWC3	0.59946	0	NA	NA	0	2
SPATA2	0.59952	0.4418	0.063439	3.0767	1	12
MAP3K8	0.59957	1.4429	0.55258	3.768	6	13
SOX7	0.59957	1.1549	0.11048	12.073	1	3
ASPH	0.59962	0.88531	0.60526	1.2949	43	128
GJD2	0.59966	1.4467	0.55582	3.7656	8	14
FAAP20	0.59967	0.67065	0.23952	1.8778	5	24
CABYR	0.59973	1.1053	0.80216	1.5229	63	140
EVX1	0.59976	1.4836	0.56986	3.8627	9	19
AMDHD1	0.59993	0.83629	0.49173	1.4223	21	71
ABLIM2	0.59999	1.2746	0.64905	2.5029	15	29
MTMR3	0.60026	0.77805	0.38679	1.5651	13	31
GLCCI1	0.60027	0.75345	0.34897	1.6267	10	33
CD248	0.60031	0.18049	0.0084628	3.8492	1	5
TCTA	0.60035	1.6761	0.48849	5.7513	4	8
MPG	0.60039	1.1458	0.75602	1.7365	39	90
CNTRL	0.6004	0.94867	0.79193	1.1364	184	554
EDNRB	0.60041	1.1604	0.73582	1.8299	32	62
OCLN	0.60041	0.75743	0.3586	1.5999	11	41
RAB11B	0.60051	1.388	0.58705	3.2817	9	17
GSTZ1	0.60066	0.86532	0.55338	1.3531	28	86
SPINK1	0.6007	0.49704	0.10146	2.4349	2	17
NCAPG2	0.60075	0.84904	0.517	1.3943	23	81
C9orf135	0.60088	0.74116	0.33159	1.6566	9	34
WASF2	0.6009	0.47523	0.091461	2.4692	2	7
IL24	0.60098	0.76766	0.36475	1.6156	10	36
TENM2	0.60115	1.2003	0.70649	2.0391	25	53
MUC20	0.6014	1.1396	0.76108	1.7064	35	104
ALOX15B	0.60147	1.0819	0.8329	1.4053	85	247
APLP2	0.6016	1.2965	0.63694	2.6391	15	25
POMT2	0.60168	0.88377	0.59442	1.314	36	106
WIZ	0.60169	1.1764	0.71761	1.9285	25	66
OSGIN2	0.6018	0.79158	0.40706	1.5393	13	50
LZTS2	0.60192	0.72028	0.29462	1.7609	6	29
KIAA0895	0.60193	0.78816	0.39259	1.5823	11	37
SENP1	0.60197	1.6042	0.50597	5.0862	6	8
TGIF1	0.60197	1.1571	0.73992	1.8094	30	79
LRMDA	0.60213	0.73957	0.32705	1.6724	8	40
PLIN4	0.60214	1.0721	0.84778	1.3558	110	297
DYRK1B	0.60221	0.7528	0.34219	1.6561	9	30
ZNF449	0.60222	1.1559	0.11062	12.079	1	2
FAM122A	0.60227	1.5881	0.51662	4.8817	5	9
DNASE2B	0.60234	0.89276	0.62399	1.2773	45	143
DLEC1	0.60252	0.94069	0.76234	1.1608	132	387
C10orf90	0.60254	1.1202	0.78521	1.5981	53	127
ZNF836	0.60261	0.53318	0.11937	2.3814	2	27
NCAM1	0.60268	0.80231	0.42111	1.5286	13	41
ARMH4	0.60269	1.1557	0.74765	1.7863	35	96
ELK3	0.60273	0.55472	0.1407	2.1871	3	11
PSMD14	0.60274	0.57634	0.15442	2.151	3	19
C2CD3	0.60286	0.91953	0.69591	1.215	78	220
MAK16	0.60291	0.59444	0.16582	2.131	3	17
RNF32	0.60296	0.91897	0.6933	1.2181	77	201
NCOA6	0.60297	1.2087	0.68945	2.1192	22	46
SYNE1	0.60306	1.0583	0.87196	1.2843	172	449
B3GNT8	0.6031	1.2976	0.070343	23.937	1	2
GOLM1	0.6031	0.78109	0.3845	1.5868	11	37
P4HTM	0.60328	0.80048	0.42554	1.5058	16	50
SPDYA	0.60336	0.75559	0.34474	1.6561	8	45
C1orf210	0.60338	0.35158	0.039372	3.1395	1	4
UGCG	0.60357	0.65728	0.2195	1.9682	4	17
NMNAT2	0.60362	1.9377	0.46629	8.0524	4	6
TMEM60	0.60362	1.5419	0.53077	4.4792	7	8
FKRP	0.60363	1.2133	0.69202	2.1271	22	61
GRIK1	0.60363	0.88984	0.612	1.2938	40	134
GABRA1	0.60375	0.54514	0.13014	2.2836	3	14
TIMM13	0.60395	0.75691	0.34031	1.6835	7	40
CHD9	0.60401	1.2844	0.64419	2.5608	15	31
DAB2IP	0.60406	1.3409	0.59912	3.0013	10	23
FGB	0.60408	0.7402	0.32838	1.6684	9	34
KRT73	0.60418	1.1569	0.73783	1.814	30	81
SERPINA7	0.60418	0.34397	0.037157	3.1842	1	5
GAPDH	0.60424	1.2238	0.68098	2.1994	17	40
SPRY3	0.60425	1.325	0.62655	2.8019	13	28
RPS12	0.60437	2.1879	0.45095	10.615	3	5
KIR2DL4	0.60439	1.2294	0.66164	2.2844	16	32
GSPT2	0.60444	0	NA	NA	0	2
RSRC1	0.60452	0.81511	0.44736	1.4852	15	63
TTC28	0.60453	0.84729	0.50925	1.4097	24	62
IRX5	0.60463	0.62806	0.19798	1.9925	4	18
KCTD15	0.60463	0.64374	0.21766	1.9039	5	23
HIGD2A	0.60481	1.7139	0.48593	6.0448	4	8
TLR7	0.60483	2.444	0.40162	14.873	2	4
DHTKD1	0.60485	0.91934	0.69508	1.216	77	226
IRS2	0.60489	0.76177	0.35761	1.6227	10	37
PIK3C2G	0.60502	0.939	0.75753	1.1639	130	394
DCT	0.60537	1.0903	0.81905	1.4513	74	191
MET	0.60537	1.2062	0.69327	2.0987	23	44
SGO1	0.60548	0.87043	0.56451	1.3421	33	93
ZBTB1	0.60555	0.62359	0.19405	2.0039	4	17
PSME4	0.60572	1.2705	0.64686	2.4953	14	31
ETV1	0.60576	0.76879	0.36965	1.5989	12	26
CHAF1A	0.606	1.1054	0.10857	11.254	1	3
BEND5	0.60615	0.74616	0.32438	1.7164	8	19
FPGS	0.60615	0.86533	0.54684	1.3693	28	78
TECPR2	0.60618	0.83044	0.47884	1.4402	19	65
UFC1	0.60619	0.7236	0.29718	1.7619	7	23
ASB2	0.60641	0.88976	0.61335	1.2907	45	140
ZNF417	0.60653	0.52337	0.11374	2.4082	2	19
NUFIP2	0.60656	2.1393	0.41083	11.14	3	3
ZNF184	0.60661	1.347	0.59001	3.0753	9	19
TXN	0.60669	2.108	0.45764	9.7101	4	6
SLC35E2A	0.60695	0.55673	0.14111	2.1965	3	13
ARHGAP9	0.60698	1.1031	0.80052	1.5201	57	173
IGLL1	0.60698	0.56874	0.14855	2.1775	3	17
SNX25	0.60703	1.2277	0.68056	2.2146	21	44
CAMK1	0.6071	0.84212	0.49521	1.4321	19	64
MED9	0.60715	0.55574	0.14214	2.1728	4	8
WNT7A	0.60725	0.63313	0.18846	2.127	3	15
MMACHC	0.60728	0.82655	0.46304	1.4754	15	66
CROCC2	0.60733	1.0649	0.85763	1.3223	135	305
ZFAND5	0.60741	0.18894	0.0099483	3.5883	1	5
PIM2	0.60761	1.9637	0.46286	8.3313	4	6
PLCZ1	0.60761	0.87643	0.57602	1.3335	31	121
FBXO41	0.60769	1.4626	0.56579	3.7807	9	16
KIF13A	0.60777	0.87246	0.56643	1.3438	31	99
CRADD	0.60785	0.653	0.21209	2.0104	4	11
MAJIN	0.60797	0.85924	0.53208	1.3876	24	79
FABP3	0.60802	0.82445	0.46417	1.4644	17	51
DCUN1D3	0.60819	1.5069	0.5177	4.386	4	12
TAGLN3	0.60828	1.4724	0.55953	3.8746	8	14
TANC1	0.60832	1.1861	0.71171	1.9768	27	54
ENDOV	0.60833	1.1112	0.78578	1.5713	50	125
PRMT7	0.60837	1.1415	0.74992	1.7374	34	91
RTEL1	0.60838	1.148	0.74722	1.7637	37	90
PSME2	0.60841	0.74265	0.32795	1.6818	9	24
THAP5	0.60842	1.115	0.78146	1.5908	51	107
NEDD9	0.60853	0.69726	0.27233	1.7852	7	24
SRR	0.60885	0.78363	0.39518	1.5539	15	38
TMEM131L	0.60891	1.1848	0.70701	1.9854	22	65
SERBP1	0.60895	0.67479	0.24184	1.8828	5	21
TMEM229A	0.6091	1.2999	0.62774	2.6919	11	27
MICA	0.60913	0.83059	0.47719	1.4457	19	76
SDR42E1	0.60913	0	NA	NA	0	6
KRT24	0.60916	0.90592	0.65621	1.2507	58	177
CCNT2	0.60926	0.75496	0.35021	1.6275	12	32
HEG1	0.60927	1.1946	0.69975	2.0393	23	49
SNX32	0.60929	1.0852	0.82291	1.4312	77	210
ZNF329	0.60946	1.1829	0.70301	1.9905	22	63
SULT2B1	0.60959	1.8232	0.47274	7.0318	3	10
DCBLD1	0.6096	1.1349	0.75187	1.7129	35	106
ATP6AP2	0.60989	0.39143	0.048148	3.1822	1	7
MELTF	0.60991	1.0976	0.80282	1.5006	59	190
OTOS	0.60992	0.72317	0.30162	1.7339	7	34
TROAP	0.61005	1.1149	0.78262	1.5883	51	111
PCDHA11	0.61007	0.89217	0.61788	1.2882	45	140
SLAMF9	0.61008	0.85415	0.52288	1.3953	24	70
KAT8	0.61025	0.87783	0.57775	1.3338	33	88
GFPT1	0.61028	0.8347	0.4782	1.457	17	64
LRRC25	0.61028	0.30906	0.028354	3.3689	1	10
ENTR1	0.6103	1.1789	0.71972	1.9309	26	75
PCYOX1L	0.61031	1.1741	0.71472	1.9289	24	55
THUMPD2	0.61037	1.1397	0.74934	1.7334	34	80
PKD2L1	0.61046	1.0801	0.82971	1.406	85	252
BNIP1	0.61052	0.83338	0.47578	1.4598	19	48
SAR1B	0.61056	1.2188	0.69007	2.1528	22	51
CLIP2	0.6106	1.3332	0.59741	2.9751	10	19
ITGB1BP1	0.61062	0.76923	0.36059	1.641	9	37
SMCO2	0.61064	0.81215	0.44307	1.4887	17	55
MAPK1IP1L	0.61071	1.0045	0.15684	6.4331	2	4
GJC3	0.61085	0.86202	0.53645	1.3852	22	83
ZNF559-ZNF177	0.61112	0.46045	0.084333	2.514	2	6
RNF167	0.61119	1.2635	0.63752	2.5043	12	35
ARHGAP1	0.61132	0.71262	0.28569	1.7776	7	26
AGO1	0.61135	1.1324	0.76258	1.6816	46	74
FMO2	0.61135	1.135	0.76116	1.6924	40	98
TEDC2	0.61135	1.1822	0.71054	1.967	24	65
B3GNT6	0.61136	0	NA	NA	0	1
BBS5	0.61136	0	NA	NA	0	1
MOAP1	0.61136	Inf	NA	NA	1	0
ZBED3	0.61136	0	NA	NA	0	1
SGCD	0.6114	0.76546	0.35928	1.6309	10	35
FAM210A	0.6115	1.3564	0.59341	3.1004	8	35
RPS6KA1	0.61161	0.83069	0.47185	1.4624	18	57
MROH2B	0.61163	1.0554	0.87361	1.275	170	485
FBXL14	0.61182	1.1822	0.70291	1.9884	22	49
NPY2R	0.61195	1.2337	0.66734	2.2808	16	36
NRF1	0.61196	1.2944	0.62982	2.6604	13	29
PCED1A	0.61196	0.84445	0.50017	1.4257	20	74
TEX13A	0.61198	0	NA	NA	0	3
PCNA	0.61211	0.93619	0.12347	7.0983	1	5
PKP1	0.61213	1.2114	0.68413	2.1449	23	33
STK40	0.61224	0.67564	0.24785	1.8418	6	26
FDX2	0.61228	0.7697	0.36205	1.6364	10	38
RPUSD3	0.61238	1.1813	0.71929	1.94	28	70
SOSTDC1	0.61238	1.6551	0.50669	5.4062	6	10
CATSPER2	0.61243	1.0987	0.80488	1.4998	66	154
FOXQ1	0.61243	0	NA	NA	0	1
HCAR2	0.61243	0	NA	NA	0	1
RPL8	0.61243	Inf	NA	NA	1	0
SCO2	0.61243	0	NA	NA	0	1
CPLX2	0.61261	1.1214	0.10965	11.469	1	3
RAD50	0.61263	0.60547	0.17849	2.0538	4	15
CFAP52	0.61264	0.88988	0.61379	1.2901	44	148
PPM1H	0.61277	0.68613	0.25485	1.8473	6	25
PPIL1	0.61279	0.72069	0.29798	1.7431	7	35
C6	0.6129	0.92385	0.70586	1.2092	78	272
SLC15A2	0.61301	0.89895	0.63221	1.2782	47	142
DEFB134	0.61304	0.78959	0.39751	1.5684	13	28
PRB2	0.61317	0.72225	0.30282	1.7226	8	25
HNRNPUL2	0.61333	0.53046	0.11576	2.4307	2	11
HOXD8	0.61336	0.5981	0.16366	2.1858	3	16
C12orf66	0.61342	0.69197	0.25287	1.8936	5	19
ANXA8L1	0.61351	0.52409	0.11169	2.4591	2	11
POU3F4	0.61354	0	NA	NA	0	4
PSRC1	0.61364	1.1283	0.75856	1.6784	40	81
PGA3	0.61376	0.72924	0.30465	1.7455	8	17
KLC2	0.61377	0.75396	0.34162	1.664	10	31
IFNL2	0.61392	1.3013	0.62172	2.7238	11	35
PLEKHM3	0.61426	1.2485	0.65262	2.3886	14	35
RNASE7	0.6144	3.012	0.31325	28.961	3	1
LIPI	0.61451	0.86762	0.55189	1.364	28	81
UCKL1	0.61452	1.1139	0.77997	1.5909	48	116
RNF25	0.61455	1.2012	0.68848	2.0957	21	51
CFAP46	0.61461	0.94679	0.78095	1.1478	170	462
PRMT1	0.61478	0.73869	0.31532	1.7305	7	29
RASA4	0.61481	1.3842	0.58418	3.2797	11	13
DUSP1	0.61484	1.9065	0.48162	7.5468	4	9
OASL	0.61487	0.90559	0.6499	1.2619	50	159
TGFB1I1	0.615	0.82312	0.45694	1.4827	16	61
KLK6	0.61501	1.2954	0.6169	2.72	12	31
BBS1	0.61506	1.3703	0.071435	26.284	1	2
CACNA2D3	0.61518	0.82786	0.46856	1.4627	20	52
ZHX1-C8orf76	0.61519	8.9012	0.23862	332.05	2	1
CENPF	0.61521	1.056	0.86927	1.283	168	403
MGAT2	0.61525	1.2945	0.62697	2.6726	12	27
ZNF709	0.61532	1.1273	0.11005	11.548	1	3
TTLL1	0.61556	1.1409	0.74424	1.7489	33	84
LINGO2	0.61558	1.3702	0.56117	3.3455	9	16
DSG1	0.6156	1.2844	0.62885	2.6235	15	26
SERPINF1	0.61561	1.2034	0.69169	2.0938	21	57
ESPN	0.61563	0.87788	0.57604	1.3379	33	92
ADAM7	0.61565	0.90374	0.64227	1.2716	46	168
PDXDC1	0.61571	1.2277	0.66707	2.2595	14	53
CACNG7	0.61576	0.48444	0.093864	2.5002	2	10
GOLIM4	0.61576	1.1763	0.71294	1.9407	28	58
SOX8	0.61583	1.3708	0.57231	3.2836	8	17
GRIK2	0.6159	1.3467	0.59973	3.0242	11	23
OSTF1	0.61595	0.66257	0.23006	1.9082	5	20
ADGRL3	0.61601	1.116	0.77891	1.5988	49	115
GPR35	0.61601	10.098	0.40689	250.62	1	1
TAPT1	0.61603	1.3445	0.58716	3.0787	10	19
RGN	0.61611	1.7961	0.47333	6.8157	4	6
OGFR	0.61615	0.60395	0.18243	1.9995	5	18
SLC41A1	0.61623	1.5802	0.51998	4.8022	7	11
ACOT4	0.61628	0.81262	0.43175	1.5295	14	40
LGALSL	0.61629	0.34615	0.036817	3.2545	1	7
PLXNA1	0.61638	1.1585	0.73044	1.8374	32	68
ARHGAP20	0.61643	0.75685	0.34129	1.6784	9	31
BIN3	0.61652	0.8773	0.57404	1.3408	31	89
BUD13	0.61653	0.78425	0.39021	1.5762	12	39
C1orf43	0.61653	0.68854	0.24992	1.8969	5	19
PGBD1	0.61661	0.72619	0.29394	1.7941	6	23
FLYWCH1	0.61676	0.904	0.64376	1.2694	54	171
LETM2	0.61684	1.1205	0.77328	1.6236	44	130
B3GAT2	0.61697	0.88853	0.60139	1.3128	36	116
ANKHD1-EIF4EBP3	0.61712	0.53023	0.12131	2.3174	3	13
CPLX1	0.61733	1.8284	0.45906	7.2824	4	6
ALDH3A2	0.61734	1.1661	0.71924	1.8905	26	67
SDHB	0.61743	0.65281	0.21858	1.9497	5	20
IGLON5	0.61746	1.3619	0.58244	3.1846	9	21
ZNF618	0.6175	0.72489	0.30348	1.7315	8	25
SPAG17	0.61751	1.0667	0.84695	1.3436	114	268
LINC01999	0.61759	1.1987	0.082528	17.411	1	4
PBXIP1	0.61771	1.1128	0.78205	1.5833	47	141
TRIM68	0.61779	0.88401	0.59175	1.3206	35	113
LCE3D	0.61783	1.2553	0.074588	21.125	1	5
C9orf92	0.61786	1.2296	0.67797	2.2301	16	63
SBK3	0.61791	0.66573	0.2366	1.8731	6	16
CD74	0.61795	0.48231	0.092603	2.512	2	8
CRHR1	0.61806	1.3192	0.61749	2.8183	12	28
SHOX	0.61806	1.8709	0.47478	7.3723	4	8
TRPV2	0.61809	0.85285	0.51711	1.4066	25	75
HPS1	0.61813	1.1173	0.77636	1.6079	45	137
CCDC117	0.61817	0.78538	0.39061	1.5791	12	36
GMIP	0.61824	1.1846	0.69287	2.0254	21	46
HPS4	0.61837	0.85392	0.51732	1.4095	24	76
SERPINE2	0.6185	0.61222	0.17276	2.1696	3	16
FGR	0.61852	1.203	0.67672	2.1384	18	37
OLR1	0.61872	1.3777	0.5683	3.34	8	14
ALKAL1	0.61877	0.76989	0.36462	1.6256	11	27
WNK4	0.61878	0.92612	0.70922	1.2094	81	271
ELAVL1	0.61881	0.54791	0.12166	2.4677	2	11
MIF	0.61887	1.5647	0.51508	4.7532	6	10
RBKS	0.61893	1.1245	0.76789	1.6466	41	122
SYCE1	0.61896	1.149	0.74159	1.7802	38	84
FUOM	0.61897	0.784	0.38789	1.5846	11	47
NSRP1	0.619	1.1655	0.7156	1.8982	24	64
CATSPERZ	0.61901	0.70103	0.26108	1.8823	5	18
ENAH	0.61906	1.3752	0.57869	3.2679	9	19
GLUL	0.61909	0.66024	0.21759	2.0034	4	18
DEGS2	0.61927	1.3512	0.59068	3.091	9	19
CDRT15L2	0.61942	0.83808	0.48196	1.4573	19	54
ZNF268	0.6195	1.2379	0.65515	2.3391	15	43
MIA	0.61958	1.2732	0.63319	2.56	15	23
PTK6	0.61958	1.0923	0.80762	1.4773	68	168
NNT	0.61959	1.2687	0.64197	2.5071	14	40
SERPINB3	0.61968	1.1467	0.73433	1.7905	30	82
SERHL2	0.62007	0.82985	0.46431	1.4832	15	71
VNN3	0.62014	0.84895	0.51012	1.4128	26	62
EN2	0.62019	1.2778	0.07502	21.763	1	4
MAP7D1	0.62036	1.4704	0.55558	3.8913	8	15
DDX11	0.62056	1.0931	0.8109	1.4735	69	230
GOLGA7B	0.62056	0.61871	0.19318	1.9816	5	23
RGS14	0.62074	1.2503	0.64994	2.4052	15	35
ARMC9	0.62092	1.1077	0.78852	1.5562	53	154
PIRT	0.62092	1.3328	0.59661	2.9774	9	17
SPPL2A	0.62095	1.2159	0.67534	2.1892	18	49
INCENP	0.62116	0.84	0.48482	1.4554	17	65
CLIC6	0.6214	0.88865	0.59991	1.3164	36	115
DYNC1I2	0.62163	1.1877	0.69756	2.0223	23	53
TBC1D8	0.62163	1.1275	0.75917	1.6746	45	99
NOD1	0.62171	1.081	0.81978	1.4255	74	212
SELENON	0.62172	0.87384	0.56402	1.3539	29	114
EHHADH	0.62181	1.0724	0.83543	1.3766	96	274
RAB29	0.62181	0.68588	0.25468	1.8471	6	21
SEC23A	0.62181	0.82394	0.45319	1.498	16	56
CEP250	0.6219	1.0844	0.82033	1.4336	77	222
VSIG10	0.62193	1.1726	0.71004	1.9364	26	59
ST6GALNAC4	0.62195	1.301	0.6079	2.7844	10	26
MBNL2	0.62199	0.70645	0.27653	1.8048	7	21
TNFRSF14	0.62207	1.8287	0.44672	7.4861	4	7
RD3L	0.62213	1.1604	0.72135	1.8667	25	79
FMO3	0.62214	0.89136	0.60645	1.3101	40	119
NOTCH2	0.62232	1.2026	0.67838	2.1319	18	42
LINC01169	0.6224	3.008	0.42692	21.194	2	4
RPS6KB2	0.62242	1.1143	0.77467	1.6027	50	111
MYH4	0.62244	0.94327	0.76559	1.1622	134	428
CACYBP	0.62255	0.57045	0.14165	2.2973	3	9
ATM	0.62267	0.9484	0.78206	1.1501	159	458
CHMP5	0.62267	1.444	0.55623	3.7486	7	19
SMAP1	0.62271	1.4978	0.51867	4.3252	6	12
SUN2	0.62276	1.1783	0.70606	1.9663	25	61
GRIN3A	0.62281	1.2138	0.67292	2.1896	18	39
C8orf34-AS1	0.62286	0.68336	0.24973	1.8699	6	12
CMTR1	0.62292	1.1996	0.68691	2.095	20	46
IFT74	0.62292	0.89841	0.62692	1.2875	49	135
TNFRSF10A	0.62303	0.90445	0.64533	1.2676	54	163
SNTG2	0.62309	0.89483	0.61876	1.2941	45	151
PMAIP1	0.62314	1.3608	0.075326	24.585	1	2
AVP	0.62316	0.68522	0.24771	1.8954	5	23
CD82	0.62316	0.84094	0.48781	1.4497	20	51
SEC61G	0.62317	0.76892	0.36386	1.6249	11	29
RAMP1	0.62319	0.88769	0.068689	11.472	1	4
DGKQ	0.62334	1.1151	0.7699	1.6152	46	105
TMED4	0.62336	1.199	0.68884	2.0871	21	44
HARBI1	0.62359	0.84786	0.50396	1.4264	22	67
NAP1L4	0.6236	0.87312	0.057821	13.185	1	5
CPEB2	0.62367	0.9238	0.70107	1.2173	77	231
CLEC7A	0.62375	1.1903	0.6977	2.0307	22	63
SLCO1A2	0.62378	1.1176	0.77286	1.6161	46	124
FDPS	0.62383	1.2554	0.62843	2.5081	11	34
CPA3	0.62392	0.86653	0.54356	1.3814	24	100
SMTNL2	0.62395	0.81694	0.4344	1.5363	14	42
NCOA3	0.62405	0.82767	0.46373	1.4772	20	52
RDH8	0.62416	1.244	0.65973	2.3457	15	44
RBM6	0.62429	0.70296	0.27128	1.8216	6	25
C2CD5	0.62438	1.124	0.76523	1.6509	44	122
CDK8	0.62453	1.2968	0.62499	2.6906	14	28
BSX	0.62458	1.1097	0.13582	9.0661	1	4
TM4SF19	0.62467	1.2239	0.66572	2.2502	16	36
TM9SF4	0.62484	1.2559	0.6432	2.4523	15	35
STXBP2	0.6249	1.2116	0.67213	2.1839	18	46
YRDC	0.6249	0.51598	0.10659	2.4976	2	11
CYP2A6	0.62494	0.85221	0.51928	1.3986	25	79
FASTKD3	0.62498	0.88769	0.59307	1.3287	34	124
LRRC75A	0.62498	1.3704	0.58292	3.2218	9	20
PRRG4	0.62522	1.6538	0.49116	5.5685	4	13
RETREG3	0.62522	2.0084	0.46644	8.6474	3	8
MINDY2	0.62528	1.2356	0.655	2.331	16	33
JTB	0.62531	2.0068	0.45633	8.825	3	7
WFDC11	0.62538	1.2271	0.65306	2.3056	16	31
HMX1	0.62552	0.91675	0.12086	6.9537	1	4
RPL13A	0.62553	1.213	0.10974	13.408	1	3
CCDC175	0.62555	0.92388	0.69853	1.2219	75	223
FTH1	0.62564	0	NA	NA	0	3
EIF4E	0.62567	0.65024	0.21633	1.9544	5	15
MUC12	0.62579	1.0558	0.86672	1.286	164	395
RPA3	0.6258	0.76657	0.35955	1.6343	11	48
ACOT2	0.62585	0.85957	0.52751	1.4007	27	55
RANBP17	0.62588	0.94368	0.7618	1.169	128	366
KDM2A	0.62598	1.3247	0.58939	2.9772	9	19
ANKRD20A4	0.626	0.89717	0.62231	1.2935	45	129
ABCD2	0.6261	1.197	0.68631	2.0877	20	55
ABCA6	0.62617	0.94252	0.76128	1.1669	126	386
CCL4	0.62628	1.3432	0.59751	3.0194	10	19
SERTAD1	0.62629	1.6298	0.49275	5.3904	5	9
FAM47E	0.62631	1.1245	0.75848	1.6673	35	113
GNAI2	0.62655	1.734	0.48802	6.1608	4	9
SWI5	0.62658	0.80608	0.41705	1.558	12	45
TSPO	0.62663	1.3825	0.57107	3.3471	8	16
GTF3A	0.62665	0.88371	0.58428	1.3366	33	105
WASHC4	0.62666	0.88199	0.58521	1.3293	36	110
APOBEC3A	0.62672	0.85478	0.52058	1.4035	27	51
PRSS35	0.62678	1.5244	0.53173	4.3701	6	15
BTC	0.62679	1.6491	0.50949	5.3377	4	15
ARMCX4	0.6268	0	NA	NA	0	3
CD200	0.62681	1.3105	0.58643	2.9284	12	15
CD79A	0.62681	0.66586	0.23267	1.9055	6	15
KDM4C	0.62698	1.2208	0.66696	2.2347	19	46
GTF2E1	0.627	1.4976	0.54346	4.1268	7	17
SELENOI	0.62731	1.3132	0.59214	2.9122	11	17
BMI1	0.62732	0.65903	0.22069	1.968	5	24
DNMBP	0.62734	1.1012	0.78801	1.539	56	138
KIF18A	0.62735	0.88685	0.59113	1.3305	34	96
SPATA31A3	0.62739	1.3365	0.084476	21.146	1	2
MFSD10	0.62742	1.1444	0.73906	1.7719	33	90
CACTIN	0.62755	0.53602	0.1165	2.4664	2	13
TMEM208	0.6276	0.83381	0.46259	1.5029	15	55
OPCML	0.62771	0.33578	0.034093	3.3071	1	5
STK11IP	0.62783	0.92301	0.69379	1.228	68	229
CCDC9B	0.62804	0.90057	0.62989	1.2876	46	149
PLPBP	0.62808	0.7941	0.3974	1.5868	12	36
IAPP	0.6282	1.2389	0.64947	2.3634	14	27
CENPE	0.62851	1.123	0.75852	1.6626	41	90
LIPT1	0.62865	1.2165	0.66873	2.213	19	50
GJA8	0.62867	0.70093	0.26547	1.8506	6	18
GNAQ	0.62875	0.5769	0.14821	2.2456	3	11
APH1B	0.62899	0.84016	0.487	1.4494	20	68
WDR6	0.62907	0.88348	0.58853	1.3263	38	116
LRRC49	0.62908	0.84449	0.48681	1.465	17	71
CNP	0.62923	0.57136	0.14057	2.3224	3	16
GSDMA	0.62929	1.1128	0.77302	1.6019	45	119
CASS4	0.62931	1.2018	0.68413	2.1114	23	39
SERINC2	0.62932	0.83012	0.46871	1.4702	19	60
CD247	0.62933	1.7789	0.45386	6.9721	6	5
UNC79	0.62939	1.1641	0.72616	1.8663	30	93
TMBIM6	0.62944	0.85906	0.52627	1.4023	23	77
VWA2	0.62949	1.0704	0.83947	1.365	104	287
PPP1R27	0.62963	1.333	0.59874	2.9676	12	27
CLCN6	0.62967	0.75922	0.34226	1.6842	9	38
MZT1	0.62971	5.8634	0.47555	72.294	1	2
KDELR1	0.62976	0.64588	0.21215	1.9664	5	17
STX7	0.62982	0.72991	0.29251	1.8214	6	24
GPANK1	0.6299	1.173	0.70612	1.9487	25	60
CREG1	0.62995	0.80605	0.41219	1.5763	11	51
TUT7	0.62995	1.2196	0.6536	2.2756	15	37
NKX2-1	0.62996	0.6071	0.16805	2.1933	3	12
TMEFF1	0.63009	0	NA	NA	0	3
ZNF141	0.63018	2.099	0.41358	10.653	3	4
NGFR	0.63068	1.3649	0.56845	3.2771	10	17
C10orf71	0.63071	0	NA	NA	0	12
FHL3	0.63087	1.273	0.62513	2.5923	12	30
CARHSP1	0.63091	1.3095	0.61522	2.7871	13	30
SLC4A7	0.63094	1.1879	0.6906	2.0434	23	53
AHSG	0.63095	0.86067	0.53253	1.391	33	86
ST3GAL5	0.63117	1.1808	0.70655	1.9735	27	70
GLOD5	0.63127	2.3022	0.38046	13.931	2	2
ZNF573	0.63127	1.095	0.8004	1.498	65	162
FBXO24	0.63132	1.1389	0.74314	1.7455	38	82
HLA-DQB1	0.63141	0.73223	0.29587	1.8122	6	27
PODXL	0.63143	0.66086	0.22493	1.9417	6	25
APPL2	0.63151	0.92416	0.69341	1.2317	70	184
CASP6	0.63151	0.86915	0.54973	1.3742	29	76
PKIG	0.63161	1.2457	0.084653	18.33	1	5
RFPL4A	0.63164	5.8621	0.27951	122.94	2	1
TNFRSF10C	0.63166	0.71534	0.27934	1.8318	6	25
SH2D4B	0.63168	1.1514	0.7265	1.8246	30	76
C11orf49	0.6317	0.8767	0.56841	1.3522	31	110
SCGB1A1	0.63176	1.5746	0.49592	4.9999	8	11
F13A1	0.63179	0.85296	0.51659	1.4084	28	74
EIF4E3	0.6318	0.76348	0.34346	1.6971	8	31
CRYGC	0.63182	1.3804	0.57113	3.3366	9	20
KCNT2	0.63183	1.1414	0.73908	1.7628	35	83
MRM3	0.63185	0.86711	0.54575	1.3777	30	90
SAMD9L	0.63185	0.92882	0.71216	1.2114	80	232
PRAMEF14	0.63189	0.84396	0.4938	1.4424	22	54
SIPA1L2	0.63199	1.3803	0.57887	3.2915	9	23
RAPGEF1	0.63201	0.821	0.44176	1.5258	15	45
CAVIN1	0.63203	0.65777	0.21304	2.0309	4	16
C4orf45	0.63204	0.7958	0.39966	1.5846	13	33
FCRL6	0.63218	1.1115	0.77024	1.6041	45	129
ST8SIA2	0.63234	0.61164	0.17851	2.0956	4	14
PRR15L	0.63235	1.257	0.084879	18.617	1	4
NTAN1	0.63238	0.75295	0.32616	1.7382	7	34
NECTIN2	0.63246	0.68365	0.24169	1.9338	5	18
CD276	0.63251	0.91784	0.67827	1.242	62	202
NGDN	0.63252	1.1701	0.70813	1.9334	26	62
C15orf39	0.63258	0.77256	0.36466	1.6367	11	33
RELA	0.63258	0.75623	0.33916	1.6862	10	29
TUSC2	0.63258	0.906	0.094463	8.6896	1	3
POGLUT1	0.63267	0.83056	0.45963	1.5008	16	54
PPP1R3D	0.63275	0.72517	0.29954	1.7556	8	28
RSPH3	0.63278	1.1365	0.73939	1.7469	34	81
ZP3	0.63279	1.2861	0.60965	2.7133	12	25
PTRHD1	0.6328	0.7523	0.33292	1.7	9	25
PLK4	0.63281	1.1313	0.74491	1.718	34	82
FAM72B	0.63287	2.1118	0.41928	10.636	3	5
RTN4RL1	0.63287	1.0288	0.14133	7.4896	2	4
CDAN1	0.6329	1.1137	0.77354	1.6033	48	132
ILK	0.63301	0.8441	0.49116	1.4507	21	67
ARFGEF1	0.63304	1.1539	0.71326	1.8669	26	60
STIP1	0.63306	1.2022	0.67709	2.1346	21	40
GEMIN7	0.63321	1.4711	0.54133	3.9979	6	23
KCNC2	0.63334	0.79883	0.40076	1.5923	13	39
SETBP1	0.63336	1.2939	0.61513	2.7217	12	25
SMPD3	0.63338	1.6225	0.49729	5.2938	6	10
POLR2G	0.63341	0.83218	0.46059	1.5036	16	50
FARS2	0.63346	0.82735	0.46161	1.4828	18	59
CRYBG3	0.63358	1.0715	0.83341	1.3776	96	256
ELP1	0.63359	1.0997	0.78405	1.5424	52	129
SKAP2	0.6336	1.2704	0.62427	2.5853	14	26
RRP36	0.63363	1.1493	0.72596	1.8194	29	80
EIF2S2	0.63366	1.9062	0.45374	8.0081	5	7
DIRAS2	0.6338	1.5511	0.50738	4.7417	6	9
PHF6	0.63392	0.8729	0.067962	11.211	1	4
EP400P1	0.63401	4.9749	0.46331	53.418	1	2
GOLGA6L2	0.63408	0.90273	0.62936	1.2948	41	143
GRM5	0.63419	0.74156	0.31647	1.7376	8	28
RBM47	0.6342	1.4371	0.53304	3.8743	6	14
DAB2	0.63436	1.5507	0.5088	4.7263	6	11
HES6	0.63443	0.57938	0.13581	2.4717	2	13
OAS1	0.63443	1.2009	0.67855	2.1254	23	52
CAMK2N2	0.63445	1.4692	0.073316	29.443	1	2
PHF7	0.63452	1.3053	0.62484	2.7268	12	48
ZNF776	0.63455	0	NA	NA	0	5
RNF13	0.63467	1.2944	0.59932	2.7958	10	27
GCSAM	0.63468	0.64384	0.20141	2.0581	4	17
NUP35	0.63484	1.3103	0.6058	2.8339	12	24
STX8	0.63486	0.82553	0.45458	1.4992	17	51
OLFM2	0.63487	0.71636	0.27696	1.8529	6	18
RANBP1	0.63489	1.3213	0.6029	2.8957	11	24
TRAM1	0.63508	0.43874	0.059822	3.2178	1	6
ZNF385D	0.63508	0.46819	0.084563	2.5922	2	7
LDHD	0.63516	0.859	0.52088	1.4166	24	83
MIPEP	0.63521	1.0969	0.79508	1.5132	60	168
SLC29A3	0.63525	1.2523	0.63174	2.4826	14	28
POU5F1B	0.63544	0.89026	0.59853	1.3242	42	110
RBM18	0.63544	1.3136	0.60009	2.8755	13	23
PHYHIP	0.63557	0.87537	0.067947	11.278	1	5
VANGL1	0.63573	0.68848	0.24999	1.8961	6	21
VPS33A	0.63574	0.77141	0.35718	1.666	11	27
S1PR3	0.63588	0.65771	0.21662	1.997	5	15
ERI3	0.63601	1.3113	0.57594	2.9854	9	14
DROSHA	0.63605	0.86865	0.54531	1.3837	28	84
MTMR9	0.63622	0.761	0.33239	1.7423	7	31
PRELID2	0.63627	1.2115	0.66859	2.1954	17	47
NPIPB15	0.63633	0.73997	0.31381	1.7449	9	25
HUS1	0.63651	1.1741	0.69521	1.9829	22	57
SLC39A12	0.63652	1.1978	0.68731	2.0874	22	62
RFC5	0.63664	1.1731	0.70262	1.9585	23	58
CRLF2	0.63668	1.1399	0.73693	1.7633	31	81
RAB8B	0.63677	1.3533	0.55469	3.3015	8	13
TMED9	0.63684	0.81382	0.42971	1.5413	13	46
ATG2A	0.63688	1.1577	0.71647	1.8706	30	65
PDXP	0.63691	0.52091	0.10724	2.5304	2	12
YJU2	0.63705	1.1645	0.71606	1.8937	26	76
ELL	0.63713	0.38998	0.053567	2.8392	2	9
LZTS1	0.63715	0.77789	0.36154	1.6737	9	27
RBBP6	0.63719	1.2859	0.62706	2.6368	15	30
EPHA5	0.6375	1.2978	0.62035	2.7149	14	34
DLX3	0.63751	1.2782	0.60622	2.6949	11	22
COL1A2	0.63773	1.1792	0.68827	2.0203	25	33
CIART	0.63777	0.70696	0.27223	1.8359	7	15
C19orf67	0.63784	0.83581	0.47146	1.4817	17	68
HSFX1	0.6379	0	NA	NA	0	3
CNTNAP3B	0.63794	0.93218	0.71858	1.2093	96	236
TACR3	0.63798	0.80887	0.41639	1.5713	12	39
SLC9A8	0.638	0.88287	0.5796	1.3448	35	92
PANK2	0.63803	1.108	0.77342	1.5873	46	112
COL11A1	0.6381	0.80414	0.41168	1.5708	13	47
ZNF438	0.6381	0.90078	0.62456	1.2991	49	117
NR1H4	0.63811	1.2564	0.64403	2.4511	15	44
MRPS36	0.63812	0.40938	0.051164	3.2757	1	8
CLEC17A	0.63829	0.79545	0.39274	1.6111	12	39
SFXN2	0.63829	1.1482	0.72131	1.8277	29	69
FNDC4	0.6383	0.73034	0.2985	1.7869	7	27
BATF	0.6385	0.53768	0.11456	2.5235	2	16
HLA-DMA	0.63856	1.5781	0.4996	4.9849	6	9
ZBTB21	0.63857	0.70211	0.26595	1.8536	7	26
ADGRA1	0.63858	0.92768	0.12219	7.043	1	5
SPATA45	0.63868	0.54614	0.11715	2.546	2	13
CER1	0.63878	1.3151	0.59288	2.9173	10	22
GRIN2D	0.63882	0.81605	0.43555	1.529	16	40
ST6GAL1	0.63883	0.67702	0.23193	1.9763	5	15
CGB1	0.63892	0.56693	0.015098	21.289	1	2
MYOD1	0.63898	0.60139	0.14824	2.4397	2	13
METTL18	0.63904	1.1791	0.69464	2.0016	23	59
HS3ST4	0.63915	1.5248	0.51758	4.4922	8	10
LIG1	0.63921	0.87336	0.5499	1.3871	26	83
NSG2	0.63928	0.99847	0.1432	6.9621	2	4
UBQLN4	0.63931	0.67479	0.23963	1.9002	6	20
HTR1B	0.63937	0	NA	NA	0	4
PEX7	0.63941	1.1558	0.72499	1.8425	30	83
NAA80	0.63942	0.72503	0.29341	1.7916	7	22
GARNL3	0.63944	0.82305	0.43955	1.5411	14	57
CLEC4M	0.63945	0.82828	0.45585	1.505	18	42
ALPK3	0.63948	1.0842	0.80883	1.4534	70	200
GTF2F2	0.63949	0.74347	0.31714	1.7429	8	34
DEFB125	0.63963	0.84973	0.50093	1.4414	20	73
THEM4	0.63977	1.2109	0.66321	2.2109	19	44
TPRG1L	0.63988	0.87447	0.55517	1.3774	28	79
GPATCH4	0.63996	0.78906	0.38447	1.6194	12	43
ARPC5L	0.64002	0.74588	0.31927	1.7425	8	26
LONRF1	0.64025	1.3522	0.58583	3.1211	11	20
IPO5	0.64027	1.2476	0.63775	2.4405	13	30
ARHGEF4	0.64041	1.1897	0.68001	2.0813	21	47
BIRC5	0.64045	0	NA	NA	0	10
WFDC1	0.64053	1.1577	0.71486	1.8749	27	68
BRIX1	0.64057	0	NA	NA	0	3
HNRNPD	0.64058	1.6316	0.48831	5.4518	5	11
CKMT1A	0.6406	1.2129	0.64776	2.2711	18	35
ZNF749	0.6406	4.7724	0.45291	50.287	1	2
CHP2	0.64062	1.2341	0.64799	2.3504	15	42
FAM229B	0.64078	0.91751	0.094836	8.8766	1	6
RMDN3	0.64083	0.85706	0.51369	1.4299	21	74
RLF	0.64097	0.6148	0.16767	2.2543	3	12
CYP11A1	0.64101	0.78671	0.37704	1.6415	11	41
SPTLC1	0.64116	1.1388	0.73103	1.774	32	74
FEZF1	0.64124	0.52132	0.10687	2.5431	2	13
AGAP2-AS1	0.64135	0.81259	0.42261	1.5624	12	38
ARX	0.6414	1.2005	0.11474	12.561	1	3
GNL3L	0.6414	1.2005	0.11474	12.561	1	3
REC8	0.64146	1.2095	0.66544	2.1982	17	50
PLD4	0.64147	1.1142	0.76979	1.6128	47	121
BCR	0.64156	1.1598	0.71221	1.8886	27	61
EVPLL	0.64158	1.1847	0.68113	2.0605	19	50
RCE1	0.64164	0.64474	0.19637	2.1169	4	16
ZNF658	0.64181	0.90391	0.63228	1.2922	47	153
UGT1A5	0.64182	0.88146	0.57478	1.3518	34	89
CALM3	0.64188	1.7646	0.4643	6.7062	4	6
RYR1	0.64188	1.0609	0.84943	1.3251	125	331
HEMK1	0.64201	0.89725	0.61538	1.3082	39	137
BPIFC	0.64202	1.1132	0.76332	1.6235	42	104
GHITM	0.64206	1.1676	0.70608	1.9306	26	67
E4F1	0.64215	1.21	0.66206	2.2114	21	35
ACOT8	0.64216	1.1073	0.77539	1.5813	50	130
TRA2B	0.64218	0.63375	0.18266	2.1988	3	13
GDNF	0.64233	0.81466	0.43007	1.5432	17	23
POU4F2	0.64233	1.9858	0.43606	9.0429	4	7
C1QL4	0.64238	1.6294	0.48565	5.467	5	7
BEND6	0.64239	0.75923	0.32772	1.7589	7	27
ABCB9	0.64246	1.1676	0.69697	1.9561	21	63
DDB2	0.64252	0.77741	0.3658	1.6522	11	36
CXCR6	0.64258	1.7636	0.44836	6.937	4	6
ACHE	0.64261	1.5135	0.53122	4.3121	7	13
RSPH4A	0.64288	0.90821	0.644	1.2808	49	161
ABHD15	0.64298	1.1146	0.76235	1.6297	42	116
DKK2	0.64318	0.41632	0.06144	2.821	2	9
DIO3	0.64325	1.3771	0.086496	21.926	1	2
FAM72A	0.64325	0	NA	NA	0	3
RPL7	0.64325	0	NA	NA	0	3
MRPS7	0.64332	1.204	0.66138	2.1917	16	47
TBC1D22A	0.64332	1.2431	0.64062	2.4122	16	35
GJB4	0.64333	0	NA	NA	0	1
LINC01664	0.64333	0	NA	NA	0	1
OR8B12	0.64333	Inf	NA	NA	1	0
SOWAHD	0.64333	Inf	NA	NA	1	0
TBL1Y	0.64333	Inf	NA	NA	1	0
UMODL1-AS1	0.64333	Inf	NA	NA	1	0
XIRP1	0.64333	0	NA	NA	0	1
MDP1	0.64352	1.2182	0.65047	2.2816	14	35
ALOXE3	0.64355	1.1284	0.73788	1.7256	33	85
ZNF70	0.64357	0.80565	0.40417	1.606	11	41
LCTL	0.64362	1.1187	0.75323	1.6615	37	104
NAPEPLD	0.64366	0.85828	0.51328	1.4352	20	82
ALPK2	0.64373	0.93825	0.73826	1.1924	105	283
APOO	0.64376	0.88722	0.081381	9.6725	1	4
MRPS27	0.64378	1.2283	0.65135	2.3165	17	36
TRIM74	0.64378	0.78854	0.38133	1.6306	11	38
SLC11A1	0.64382	1.1135	0.75704	1.6377	38	103
HECW1	0.64386	1.2088	0.65625	2.2268	17	36
AKIRIN1	0.64404	0	NA	NA	0	6
NDUFB3	0.64405	1.3776	0.56869	3.3369	8	19
TGM7	0.64413	1.0928	0.79346	1.505	60	172
CHMP7	0.64429	0.51414	0.10276	2.5723	2	11
AP4M1	0.64434	0.90762	0.64175	1.2836	49	148
TRIM39	0.64439	1.5748	0.49997	4.9603	6	11
IFI44	0.6444	0.92089	0.68119	1.2449	68	166
TNFSF10	0.64443	0.80482	0.41165	1.5735	13	53
ATP10A	0.64462	0.89458	0.60506	1.3226	41	109
CTNNA3	0.64465	0.91142	0.65328	1.2716	63	166
RPL23A	0.64466	0	NA	NA	0	6
TSPAN31	0.64475	0.74788	0.32012	1.7472	8	30
SLC37A1	0.64485	0.86421	0.52809	1.4143	23	70
TAF7L	0.64487	0	NA	NA	0	5
LRRC58	0.64491	1.3519	0.57738	3.1655	10	22
CDON	0.64493	1.1522	0.72574	1.8291	33	87
TRIM71	0.64494	1.3088	0.58856	2.9106	10	22
FKBP1C	0.64495	0.75538	0.33293	1.7139	8	38
CASTOR1	0.64497	0.72165	0.2819	1.8474	6	21
LRRC14B	0.645	1.1108	0.76168	1.6198	40	103
PCGF1	0.64503	0.58445	0.13739	2.4862	2	9
ZNF558	0.64508	0.72127	0.27943	1.8618	6	36
ABCC3	0.64509	1.0642	0.8406	1.3473	109	289
GNG13	0.64512	1.4401	0.53582	3.8702	6	21
MCHR1	0.64519	1.1246	0.74549	1.6964	38	68
APCDD1L	0.6452	0.80165	0.40087	1.6031	11	44
GAB1	0.64522	0.73837	0.30205	1.8049	7	22
OMA1	0.64526	1.1043	0.77852	1.5663	57	111
RBP7	0.64526	0.68267	0.23549	1.979	5	18
ANKMY2	0.64527	0.83049	0.4585	1.5043	16	59
HTRA3	0.64529	0.84042	0.47911	1.4742	18	59
PSD4	0.64538	0.78944	0.38495	1.6189	13	38
NT5C1A	0.64557	0.83	0.45109	1.5272	14	70
WNT6	0.64571	1.3709	0.55929	3.3604	8	18
ARHGAP10	0.64578	0.91156	0.64985	1.2787	52	146
PHC2	0.64583	0.74345	0.31787	1.7388	9	29
GOSR1	0.64587	1.3164	0.58552	2.9597	10	19
SCAMP1	0.64588	1.8385	0.46557	7.2602	5	8
CTSE	0.64595	0.87384	0.5533	1.3801	27	89
RHOBTB1	0.64601	1.1755	0.69509	1.988	24	61
DAPK3	0.64605	1.1925	0.68093	2.0884	25	44
ORM1	0.64605	0.74456	0.30667	1.8077	6	28
OR8G1	0.64611	0	NA	NA	0	5
RHCG	0.64614	0.85013	0.50289	1.4371	22	80
ZNF710	0.64634	0.67078	0.21975	2.0475	4	17
TCTE3	0.64636	1.1778	0.69683	1.9907	28	49
DXO	0.64648	1.1169	0.75638	1.6492	39	104
C5orf67	0.64655	1.5251	0.48338	4.8115	5	6
WDR38	0.64658	0.88751	0.58378	1.3492	33	102
WFIKKN1	0.64667	0	NA	NA	0	6
MUC6	0.6467	0.9544	0.79579	1.1446	190	478
MORN1	0.64676	0.87886	0.56231	1.3736	29	102
SLN	0.64679	1.2009	0.11402	12.648	1	4
NUP37	0.6468	0.81835	0.4187	1.5995	11	34
SPACA3	0.64681	0.88201	0.56977	1.3654	27	87
DIRC3	0.64697	1.1078	0.13566	9.0471	1	8
SYNJ2BP	0.64705	0.55016	0.11965	2.5296	2	9
UNC45A	0.64706	0.90218	0.62589	1.3004	44	134
AK1	0.64725	0.52701	0.10857	2.5582	2	13
ERCC6L	0.64741	2.4209	0.36731	15.956	3	2
RBPJ	0.64742	1.2171	0.66242	2.2364	20	44
PRUNE2	0.64747	1.0723	0.82672	1.3907	96	241
CBY1	0.6475	1.3072	0.59686	2.8627	11	26
E2F4	0.64751	0.46121	0.079969	2.66	2	14
CLEC18B	0.64764	0.82337	0.44191	1.5341	22	44
IGHMBP2	0.64769	0.92724	0.69953	1.2291	76	213
DIAPH2	0.64774	1.1861	0.11475	12.261	1	5
PRMT5	0.6478	0.61631	0.17102	2.2211	3	20
MLH3	0.64791	1.0804	0.81076	1.4396	78	170
FABP2	0.64798	1.262	0.61313	2.5977	12	28
OR5A1	0.64802	1.2867	0.612	2.7051	11	29
SMYD2	0.64804	0.83865	0.46583	1.5098	16	43
PWP1	0.64808	1.1247	0.74481	1.6985	37	99
TCTE1	0.64814	1.1017	0.77871	1.5587	51	123
CSPG5	0.6482	1.3266	0.56581	3.1102	9	16
SPHK2	0.64834	1.218	0.66109	2.2442	17	52
DHRSX	0.64837	0.72191	0.27452	1.8984	5	27
ZNF25	0.64838	1.1296	0.73722	1.7309	36	69
EFCAB2	0.6484	0.84888	0.49629	1.452	20	64
MMP14	0.64843	1.5769	0.51233	4.8533	8	13
SFXN4	0.64852	0.8928	0.59397	1.342	41	91
ZNF330	0.64854	0.77368	0.35245	1.6983	9	36
NOP56	0.64871	1.306	0.60031	2.8414	12	25
WTIP	0.6488	0.78477	0.37208	1.6552	10	35
TSR3	0.64885	0.84317	0.48023	1.4804	18	61
PRND	0.64891	0.87724	0.092641	8.3068	1	4
ABHD2	0.64904	1.2585	0.61954	2.5564	13	26
IL10	0.64919	0	NA	NA	0	5
DBX1	0.64921	0.35044	0.035214	3.4874	1	11
PIGN	0.64921	1.0798	0.81215	1.4358	78	198
DOK7	0.64936	0.76068	0.33809	1.7115	9	29
PGA5	0.64939	0.77349	0.34499	1.7343	7	32
CCNF	0.64944	1.2401	0.64506	2.3841	16	34
DOCK11	0.64949	1.2857	0.60249	2.7437	11	24
HNMT	0.6495	0.83125	0.44467	1.5539	13	44
GMPR2	0.64955	1.1649	0.70169	1.9338	23	73
PSMB1	0.64969	0	NA	NA	0	4
GRSF1	0.64974	0.84054	0.4678	1.5103	15	56
C10orf120	0.64975	0.65098	0.20378	2.0796	4	22
UGT1A6	0.64975	0.7502	0.32639	1.7243	9	36
GFI1	0.64978	1.482	0.51419	4.2717	7	10
HTR2C	0.6498	1.2706	0.11728	13.765	1	3
SFN	0.64995	1.3144	0.59531	2.9019	11	31
CLDN4	0.64997	1.2726	0.61646	2.6273	12	31
DNMT3B	0.64999	0.85516	0.50998	1.434	23	74
TTC21B	0.64999	1.0752	0.81975	1.4103	86	223
GPX5	0.6501	0.83618	0.46974	1.4885	18	60
EDA2R	0.65015	0	NA	NA	0	4
MC5R	0.65025	1.3969	0.538	3.6268	9	8
OR5P3	0.65025	0.3518	0.035531	3.4833	1	9
NKX3-2	0.65035	1.0344	0.14598	7.3302	2	3
SAMD3	0.65056	1.093	0.79342	1.5057	63	176
PTPRCAP	0.65063	Inf	NA	NA	2	0
GLUD2	0.65069	0.34732	0.034134	3.5341	1	9
SHOX2	0.65072	1.2647	0.59575	2.6848	8	29
EMP2	0.65077	0.72196	0.28009	1.8609	6	25
MOCOS	0.65082	0.89488	0.60398	1.3259	42	102
PEX5	0.6509	0.82812	0.45499	1.5072	18	53
TSPAN1	0.6509	0.74312	0.30415	1.8156	7	21
DEFA3	0.65097	0.93395	0.11668	7.4754	1	8
PWWP2B	0.651	0.40981	0.050531	3.3237	1	5
LRAT	0.65122	1.2843	0.59883	2.7544	11	24
OR14J1	0.65127	0	NA	NA	0	3
RBPMS2	0.65132	1.5537	0.50048	4.8236	6	11
SLC39A1	0.65136	1.3301	0.57485	3.0777	10	23
RUFY3	0.65137	0.87498	0.54681	1.4001	23	90
TRIM6-TRIM34	0.65149	0.59571	0.15582	2.2774	3	12
CDC16	0.65151	1.185	0.6768	2.0749	18	57
TRAP1	0.65151	1.0864	0.80121	1.473	65	194
POLE4	0.65176	0.68802	0.23926	1.9785	5	21
ASB13	0.6518	1.1751	0.6942	1.9892	23	66
OSBPL6	0.65211	0.79455	0.39198	1.6106	12	39
C5orf58	0.65222	2.6133	0.34953	19.539	2	2
LARP4	0.65231	0.7342	0.29968	1.7987	7	30
TBC1D28	0.65236	0.90805	0.6397	1.289	49	119
ZNF28	0.6524	0.8523	0.066787	10.877	1	4
SLC26A7	0.65253	0.87971	0.55971	1.3826	26	93
NUBP2	0.65267	1.2496	0.6229	2.507	15	25
KIAA1522	0.65272	1.1651	0.69622	1.9497	23	52
ENPP5	0.65277	0.83695	0.46857	1.4949	18	56
SUFU	0.65284	1.4049	0.55203	3.5756	9	15
ACP2	0.65295	0.85776	0.51477	1.4293	22	77
PARP14	0.65295	0.86752	0.53333	1.4111	27	74
CAND1	0.65297	1.3523	0.57173	3.1985	9	22
EDARADD	0.65304	1.2416	0.63353	2.4331	14	25
SRARP	0.65307	0.40757	0.049297	3.3696	1	8
PTK7	0.65315	1.2279	0.63026	2.3922	13	31
DUSP2	0.65318	0.67287	0.2277	1.9884	5	15
ITPR1	0.65321	1.1113	0.76296	1.6188	45	116
SH3BP4	0.65322	1.1817	0.67628	2.065	19	43
SOST	0.65331	0.58681	0.15091	2.2818	3	17
PRDX4	0.65344	1.8461	0.41801	8.1528	3	5
C11orf94	0.65349	1.2292	0.63656	2.3735	13	39
C1QTNF9B	0.65349	1.2554	0.62379	2.5265	14	29
SF3B4	0.65349	1.2635	0.60661	2.6316	12	25
ZNF311	0.65352	1.2398	0.63297	2.4285	14	26
CALHM3	0.65354	0.51985	0.10455	2.5848	2	14
CEACAM1	0.65354	0.85706	0.50655	1.4501	21	64
CADM2	0.6536	0.76861	0.34304	1.7221	8	27
MASP2	0.65367	0.91979	0.67508	1.2532	61	182
C11orf74	0.65383	1.1576	0.70303	1.906	22	65
SEM1	0.65383	0.46848	0.08212	2.6726	2	10
SRFBP1	0.65387	0.89765	0.61083	1.3191	40	123
MCM3	0.65399	0.86524	0.53184	1.4077	28	83
INHBB	0.65403	1.2426	0.11151	13.847	1	3
GLT8D2	0.65408	0.90002	0.61164	1.3244	38	104
MED8	0.65409	1.1892	0.67631	2.091	23	40
TOMM22	0.65415	0.86969	0.11209	6.748	1	3
PRPF40A	0.65417	1.1176	0.7494	1.6667	37	93
DNAH17	0.65419	1.0423	0.88349	1.2296	234	597
MCM5	0.65439	0.78312	0.37343	1.6423	12	40
C10orf53	0.6545	2.0874	0.44117	9.8765	3	8
KIAA2026	0.65456	1.1291	0.73891	1.7254	34	95
SOCS3	0.65457	2.3772	0.37701	14.989	2	4
PDGFRL	0.65459	1.1067	0.76175	1.6078	42	115
RND1	0.65468	2.2981	0.40087	13.174	3	4
KRTAP4-6	0.65472	1.4694	0.51608	4.1836	5	16
UBASH3B	0.65472	0.7968	0.39233	1.6183	12	45
CHRNB2	0.65475	1.1304	0.73562	1.737	35	77
SNX4	0.65483	0.83259	0.45648	1.5186	16	56
F12	0.6549	1.1346	0.73107	1.7607	32	87
PDE6C	0.65499	0.9009	0.616	1.3176	38	111
CCK	0.655	0.56205	0.13604	2.3222	3	15
ABCB6	0.65502	1.0736	0.82042	1.4048	85	227
AKAP1	0.65507	1.1984	0.6575	2.1844	18	33
PNCK	0.65509	1.274	0.6049	2.6832	10	25
VKORC1L1	0.65521	0.50984	0.099449	2.6138	2	14
ATG9B	0.65522	0.95084	0.77977	1.1594	155	401
FANCM	0.65529	0.93544	0.72194	1.2121	90	236
REV1	0.65536	1.3161	0.59486	2.9117	12	30
PNRC1	0.65538	0.66704	0.20394	2.1817	3	13
MAMDC2	0.65539	1.167	0.69439	1.9612	22	67
CDH13	0.65553	0.82932	0.44628	1.5411	13	57
NUMBL	0.6557	1.2717	0.61524	2.6285	12	35
ZNF468	0.65572	1.2891	0.59249	2.8046	10	23
RAB21	0.65579	2.0014	0.41519	9.6478	4	4
KCTD17	0.6558	1.3239	0.5779	3.0328	9	21
SLX1B	0.65598	0.939	0.122	7.2274	1	13
NADK2	0.6561	1.1871	0.6733	2.0928	19	45
FAM83E	0.65612	0.89295	0.59577	1.3384	38	92
KLB	0.65612	1.1195	0.7493	1.6726	40	97
PCDH18	0.65612	0.75876	0.32603	1.7659	7	32
STRN4	0.65613	1.3774	0.54948	3.4527	8	16
OPTN	0.65615	0.89477	0.59991	1.3346	36	116
ECHS1	0.65625	1.1632	0.69724	1.9406	22	59
TECPR1	0.65625	0.91767	0.661	1.274	56	147
GULP1	0.65628	1.5251	0.51395	4.5253	6	14
MOCS1	0.65639	1.1927	0.66746	2.1311	18	51
OSBPL11	0.65641	1.1822	0.68017	2.0546	21	47
RAX	0.65652	0.82836	0.44888	1.5287	15	44
PDZD4	0.65656	0.35906	0.037151	3.4701	1	8
GOLGA2	0.65657	0.74256	0.31348	1.759	10	28
SEC31A	0.65664	0.85275	0.498	1.4602	20	62
ACTL6B	0.65683	0.88691	0.57744	1.3622	31	92
PBRM1	0.65683	0.82774	0.4428	1.5473	14	45
MKRN2	0.65684	1.2332	0.64175	2.3696	16	34
FASTKD5	0.65686	1.1306	0.73582	1.7373	40	74
AADAT	0.65707	0.62972	0.1835	2.161	4	20
C14orf119	0.65709	0.84658	0.482	1.4869	19	52
ABHD11	0.65719	1.1663	0.69269	1.9636	23	51
RGP1	0.65722	0.81561	0.426	1.5616	13	63
DHX58	0.65732	1.093	0.78537	1.5212	59	139
FBLIM1	0.65733	1.1778	0.67566	2.053	21	43
CACFD1	0.65736	0.78844	0.37512	1.6572	10	41
EVA1B	0.65742	0.51636	0.094532	2.8205	2	8
CCDC124	0.65747	1.2319	0.63017	2.4083	11	51
ZBED6	0.65769	0.85079	0.49194	1.4714	20	61
BTBD7	0.65771	0.77394	0.34478	1.7373	8	26
SMCO4	0.65796	0.35923	0.037075	3.4807	1	8
ZC3H10	0.65796	0.66817	0.21993	2.0299	5	17
NME1-NME2	0.65814	0.87111	0.5307	1.4299	25	64
P3H3	0.65816	0.91057	0.64102	1.2935	47	137
HOXD1	0.65827	1.2569	0.60732	2.6014	11	29
CLEC12B	0.65829	0.87326	0.547	1.3941	29	77
TMEM214	0.65836	0.86408	0.52008	1.4356	23	70
PTPRF	0.6584	0.75929	0.32846	1.7552	8	29
RNF103-CHMP3	0.65856	0.77659	0.05601	10.767	1	3
ATP8B1	0.65862	0.85985	0.51247	1.4427	22	83
HOXB9	0.65864	0.36289	0.038126	3.454	1	6
CRYGS	0.6587	0.60962	0.16294	2.2808	3	15
NRAS	0.65871	0.63549	0.19116	2.1126	4	16
ABCF3	0.65893	1.2412	0.62951	2.4474	15	35
SLC12A4	0.65895	1.0946	0.7819	1.5325	56	145
PGK1	0.65899	0	NA	NA	0	5
ATF2	0.65909	1.5213	0.51156	4.5241	7	15
CDHR2	0.65909	0.92074	0.67386	1.2581	63	175
SLC4A5	0.6591	1.102	0.77648	1.5639	54	130
MORN4	0.65912	0.69449	0.24362	1.9798	5	15
ZNF275	0.6594	0.86628	0.080085	9.3705	1	5
ZNF580	0.65942	1.2427	0.11366	13.586	1	4
A4GALT	0.65951	0	NA	NA	0	1
BTBD18	0.65951	0	NA	NA	0	1
CBS	0.65951	0	NA	NA	0	1
CCDC71	0.65951	0	NA	NA	0	1
CDYL	0.65951	0	NA	NA	0	1
CHN2	0.65951	Inf	NA	NA	1	0
CLDN20	0.65951	0	NA	NA	0	1
GNGT2	0.65951	0	NA	NA	0	1
IL2	0.65951	0	NA	NA	0	1
LCE2B	0.65951	0	NA	NA	0	1
OR1S1	0.65951	0	NA	NA	0	1
OR1S2	0.65951	0	NA	NA	0	1
OR8J1	0.65951	Inf	NA	NA	1	0
PSENEN	0.65951	Inf	NA	NA	1	0
RPL15	0.65951	0	NA	NA	0	1
VMAC	0.65951	Inf	NA	NA	1	0
CHST11	0.6596	0.67153	0.22076	2.0427	5	15
CYP2B6	0.65965	1.1235	0.73923	1.7074	34	96
MAPKAPK2	0.65965	1.2764	0.6047	2.6944	12	29
AMFR	0.65971	0.83664	0.4652	1.5047	23	56
CENPO	0.65975	1.1332	0.73353	1.7507	33	84
CTSF	0.65986	1.1381	0.72264	1.7924	31	83
AHSA2P	0.66015	0.74431	0.3091	1.7923	8	20
PLCD3	0.66015	1.1562	0.70513	1.8958	28	63
SCN1B	0.66024	0.52501	0.10593	2.6022	2	17
AFAP1L2	0.66027	1.1734	0.68628	2.0062	23	57
C10orf99	0.66029	1.8506	0.44532	7.6909	4	7
CD2BP2	0.66049	1.1604	0.69569	1.9355	27	56
SMIM7	0.6605	0.56079	0.12369	2.5425	2	9
ACVR2A	0.66064	0.77545	0.34841	1.7259	9	31
PDE11A	0.66073	0.92889	0.69822	1.2357	68	246
BCAS2	0.66077	1.2352	0.62272	2.4499	13	28
PARP9	0.66097	1.1424	0.71109	1.8354	28	63
EIF4B	0.66102	0.56165	0.1212	2.6028	2	9
RADIL	0.66104	0.92701	0.69413	1.238	73	218
REEP1	0.66104	0.48159	0.086773	2.6728	2	6
C7orf57	0.66122	1.1176	0.74798	1.67	35	103
LGR4	0.66122	0.76309	0.33806	1.7225	9	37
TSEN54	0.66127	1.135	0.72173	1.785	29	78
JUNB	0.66134	0.59091	0.15325	2.2785	4	11
TNFAIP8L3	0.66138	1.1353	0.71908	1.7925	26	96
DHRS12	0.66141	0.91971	0.67006	1.2624	60	151
C1orf115	0.66146	0.77306	0.34452	1.7347	9	20
DLK2	0.66147	1.2779	0.5957	2.7415	12	22
SPIRE1	0.6615	1.2092	0.64667	2.261	16	33
DDAH2	0.66154	1.4871	0.5126	4.3144	6	14
ERGIC3	0.66154	1.1586	0.69758	1.9243	25	59
NOP53	0.66164	1.1915	0.67219	2.112	20	49
CLEC19A	0.66174	0.8213	0.43242	1.5599	14	41
NAV3	0.66175	1.148	0.70756	1.8628	26	70
BLZF1	0.66188	1.1231	0.74297	1.6976	43	78
PIK3CD	0.66189	1.3037	0.58512	2.9045	11	19
TXLNB	0.66195	0.91402	0.64987	1.2855	46	160
SH3PXD2A	0.66201	0.71394	0.27393	1.8607	7	23
SAMD4B	0.66202	0.61426	0.16487	2.2886	3	13
DAB1	0.66216	0.83851	0.46261	1.5198	15	45
RNASET2	0.66231	1.2287	0.15244	9.9036	1	4
TOR4A	0.66236	0.79948	0.38814	1.6468	10	32
S100A6	0.66237	0	NA	NA	0	9
FOXRED2	0.66246	0.90255	0.62016	1.3135	45	109
RTRAF	0.66246	1.4084	0.52344	3.7893	6	14
C1orf137	0.66255	0.81191	0.065958	9.9943	1	3
FLI1	0.66257	0.65278	0.19047	2.2372	3	13
SCARA5	0.66259	0.85813	0.50862	1.4478	21	74
VIPR1	0.66261	1.1001	0.77586	1.5599	49	142
GFPT2	0.66265	1.0964	0.77261	1.5558	52	128
DEFB107A	0.66268	1.3845	0.53373	3.5913	7	12
CCDC107	0.66269	1.2841	0.59568	2.768	11	24
CREBL2	0.66278	0.57145	0.12681	2.5751	2	10
C8orf37	0.66293	1.4611	0.53236	4.0099	7	21
VAMP8	0.66294	1.0121	0.15737	6.5086	2	6
IER3IP1	0.66299	0.73101	0.2874	1.8593	6	23
FANK1	0.66318	0.88512	0.57314	1.3669	31	94
CACNA1H	0.66322	1.1251	0.73862	1.7139	35	92
HOXC4	0.66334	0.73471	0.29609	1.8231	7	21
CBR3	0.66343	0.84499	0.47754	1.4952	16	60
FGD3	0.66347	0.79662	0.39169	1.6202	12	51
QSER1	0.66357	1.194	0.66542	2.1425	18	44
SMYD1	0.66357	0.85578	0.50403	1.453	21	71
TMED7	0.66368	0.47563	0.079294	2.853	2	7
TRAPPC3L	0.66369	0.85769	0.50429	1.4587	20	72
ZNF831	0.66369	0.90746	0.63155	1.3039	43	132
REG1B	0.66373	1.1209	0.74473	1.6872	39	100
TMCO4	0.66374	0.91591	0.65439	1.2819	52	145
MTUS2	0.66379	0.60683	0.16191	2.2743	4	15
DPP9	0.66391	0.83894	0.46286	1.5206	17	45
MAP2K1	0.66404	0.68569	0.23497	2.001	5	21
ARID4B	0.66412	1.4056	0.5434	3.6358	7	18
RNF217	0.66425	1.2247	0.63419	2.365	16	28
CCDC59	0.66432	1.1508	0.7063	1.8752	25	69
FARSA	0.66452	1.1898	0.66248	2.1369	19	42
OLIG2	0.6647	0.33366	0.030772	3.6178	1	9
PTEN	0.66502	0.734	0.28949	1.8611	6	26
EFNA5	0.66504	0.36015	0.036686	3.5357	1	7
METAP2	0.66504	1.4148	0.51185	3.9107	6	9
VPS52	0.66512	0.86057	0.51217	1.446	24	69
BSCL2	0.66516	1.1711	0.68833	1.9924	23	62
CCDC47	0.66517	0.83948	0.46177	1.5261	16	51
TGM1	0.66525	0.8989	0.60692	1.3313	37	124
ETHE1	0.66529	1.4374	0.5329	3.8773	8	22
CHMP4B	0.66532	0.54497	0.014562	20.396	1	3
SRA1	0.66537	0.86954	0.52622	1.4368	21	72
SHQ1	0.66538	1.1026	0.76286	1.5936	45	117
HNRNPH2	0.66544	1.4686	0.08946	24.11	1	2
WDR45	0.66544	1.2575	0.14624	10.813	1	2
GUCY2F	0.66546	1.304	0.57973	2.9332	9	25
AKNA	0.66551	0.87367	0.5434	1.4047	27	87
TFDP2	0.66553	0.52877	0.11361	2.461	3	10
DIPK1B	0.6656	1.3442	0.55912	3.2318	8	19
ZNF493	0.66562	0.74214	0.29724	1.8529	6	29
TMBIM1	0.66585	0.82615	0.43932	1.5536	16	42
SULT1E1	0.66601	0.84355	0.46975	1.5148	16	61
SRMS	0.66605	1.1402	0.71699	1.8133	29	78
PFDN5	0.66616	0.80955	0.4082	1.6055	19	36
TRMT13	0.66623	1.1365	0.71447	1.8078	27	81
RAB1A	0.66635	1.0422	0.14457	7.5133	2	4
GYPB	0.66636	0.68781	0.23627	2.0023	5	15
EPHB3	0.66637	1.2104	0.62656	2.3381	16	28
SLC36A2	0.66643	1.105	0.76638	1.5933	49	120
BRS3	0.66649	0.88505	0.11797	6.6397	1	4
HSPE1-MOB4	0.66649	0.825	0.065781	10.347	1	4
C1orf189	0.66654	1.1151	0.73956	1.6814	35	94
GSKIP	0.66655	0.96691	0.13127	7.1221	2	7
SPATA31A7	0.66656	1.3549	0.55137	3.3294	8	18
SUB1	0.66659	1.0188	0.15173	6.8401	2	5
MCFD2	0.66662	2.2028	0.3816	12.715	3	3
ST7L	0.66662	1.0941	0.77396	1.5466	48	137
SEZ6L	0.66664	1.3448	0.56445	3.2038	8	23
WNK1	0.66673	1.0963	0.78023	1.5404	57	138
TMEM68	0.66688	0.85306	0.49072	1.483	18	51
WDR34	0.6669	1.0965	0.77738	1.5465	56	125
ZHX2	0.66693	0.98489	0.14847	6.5332	2	5
MELK	0.66698	1.0851	0.79337	1.4841	61	170
PHC1	0.66701	0.60976	0.16775	2.2164	4	12
NSUN6	0.66706	1.1078	0.75985	1.615	46	100
SPATA18	0.66711	0.90372	0.6202	1.3168	43	128
ANKRD13D	0.66717	1.1627	0.68542	1.9723	23	46
ADGRF3	0.6672	0.93553	0.72036	1.215	86	288
FAM160A2	0.6672	1.2555	0.60202	2.6183	11	25
CEL	0.66721	0.93514	0.71598	1.2214	80	232
LCN6	0.66732	1.183	0.66643	2.0999	20	51
CIDEC	0.66744	1.2436	0.61267	2.5242	13	25
TP53INP1	0.66751	0.80971	0.40327	1.6258	11	40
LIPJ	0.66765	0.79569	0.3876	1.6334	12	41
ANAPC5	0.6677	1.1157	0.74598	1.6686	41	100
CD2	0.66775	1.247	0.61961	2.5097	12	28
B9D2	0.66776	0.7773	0.34882	1.7321	8	32
SLITRK2	0.66782	0.84916	0.090909	7.9319	1	3
NOSIP	0.66784	1.2042	0.65621	2.2099	18	51
GUCY1A2	0.66785	1.2903	0.57318	2.9045	9	22
PTPN18	0.66786	0.88477	0.56831	1.3775	31	89
KLHL21	0.66795	0.86184	0.51225	1.45	22	70
STARD10	0.66817	0.82519	0.43709	1.5579	15	49
INSRR	0.6682	1.0814	0.8019	1.4584	76	195
CCDC169	0.66828	1.1334	0.72235	1.7783	32	67
TBL2	0.66833	0.80651	0.38919	1.6713	9	40
TBC1D2	0.66836	0.91806	0.66117	1.2748	57	147
RAB40B	0.66843	0.74085	0.29407	1.8664	6	22
LRRC2	0.66845	0.81727	0.41632	1.6043	11	49
QSOX2	0.66852	1.2718	0.6081	2.6598	12	33
SLC52A2	0.66868	0.87302	0.53537	1.4236	22	77
TTLL13P	0.66872	0.93252	0.70911	1.2263	81	216
MAP2K7	0.6688	0.73748	0.298	1.8251	7	28
EIF1B	0.66881	1.0074	0.21497	4.721	2	5
PIF1	0.66903	1.073	0.80968	1.4218	73	199
PHF14	0.66907	0.81688	0.42125	1.5841	14	53
OAS2	0.66912	0.91008	0.6383	1.2976	46	157
SLC36A1	0.66921	0.86888	0.52865	1.4281	24	72
ITPRID1	0.6693	1.0695	0.81936	1.3961	80	253
RNF222	0.66948	0.82136	0.43349	1.5563	17	38
MCTP1	0.66954	1.1119	0.75251	1.6431	39	113
MAT1A	0.66956	0.86054	0.50966	1.453	22	70
OSBPL5	0.66956	1.2039	0.65555	2.2107	18	49
PIGB	0.66966	1.1439	0.71225	1.8371	30	73
ZNF814	0.66996	2.8282	0.38509	20.771	3	5
PLCB2	0.66997	0.9148	0.65536	1.2769	55	194
FAM98A	0.67003	0.58861	0.14823	2.3373	3	14
HSD17B4	0.67003	0.89097	0.58377	1.3598	34	105
OGFRL1	0.67006	0.74532	0.2985	1.861	7	31
PIM1	0.67018	1.7792	0.44821	7.0626	5	8
BAG5	0.6702	1.1662	0.68539	1.9844	24	59
PHKA1	0.6702	1.378	0.54831	3.4634	8	20
NPEPL1	0.67033	0.87393	0.53704	1.4222	23	83
POLQ	0.67039	0.96237	0.81832	1.1318	223	648
WSB2	0.67042	1.0207	0.19749	5.2759	2	5
NANOS1	0.67052	0	NA	NA	0	3
UBIAD1	0.67055	1.4707	0.50805	4.2574	8	9
CHAC2	0.67061	0.83395	0.44941	1.5475	15	50
TMPRSS6	0.67061	0.88532	0.56328	1.3915	26	96
GPR45	0.67063	1.3764	0.11469	16.519	1	2
IFNG	0.67063	0	NA	NA	0	3
CACHD1	0.6707	0.86602	0.52487	1.4289	26	67
RABGEF1	0.67071	1.1711	0.67923	2.0192	21	48
OAF	0.67078	1.3555	0.56986	3.2244	10	27
UBR5	0.67081	1.1157	0.74344	1.6743	38	102
NUTM2D	0.67082	1.0048	0.17305	5.8346	2	6
CAMP	0.67089	0.77412	0.33127	1.809	6	33
EIF4EBP3	0.67092	1.2292	0.62472	2.4187	15	28
2026-12-01	0.67103	1.1797	0.14372	9.6845	1	7
SLC30A1	0.67112	0.67471	0.21827	2.0856	4	20
ZNF480	0.67112	0.71238	0.25864	1.9621	5	19
FRMD4B	0.67113	1.1899	0.67305	2.1036	23	53
YIPF4	0.67119	2.0693	0.39586	10.817	3	5
C1RL	0.67136	0.79997	0.38761	1.6511	11	35
SWSAP1	0.67139	0	NA	NA	0	5
MACROD2	0.67144	0.60535	0.16424	2.2311	4	17
SF3B6	0.67155	1.3272	0.56492	3.1178	9	20
ACTB	0.67157	0.57386	0.12755	2.5819	2	8
RNF168	0.67174	0.87298	0.53241	1.4314	22	78
SH2D4A	0.67181	0.90678	0.6228	1.3202	40	137
BBC3	0.67197	0.83868	0.46195	1.5226	18	53
C8orf86	0.67197	1.2036	0.65125	2.2243	18	41
EQTN	0.67197	1.1545	0.68954	1.9331	21	53
MIGA1	0.67201	1.1246	0.73243	1.7268	33	87
MGAT1	0.67203	0.67341	0.22061	2.0556	5	17
POLR3C	0.67214	1.0895	0.78159	1.5187	53	129
OR51L1	0.6722	1.3453	0.55624	3.2536	8	16
AQP5	0.67222	1.4412	0.52765	3.9362	7	16
RTF1	0.67225	0.73174	0.29241	1.8312	7	32
UBE2QL1	0.67236	1.3749	0.50872	3.7158	5	11
CGA	0.67239	0.19965	0.009111	4.3748	1	6
ULK2	0.67241	0.86977	0.52382	1.4442	24	67
KAT7	0.67243	0.7241	0.28195	1.8596	8	21
SCNN1D	0.67251	0.93152	0.70535	1.2302	82	228
SFPQ	0.67258	1.3221	0.55808	3.1321	8	18
XAGE5	0.67264	0	NA	NA	0	5
CRY2	0.67274	0.79009	0.36848	1.6941	10	31
NONO	0.67284	1.1945	0.15127	9.4321	1	6
FOXK1	0.67287	3.2977	0.32896	33.059	2	2
TPPP	0.67287	3.506	0.32724	37.562	2	2
L2HGDH	0.67291	0.84449	0.46826	1.523	16	55
TEX22	0.67293	0.81274	0.404	1.635	11	39
GOLGA6L6	0.67297	1.097	0.77237	1.5582	52	118
TMEM8B	0.67297	0.84617	0.4735	1.5121	17	58
IRX3	0.67299	0.68834	0.23271	2.036	5	17
CALCOCO2	0.67304	0.87538	0.5349	1.4326	23	60
POLR2K	0.67306	1.3706	0.5413	3.4705	9	15
CRELD1	0.67315	1.1142	0.74548	1.6652	41	97
TTF1	0.6732	0.88817	0.57616	1.3692	34	93
MRPL41	0.67323	0.98341	0.17699	5.4641	2	6
SLC6A5	0.67323	0.89171	0.58196	1.3663	34	86
ZNF217	0.67327	1.7371	0.43777	6.8927	5	5
RAET1G	0.67334	0.81554	0.41754	1.5929	13	56
CWC25	0.67346	0.83799	0.45519	1.5427	16	45
TPD52L2	0.67351	1.8095	0.43864	7.4649	4	8
DUSP27	0.67357	0.8991	0.60483	1.3366	38	118
TNIP3	0.67358	0.61088	0.16631	2.2439	4	12
PRAF2	0.67371	0.45533	0.061654	3.3628	1	7
NUP54	0.67374	0.8162	0.4203	1.585	15	41
FAM171A1	0.67376	1.4369	0.49071	4.2075	6	8
CCL5	0.6738	1.2723	0.59735	2.7098	11	29
CCT3	0.67382	1.1703	0.1192	11.491	2	3
CRYGN	0.67388	0.75747	0.30512	1.8804	6	17
FAM234A	0.67393	0.91695	0.11945	7.0388	1	11
TMTC4	0.67395	0.90313	0.61265	1.3314	36	115
ATP5MC1	0.67399	0.9951	0.16984	5.8305	2	8
LINS1	0.67401	1.1719	0.67493	2.0347	21	59
TCL1A	0.67404	0.63847	0.17907	2.2765	3	13
TP53TG5	0.67405	0.8386	0.45431	1.5479	15	54
SLC16A11	0.67421	0.87828	0.54993	1.4027	26	92
MZF1	0.67427	0.85539	0.49478	1.4788	19	61
RTP2	0.67429	1.2066	0.64692	2.2507	16	37
GRHL1	0.67446	0.83491	0.44868	1.5536	14	44
SEC22A	0.67452	1.1832	0.66951	2.091	20	55
C9orf16	0.67454	1.2989	0.11517	14.65	1	4
MAST2	0.67454	1.1048	0.75889	1.6084	44	109
CLGN	0.67457	0.9032	0.61322	1.3303	37	117
DENND2C	0.6746	0.92709	0.68579	1.2533	70	150
LSM3	0.67463	1.305	0.58085	2.932	10	31
PRKAR2A	0.67478	1.2967	0.58929	2.8531	12	23
ZIC1	0.67486	0.50795	0.096167	2.6829	2	9
MANSC4	0.67488	0.81012	0.40476	1.6214	12	42
BCL11B	0.67489	1.3631	0.53992	3.4412	7	13
HELB	0.67489	0.93329	0.71027	1.2264	84	252
FAM131A	0.67515	1.5527	0.48604	4.9604	6	11
S100A2	0.67517	4.1618	0.34315	50.476	2	3
CYP2F1	0.67542	0.90118	0.60842	1.3348	41	97
ZNF804A	0.67542	0	NA	NA	0	4
ARID4A	0.67543	1.2736	0.60674	2.6732	14	31
EDC3	0.67547	1.3274	0.56309	3.129	9	22
CYP27A1	0.67552	0.89901	0.60385	1.3384	38	125
SDF4	0.67559	0.74672	0.3051	1.8275	7	25
ZNF597	0.67566	3.1017	0.33894	28.384	2	2
EFR3B	0.67567	0.88216	0.55324	1.4066	31	68
TNMD	0.6758	1.9177	0.39782	9.2444	3	4
MAPK6	0.67586	0.82564	0.43286	1.5748	14	41
KCNN4	0.67587	1.176	0.6772	2.0424	23	57
THG1L	0.67588	1.2412	0.61671	2.4979	14	28
TBX4	0.67591	0.76488	0.33299	1.7569	9	31
APOBEC3F	0.67592	0.85153	0.48706	1.4887	19	61
ARPC3	0.67602	1.9721	0.39307	9.8948	3	4
ZBED8	0.67608	0.91234	0.63836	1.3039	43	129
MIEF2	0.67613	0.77039	0.33863	1.7527	8	38
PI4KA	0.67613	0.93826	0.72594	1.2127	91	273
KIF12	0.67614	1.1292	0.71607	1.7807	30	72
PDE12	0.67622	0.80399	0.38973	1.6586	11	39
MTMR6	0.67629	0.81972	0.41709	1.611	12	43
LRRK1	0.67631	0.88863	0.57532	1.3726	31	105
SBK1	0.67632	0.65314	0.20519	2.079	5	21
ZNF322	0.67632	0.98534	0.19082	5.0879	2	7
CENPW	0.67651	1.4689	0.50137	4.3038	7	10
PABPC4L	0.67653	0	NA	NA	0	5
APOE	0.67681	1.7964	0.43424	7.4316	4	7
CYGB	0.67688	0.86002	0.086376	8.5629	1	6
XRN1	0.67693	0.85399	0.49077	1.486	19	65
OR4C12	0.67694	1.3337	0.56043	3.1737	9	17
ARAP3	0.6771	1.12	0.73796	1.6997	43	89
IFNK	0.67711	1.1344	0.72023	1.7868	34	69
ANKRD26	0.6772	1.0563	0.84308	1.3236	128	301
FAM107B	0.67723	0.83886	0.45762	1.5377	17	45
NDUFAB1	0.67728	1.5492	0.090382	26.554	1	2
PCDHGA6	0.67738	0.91624	0.64849	1.2945	50	154
CPT2	0.67741	1.1175	0.74554	1.6749	44	99
TCN1	0.67742	0.87978	0.5533	1.3989	28	93
ANKUB1	0.67749	0.80782	0.40511	1.6108	13	47
TPSAB1	0.67749	1.1244	0.72451	1.745	30	81
PIAS1	0.6775	1.2699	0.58822	2.7417	11	22
MIS18A	0.67758	0.7532	0.29406	1.9292	5	17
IZUMO1	0.6776	1.1714	0.67821	2.0234	23	51
WDSUB1	0.6777	1.1192	0.73352	1.7076	34	86
BMP3	0.67772	1.3911	0.52794	3.6655	7	17
MBNL3	0.67794	4.1203	0.34178	49.67	2	3
NHLRC3	0.67803	1.1619	0.68882	1.96	28	45
VPS18	0.67806	1.3666	0.54616	3.4195	8	20
MAD1L1	0.67809	1.0903	0.77616	1.5317	57	146
KDM3B	0.6782	0.55275	0.11713	2.6083	2	13
RNF111	0.67829	0.67792	0.219	2.0985	4	16
S100A7L2	0.67837	0.42461	0.052185	3.4549	1	8
MUCL3	0.67848	0.92531	0.6779	1.263	66	161
COA7	0.67851	0.72269	0.26466	1.9735	5	21
PTCRA	0.67854	0.69391	0.23367	2.0606	4	18
GPC5	0.67867	0.89566	0.58558	1.3699	32	83
TMEM39B	0.6787	0.7459	0.30382	1.8312	7	26
SAMD10	0.67886	0.71105	0.2551	1.9819	5	21
NPRL2	0.6791	0.68128	0.21351	2.1739	4	13
RTN3	0.67923	1.1754	0.66844	2.0668	20	49
SPINK14	0.67925	1.4519	0.50248	4.1955	6	10
CCDC58	0.67935	1.3697	0.53624	3.4986	8	14
ABHD10	0.67941	1.2681	0.60465	2.6593	14	31
MAF1	0.67942	3.2254	0.33758	30.816	2	2
LTB	0.67947	1.7913	0.45149	7.1071	5	12
MPO	0.67958	1.0857	0.78501	1.5016	59	187
HAUS2	0.67959	0.83371	0.44463	1.5632	16	34
NPIPB10P	0.67967	2.008	0.3677	10.966	4	2
C2orf74	0.67974	1.2201	0.62452	2.3835	14	34
PPP1R8	0.67974	1.0135	0.21643	4.7461	2	6
TWF1	0.67974	1.3091	0.57236	2.9943	9	28
C1QB	0.67978	0.36882	0.037949	3.5845	1	5
SNRNP40	0.67986	1.2476	0.60283	2.5819	12	27
HSPH1	0.67994	1.1848	0.66213	2.12	17	48
SLC51B	0.67995	1.0179	0.18062	5.736	2	7
RTKN2	0.67997	1.0696	0.81578	1.4024	84	225
MGLL	0.67999	1.883	0.40292	8.7997	4	5
SPEM2	0.68011	0.65315	0.19702	2.1652	4	12
GRIN2C	0.68019	0.92144	0.66521	1.2763	52	175
ZNF274	0.68019	0.699	0.2492	1.9606	6	22
RPS6KA4	0.6802	1.1303	0.71723	1.7812	28	78
FAS	0.68025	2.0054	0.4018	10.009	2	4
PET100	0.68025	1.4274	0.51891	3.9263	7	13
RUBCNL	0.68031	1.0808	0.78867	1.481	63	140
BORCS6	0.68046	0.9726	0.16989	5.5679	2	6
NKX2-4	0.68053	0.63204	0.16842	2.3719	3	14
TMEM176A	0.68054	1.2105	0.64602	2.2683	16	48
UBAP2L	0.68062	0.5654	0.12285	2.6022	2	11
PIGY	0.68065	0.9518	0.13702	6.6119	2	5
ABCB11	0.68066	0.88811	0.5672	1.3906	30	80
ME3	0.68072	0.7941	0.37716	1.672	11	38
TIPRL	0.68085	0.81184	0.40406	1.6312	12	30
ERI2	0.68091	1.0864	0.78135	1.5107	55	149
ATF7	0.68093	1.1974	0.11197	12.805	2	3
THOC6	0.681	1.184	0.65155	2.1517	16	43
CNST	0.68105	0.87339	0.53463	1.4268	24	69
PUM3	0.68112	1.0821	0.79022	1.4818	62	164
COTL1	0.6812	0.36438	0.036405	3.6472	1	9
RNF149	0.68134	0.83524	0.44924	1.5529	15	44
RPL36A-HNRNPH2	0.68137	0.37481	0.039681	3.5403	1	5
FUT4	0.68138	1.7473	0.43359	7.0409	4	5
ARL3	0.6815	0.41618	0.04964	3.4892	1	7
PABPC1L2B	0.6816	1.4749	0.093459	23.277	1	5
RBX1	0.68163	Inf	NA	NA	1	0
RFLNA	0.68163	0	NA	NA	0	1
COL19A1	0.6817	1.0734	0.80493	1.4314	78	189
KRT14	0.68176	0.89433	0.58431	1.3688	33	79
CFHR5	0.6818	1.0625	0.82772	1.3639	102	234
PPP6R3	0.6818	0.79899	0.37926	1.6832	10	32
G6PD	0.68181	1.6274	0.088889	29.794	1	1
PTPN6	0.68187	1.2665	0.59985	2.6742	13	30
NACAD	0.68189	0.86239	0.50465	1.4737	20	65
TMPRSS11F	0.68193	0.87855	0.5363	1.4392	21	73
TAF4	0.68212	0.70397	0.24728	2.0041	5	19
TRAF2	0.68213	0.74106	0.29043	1.8909	6	23
CSMD1	0.68219	1.1099	0.7401	1.6646	38	79
SIL1	0.68227	0.85894	0.49293	1.4967	19	56
CNIH4	0.68234	0.65234	0.19719	2.158	4	16
HACL1	0.68235	0.92184	0.6673	1.2735	55	166
CUL9	0.68237	1.1413	0.69628	1.8707	23	68
MTAP	0.68247	1.2454	0.60672	2.5565	12	33
MMS19	0.68263	0.86256	0.49975	1.4888	19	53
CD7	0.68265	1.1843	0.65826	2.1309	18	38
AAR2	0.68269	0.83603	0.45726	1.5285	22	45
C3orf84	0.68271	0.80558	0.38057	1.7052	9	28
OR6C3	0.68275	0	NA	NA	0	6
RASGRP4	0.68276	0.84519	0.47093	1.5169	19	59
RETREG1	0.6828	1.2681	0.58927	2.7289	11	26
FJX1	0.68289	0.67547	0.21395	2.1326	4	14
MBNL1	0.68291	0.67814	0.22229	2.0688	5	17
LHFPL4	0.68311	1.4492	0.48822	4.3014	6	10
TNFSF14	0.6832	0.98542	0.21249	4.57	2	6
MLLT10	0.68338	1.1495	0.68893	1.9178	25	47
GZMM	0.68363	1.1888	0.65344	2.1628	20	38
ZNHIT2	0.68366	0.78571	0.35899	1.7197	9	38
FCN2	0.6837	0.85255	0.48283	1.5054	17	64
GPC1	0.68375	1.341	0.53344	3.3709	7	16
ITPRIPL1	0.68377	1.0849	0.78109	1.507	54	142
CA5A	0.6838	0.7774	0.34503	1.7516	9	32
IFNLR1	0.68382	1.1953	0.64104	2.2289	15	39
WNT5A	0.68395	0.80466	0.38944	1.6626	11	33
NDUFS4	0.68398	0.82756	0.42363	1.6166	12	42
PIGK	0.684	1.1022	0.75686	1.6052	42	111
ITGA9	0.68405	0.8392	0.45366	1.5524	16	44
TBX21	0.68407	1.4363	0.51551	4.0018	6	14
PERM1	0.6841	1.0692	0.80934	1.4126	78	210
FBXO10	0.68436	1.1747	0.67481	2.0448	23	54
POLR2J2	0.68438	0.87137	0.11178	6.7925	1	5
TDP2	0.68445	1.1231	0.71819	1.7563	30	71
RAB8A	0.68447	1.9744	0.41089	9.4872	3	7
AJUBA	0.68449	0.75007	0.30181	1.8641	7	23
RBMXL1	0.68454	1.161	0.67016	2.0112	19	44
ZNF616	0.68461	0.73441	0.27849	1.9368	6	19
DRC1	0.68471	0.90938	0.62328	1.3268	39	114
PLEKHG1	0.68474	0.81549	0.4157	1.5998	18	53
ZFAND4	0.68481	1.0893	0.77455	1.5321	54	128
MXI1	0.68486	1.9097	0.40434	9.0193	3	4
DDRGK1	0.68488	0.86047	0.50225	1.4742	22	56
LINC01619	0.68497	0.36021	0.034685	3.7408	1	12
RPL10L	0.6851	1.006	0.19224	5.2646	2	12
IZUMO4	0.68513	1.0984	0.76219	1.583	52	102
TIFA	0.68515	0	NA	NA	0	5
JRKL	0.68536	0.74631	0.30612	1.8195	8	31
TMCC1	0.68538	1.6157	0.45894	5.6881	4	9
PLA2G4A	0.68561	1.2049	0.64083	2.2654	17	41
PSTPIP1	0.68571	0.87557	0.53756	1.4261	24	88
SGMS2	0.68578	0.73419	0.29	1.8588	7	37
SOX1	0.68587	0.97037	0.17534	5.3704	2	4
TMPRSS11B	0.68594	0.89057	0.57211	1.3863	27	96
MPP4	0.68596	0.92179	0.66683	1.2742	59	170
RTL4	0.68597	1.5548	0.092748	26.065	1	2
DTWD1	0.68598	1.1982	0.63613	2.2569	15	44
LY6E	0.686	1.0491	0.2012	5.47	2	3
CFL1	0.68607	1.4894	0.48086	4.6129	4	9
RDH12	0.68611	0.85572	0.49075	1.4921	19	71
CYP4Z1	0.6864	0.89294	0.58021	1.3742	34	75
ZNF501	0.6864	0.63423	0.17421	2.309	3	15
C16orf72	0.68647	1.1059	0.14477	8.4471	2	4
PHF1	0.6865	0.78514	0.34842	1.7693	10	18
BAP1	0.68652	1.2282	0.61379	2.4577	14	29
CARD9	0.68663	1.1409	0.70137	1.8557	30	54
GOLGA6B	0.68666	0.91137	0.63021	1.318	45	125
POLE	0.68671	1.0694	0.81087	1.4104	82	204
MDH1	0.68673	1.2398	0.60731	2.5312	14	26
GRIN3B	0.68691	0.9383	0.71756	1.227	74	276
KLHL14	0.68691	0.77992	0.34423	1.767	9	33
CCDC14	0.68695	0.9219	0.66301	1.2819	53	163
TNFSF13	0.68699	1.6234	0.45364	5.8096	5	6
LRP1B	0.68711	0.91055	0.62923	1.3177	44	129
RPRD1B	0.68717	1.4907	0.48451	4.5867	5	11
ANKRD65	0.68729	0.88979	0.56814	1.3935	26	88
TXNDC2	0.6873	0.98099	0.16882	5.7003	2	6
MED29	0.68731	0.80825	0.39222	1.6656	10	39
GRB2	0.68732	0	NA	NA	0	5
PRELID3A	0.68751	1.1513	0.68777	1.9274	27	56
RETNLB	0.68754	0.98022	0.17576	5.4667	2	6
CARD11	0.68764	0.79123	0.37	1.692	11	38
S100A7A	0.68764	0.77565	0.064707	9.2978	1	3
SLX4	0.68765	1.0758	0.80207	1.4429	78	185
C2orf73	0.68781	1.1517	0.68453	1.9376	21	54
TRIP4	0.68783	1.1218	0.7255	1.7347	31	103
NCAPD2	0.68784	0.93683	0.71367	1.2298	77	234
LSM2	0.68786	0.76093	0.31475	1.8396	7	25
ERCC1	0.68789	0.83891	0.45165	1.5582	14	55
KCNA3	0.68795	1.2003	0.64451	2.2354	18	42
MRFAP1L1	0.68802	1.4733	0.48734	4.4542	6	10
SSR1	0.68805	0.62225	0.16599	2.3326	3	15
STX2	0.68816	1.3688	0.55012	3.4059	9	22
FBXW9	0.68818	0.89531	0.57908	1.3842	28	98
TMEM259	0.6882	0.66637	0.21089	2.1056	5	18
ZFAND3	0.68821	1.5253	0.49193	4.7293	6	13
THYN1	0.68824	1.111	0.73512	1.6791	32	89
CHGB	0.68825	1.1256	0.71795	1.7647	31	83
OTUD4	0.68829	0.73682	0.28873	1.8803	7	24
POLR3K	0.68834	2.0035	0.40926	9.8083	4	5
SLC50A1	0.68837	0.72	0.26793	1.9349	6	27
FSHR	0.68839	0.8779	0.53262	1.447	21	70
STN1	0.68844	1.229	0.61339	2.4624	14	31
HYAL2	0.68847	1.3756	0.53266	3.5527	9	18
RBM22	0.68847	1.006	0.21043	4.8097	2	9
DEF8	0.6885	0.87837	0.54262	1.4219	25	82
IFI35	0.68858	1.1617	0.68184	1.9793	23	57
POLR3D	0.6887	1.1385	0.70376	1.8417	27	68
TMCC3	0.68871	0.80389	0.38649	1.6721	11	38
CRYM	0.68881	0.85312	0.48317	1.5063	19	48
AMY1B	0.68883	1.7925	0.080401	39.962	1	1
MAP3K9	0.6889	0.83794	0.45213	1.553	17	48
UBE2V1	0.68893	0.53575	0.10622	2.7021	2	10
ZNF341	0.68898	0.88991	0.56567	1.4	27	83
ETV4	0.68905	1.1201	0.73289	1.7118	36	97
TBX1	0.6892	0.83748	0.45106	1.5549	16	45
PAICS	0.68925	0.86974	0.52039	1.4536	22	74
VPS13C	0.6893	1.0536	0.84326	1.3164	136	319
E2F5	0.68933	1.1842	0.65784	2.1317	21	45
PCDH19	0.68933	1.066	0.16484	6.894	2	4
ABTB2	0.68977	1.2193	0.62092	2.3944	15	29
STRC	0.68978	1.0788	0.79342	1.4669	72	160
RALGAPA2	0.68982	0.92653	0.67737	1.2673	58	191
PTCH2	0.68984	1.0715	0.80345	1.429	72	184
ZNF292	0.6899	1.1793	0.66242	2.0994	23	47
C5orf64	0.68994	0	NA	NA	0	2
CD69	0.68994	0	NA	NA	0	2
FMO1	0.68998	0.85911	0.49234	1.4991	17	68
ANK1	0.69019	1.1553	0.69068	1.9324	26	57
CX3CR1	0.69044	1.3103	0.15166	11.321	1	2
LECT2	0.69051	0.83067	0.43243	1.5957	13	43
MRPL32	0.69055	1.154	0.6909	1.9275	27	67
UBE2G1	0.69056	0.34372	0.031347	3.769	1	8
TUT1	0.69061	1.1335	0.71062	1.8081	29	74
NUTM2G	0.69062	0.89555	0.58551	1.3698	33	110
TMEM161A	0.69076	1.1376	0.70563	1.8339	27	76
ICA1L	0.69077	0.91767	0.64736	1.3009	49	130
SLC25A40	0.69077	0.89602	0.58083	1.3823	28	97
EIF2AK3	0.6908	0.83657	0.44693	1.5659	15	54
PMS2	0.6908	1.1163	0.72896	1.7095	34	100
GPR18	0.69083	1.1344	0.70267	1.8315	27	63
PSG9	0.69092	1.0863	0.77325	1.5261	52	135
PITX1	0.69107	0.37652	0.039284	3.6088	1	6
TMCC2	0.69112	1.2513	0.59576	2.6281	11	32
GLRA2	0.69116	1.0509	0.16373	6.7452	2	5
EIF5	0.6912	1.6412	0.44701	6.0254	4	8
IK	0.69122	0.90356	0.60271	1.3546	34	102
ROBO3	0.69124	1.0919	0.76874	1.5509	49	130
EEF1AKMT1	0.69125	0.73211	0.28182	1.9019	7	24
EPO	0.69136	0.70836	0.24785	2.0245	5	14
LEP	0.69138	0.58007	0.13853	2.429	3	7
ADRA2B	0.6915	0.87372	0.52732	1.4477	26	74
NOG	0.69151	1.3179	0.15147	11.467	1	3
SFTPB	0.69156	0.86407	0.50547	1.4771	20	58
HOXD10	0.6916	0.85709	0.4895	1.5007	18	73
C8orf31	0.69165	0.56115	0.11825	2.663	2	20
PSMD5	0.69165	1.1228	0.71843	1.7547	30	75
GLRX5	0.69168	1.101	0.14878	8.147	2	3
MTFR1	0.69172	0.85934	0.49678	1.4865	21	64
FAM13B	0.69175	0.82432	0.41851	1.6236	12	35
OXTR	0.69176	1.1783	0.65617	2.1159	18	41
SCD	0.69176	0.97761	0.21003	4.5503	2	6
DOCK5	0.69178	0.91846	0.65107	1.2957	50	148
SDSL	0.69186	0.8409	0.45484	1.5546	16	47
PDZD3	0.69197	0.89825	0.58844	1.3712	30	116
KRTAP5-3	0.69198	0.97323	0.16415	5.7701	2	6
GPR84	0.69201	0.91063	0.62591	1.3249	44	106
APH1A	0.69203	1.6969	0.4396	6.5506	4	8
GSDMC	0.69211	1.1238	0.71612	1.7636	27	84
NTRK3	0.69217	0.80443	0.3848	1.6817	12	27
TMEM165	0.69217	0.70795	0.24828	2.0187	5	18
PXK	0.6922	0.81842	0.4082	1.6409	12	37
RXRA	0.6922	1.2551	0.59199	2.6609	12	23
WDR24	0.69223	0.8557	0.48366	1.5139	18	47
ARSA	0.69228	0.87855	0.53536	1.4417	22	74
DIPK1A	0.6925	1.2012	0.64263	2.2454	18	46
MPP3	0.69254	0.90061	0.59745	1.3576	36	92
TTC1	0.69258	0.85699	0.48645	1.5098	18	59
COG2	0.6926	0.834	0.43975	1.5817	18	42
UPK3B	0.69262	1.1932	0.64202	2.2177	17	44
ANKS1B	0.69266	1.2213	0.61617	2.4207	13	37
PRKCD	0.69267	1.2253	0.61772	2.4304	13	39
CFHR2	0.69268	1.1466	0.69066	1.9036	28	53
EXD2	0.69269	1.1313	0.70746	1.8092	28	72
MFN2	0.6927	0.85016	0.47166	1.5324	16	50
LRRC41	0.69278	0.74876	0.29059	1.9293	7	17
HSF5	0.69295	1.7594	0.41524	7.455	3	5
RAD18	0.69298	0.8979	0.58869	1.3695	37	96
KIR3DL1	0.69301	1.1226	0.722	1.7454	31	85
MGARP	0.69305	0.72239	0.2696	1.9356	6	26
KRT6A	0.69319	0.84795	0.46711	1.5393	15	60
SBK2	0.69321	0.83001	0.42983	1.6028	14	36
SOGA1	0.69332	1.1403	0.69734	1.8647	28	55
PTOV1	0.69354	0.77691	0.33314	1.8118	7	27
CCDC22	0.69361	0	NA	NA	0	3
COX6C	0.69361	1.3705	0.12424	15.117	1	2
IL13RA1	0.69361	0	NA	NA	0	3
NBPF10	0.69363	1.0713	0.80631	1.4234	79	216
CELA2B	0.69365	0.84685	0.46761	1.5336	17	53
TMEM9B	0.69374	0.69157	0.2254	2.1219	4	15
REST	0.69381	0.67162	0.21593	2.089	5	17
SLC2A4	0.69383	0.79131	0.35989	1.7399	9	30
USF3	0.69389	1.2633	0.56843	2.8077	9	22
BEST2	0.69392	0.84733	0.46843	1.5327	17	55
HSCB	0.69399	0.78316	0.35599	1.7229	10	33
FTMT	0.69401	0.7039	0.23348	2.1221	4	17
PRKG2	0.69402	1.2361	0.60301	2.534	13	29
CPZ	0.69406	1.0535	0.84333	1.3162	131	335
RNGTT	0.6941	1.3034	0.56838	2.9889	10	25
CAPZA1	0.69423	1.6248	0.092994	28.387	1	2
SHISA8	0.69423	1.2385	0.60395	2.5396	11	32
CHCHD5	0.69435	1.2577	0.59043	2.6792	12	25
HDDC2	0.69435	1.1882	0.65154	2.167	18	45
MAPRE3	0.69439	0.68007	0.2146	2.1551	4	14
LTBP1	0.69443	1.1145	0.72624	1.7104	33	83
CENPJ	0.69451	1.0573	0.83395	1.3404	113	318
LDHAL6A	0.69469	0.89395	0.58281	1.3712	35	106
PPP1R1A	0.69469	1.3923	0.5027	3.8563	7	8
TFAP2B	0.6947	0.85572	0.11156	6.5641	1	5
GRTP1	0.69472	0.83663	0.4445	1.5747	16	47
TMEM41A	0.69472	1.1891	0.65041	2.174	18	48
RNF213	0.69476	0.95671	0.78781	1.1618	165	468
HEXA	0.69481	0.90659	0.61451	1.3375	40	115
FAM49A	0.69488	1.3685	0.52258	3.584	7	11
SULT1A3	0.69514	0.42637	0.06026	3.0168	2	7
EBF2	0.69516	1.2755	0.57601	2.8243	9	25
TRIM72	0.69531	0.88971	0.57124	1.3857	33	100
MANBA	0.69536	0.92842	0.68067	1.2663	62	170
UBL7	0.69536	0.81388	0.40474	1.6366	13	41
POLD2	0.6954	0.82876	0.42716	1.6079	14	43
SNX18	0.69542	0.81127	0.39713	1.6573	14	22
LGALS7B	0.69546	2.2967	0.35779	14.743	2	4
TBCCD1	0.69546	1.1761	0.64833	2.1334	18	35
UGT3A2	0.69548	1.0894	0.76959	1.5421	51	125
NUMB	0.69551	0.83519	0.43674	1.5971	13	52
DHRS4L2	0.69558	1.1613	0.67478	1.9987	21	50
RNF139	0.69561	1.1597	0.67703	1.9866	22	50
PTGR2	0.69562	0.89385	0.57457	1.3905	30	105
SS18L2	0.69563	0.83831	0.089227	7.8761	1	6
MYLK4	0.69565	0.91329	0.63274	1.3182	45	142
SMARCA4	0.69566	1.1208	0.71664	1.753	30	72
SCAPER	0.69574	0.89651	0.58041	1.3847	29	93
GRAMD1C	0.69577	0.92008	0.6533	1.2958	48	172
KIFAP3	0.69581	0.83957	0.45702	1.5423	20	61
ZRSR2	0.69595	0	NA	NA	0	4
ABCF2	0.69603	1.2055	0.62357	2.3306	14	33
DPYSL5	0.69606	0.94803	0.14488	6.2034	2	5
LIPF	0.69616	1.1186	0.727	1.721	31	105
RPL24	0.6963	0.79936	0.063895	10.001	1	5
AKR1B15	0.69635	0.89819	0.58989	1.3676	36	101
NXPH3	0.69645	1.7276	0.086727	34.415	1	3
B9D1	0.69664	0.66463	0.21052	2.0983	5	21
CALHM1	0.69665	0.78302	0.34883	1.7576	9	35
ANKRA2	0.69666	0.84668	0.45987	1.5589	16	48
SPINDOC	0.69668	1.8946	0.40792	8.7998	3	5
EDEM3	0.69675	0.80894	0.39187	1.6699	12	37
CFAP161	0.69697	1.161	0.66976	2.0124	20	51
ZNF160	0.697	1.0793	0.16608	7.0134	2	3
RNF135	0.69703	0.88785	0.55986	1.408	28	86
AJAP1	0.69707	2.8958	0.34128	24.571	2	3
TMPRSS13	0.69709	0.89475	0.56796	1.4096	25	79
ZNF740	0.69711	1.6275	0.43246	6.1247	4	5
USE1	0.69712	1.2246	0.60747	2.4688	12	34
PGAP3	0.69716	1.278	0.57403	2.8452	9	29
HNF4G	0.69717	0.79796	0.36363	1.7511	9	20
APOF	0.69732	1.3679	0.12911	14.492	1	2
GMPR	0.69752	0.8327	0.43266	1.6026	12	57
TMPRSS15	0.69754	0.93688	0.71085	1.2348	81	229
NBPF3	0.69789	0.92077	0.65572	1.293	51	150
CTSC	0.69791	1.1319	0.70348	1.8211	28	70
CCDC188	0.698	1.0925	0.76215	1.5661	48	119
IGFBP5	0.69821	1.001	0.21658	4.6268	3	7
XPR1	0.69834	1.119	0.71847	1.7427	31	70
EWSR1	0.69846	0.80984	0.38646	1.6971	9	38
PAIP2	0.69847	1.65	0.093477	29.125	1	2
RPL31	0.69847	0	NA	NA	0	3
SYDE2	0.69858	0.93695	0.71034	1.2359	81	239
HOXA11	0.69859	1.4644	0.4902	4.3748	5	12
RD3	0.69865	0.98038	0.17637	5.4497	2	9
FAM104A	0.69866	1.3368	0.53862	3.3179	8	13
KRT1	0.69867	1.34	0.54227	3.3114	9	16
IL13RA2	0.69872	0.97489	0.18531	5.1289	2	8
CYP2D6	0.6988	0.93944	0.71702	1.2309	76	259
FRG2	0.69882	1.3493	0.53297	3.4162	7	14
NTSR1	0.69887	1.1256	0.70951	1.7856	26	83
SLC25A52	0.69888	0.84952	0.46221	1.5614	15	51
ZCRB1	0.6989	0.80058	0.37366	1.7153	10	35
KLRG1	0.69912	0.79926	0.37095	1.7221	9	33
GGNBP2	0.69921	0.734	0.27043	1.9922	5	26
ZNF197	0.69923	0.79007	0.35214	1.7727	9	36
POLG	0.69931	0.91318	0.63089	1.3218	43	119
RFPL3S	0.69931	1.9879	0.41727	9.4707	3	7
TBC1D31	0.69933	1.0626	0.81853	1.3794	89	262
MS4A1	0.69948	0.83306	0.42263	1.6421	11	32
ZFP30	0.69948	1.2491	0.59892	2.605	13	39
CCNA2	0.6995	1.6195	0.45599	5.752	5	9
ADAMTSL3	0.69961	0.91086	0.61999	1.3382	39	113
MAL2	0.69961	0.57403	0.12417	2.6537	2	12
OR1D5	0.69964	0.84724	0.088352	8.1245	1	6
DYNLT1	0.69967	0.83123	0.42976	1.6077	14	38
LPCAT3	0.69969	1.2848	0.56229	2.9358	11	20
UFL1	0.69973	0.91206	0.6266	1.3276	42	133
PCP4	0.69984	0	NA	NA	0	3
ZNF527	0.69989	0.93623	0.13546	6.4707	2	5
MPPED2	0.70002	1.4056	0.50823	3.8875	7	10
ZFP36	0.70006	0.58302	0.13443	2.5285	3	6
TIGD6	0.70009	1.1677	0.65922	2.0683	19	39
MT4	0.70016	0.83406	0.43107	1.6138	12	48
PNLIPRP3	0.70017	1.0798	0.77592	1.5027	54	132
TPD52L1	0.70018	1.3024	0.55263	3.0695	9	20
ACD	0.70019	0.91672	0.63584	1.3217	42	122
RTN1	0.70023	1.4879	0.46586	4.7521	5	8
AATF	0.70025	1.0864	0.76937	1.5341	52	128
IPO7	0.70025	0.79144	0.36586	1.712	12	27
TICAM2	0.70026	1.3031	0.55661	3.0509	9	25
UQCRH	0.70032	0.56598	0.12034	2.662	2	17
ITGAV	0.70035	0.84396	0.45418	1.5683	16	48
WASHC2A	0.70041	1.0603	0.82392	1.3644	109	264
COL8A2	0.70043	1.2937	0.56583	2.9577	10	24
RTN4RL2	0.70046	0.58292	0.13529	2.5117	3	9
THPO	0.7005	1.2303	0.14986	10.1	1	8
NTM	0.70058	0.52061	0.098044	2.7644	2	8
KAT5	0.7006	1.1886	0.64043	2.2061	18	38
CD80	0.70064	0.73354	0.28045	1.9187	7	21
GPR146	0.70072	0.8348	0.088832	7.845	1	4
MYH13	0.70078	0.95397	0.7733	1.1769	134	421
OCA2	0.70079	0.91572	0.63812	1.3141	40	180
AKAP12	0.70083	1.232	0.60941	2.4908	15	33
ZFYVE9	0.7009	0.81415	0.39146	1.6933	11	28
BCCIP	0.70099	0.84761	0.46384	1.5489	17	53
SIGLEC10	0.701	0.88916	0.56371	1.4025	28	92
ASTE1	0.70105	0.88825	0.56779	1.3896	34	102
ELP6	0.70115	1.1124	0.72865	1.6981	37	90
GSC2	0.70123	0.77559	0.32466	1.8528	6	30
ENHO	0.70127	0.53847	0.1082	2.6796	3	14
GCSH	0.70128	0	NA	NA	0	3
HOXA10	0.70136	0.37246	0.036866	3.763	1	11
DAD1	0.70138	1.0255	0.22039	4.7722	2	9
TBC1D29P	0.70141	1.2082	0.62355	2.3412	14	35
KIF1B	0.70151	0.76191	0.32115	1.8076	9	31
TBX2	0.70169	1.2189	0.61664	2.4094	13	33
LENG1	0.70186	0.90614	0.61151	1.3427	42	109
SCN4A	0.70198	1.1054	0.74075	1.6494	37	93
CASP4	0.70202	0.88496	0.54369	1.4404	22	76
CA11	0.70204	1.3184	0.55151	3.1516	8	20
SKP2	0.70213	1.3365	0.54429	3.2819	9	21
CD300C	0.70217	1.1912	0.62902	2.2559	15	30
HDAC4-AS1	0.70223	1.2456	0.1498	10.357	1	6
DTX1	0.70225	1.1815	0.64535	2.1632	19	47
SLC14A1	0.70226	1.1133	0.72691	1.705	38	83
PDLIM4	0.70228	0.75872	0.31114	1.8502	7	24
CD40	0.70229	1.0126	0.253	4.0528	3	7
TNFAIP3	0.70229	1.8378	0.42512	7.9446	4	8
CCDC190	0.70238	1.0198	0.19997	5.2007	2	11
CPT1B	0.70249	1.0957	0.7588	1.5822	52	119
CPT1A	0.70251	0.78952	0.35912	1.7358	10	29
CABS1	0.70274	0.4384	0.054225	3.5443	1	6
GPR52	0.70291	0.72684	0.2707	1.9516	6	21
IL3RA	0.70295	0.93892	0.71145	1.2391	76	214
HS3ST3A1	0.70303	1.2253	0.60725	2.4725	15	25
RHPN1	0.70307	0.8931	0.56523	1.4112	25	93
FKBP10	0.70315	0.85041	0.46916	1.5415	16	61
GPX2	0.70341	0.84209	0.44624	1.5891	14	42
ZNF518B	0.70365	0.85126	0.4599	1.5757	13	67
HSD17B14	0.70369	1.1659	0.65751	2.0674	18	45
ATP5IF1	0.70374	1.3853	0.50716	3.7841	5	14
MSTO1	0.70378	1.1904	0.63277	2.2394	16	36
BCLAF3	0.7038	1.0736	0.1636	7.0459	2	6
KIF18B	0.70386	1.1259	0.70738	1.7919	29	65
GLIPR1L2	0.70387	1.1012	0.74644	1.6246	46	114
CES3	0.70393	1.098	0.74898	1.6097	39	127
VSIR	0.70393	1.375	0.47625	3.9697	6	9
ERGIC2	0.70394	1.2267	0.6058	2.4839	13	30
TAS2R39	0.70395	0.86255	0.49567	1.501	19	77
RUBCN	0.70398	0.88307	0.54296	1.4362	24	74
SPTAN1	0.70399	0.93071	0.68305	1.2682	61	185
NME1	0.704	0.8055	0.38196	1.6987	10	39
PKM	0.70401	1.1852	0.64386	2.1815	17	45
DEFB112	0.70404	0	NA	NA	0	4
CXCL8	0.70405	1.1324	0.68777	1.8646	27	38
PLCXD2	0.70415	1.1579	0.66609	2.0128	18	50
ORC5	0.70418	1.1653	0.66495	2.0423	22	52
UTF1	0.70423	1.3296	0.12627	14.001	1	7
EHD2	0.70433	0.8008	0.37844	1.6945	11	38
CNBD2	0.7044	0.91803	0.64232	1.3121	43	155
ALKBH1	0.70442	1.121	0.71604	1.7549	32	83
TTLL8	0.70442	0.88458	0.54645	1.4319	27	65
TGFA	0.70454	0.63603	0.17159	2.3575	3	20
LAPTM4A	0.70462	0.87354	0.51772	1.4739	21	60
CTTNBP2NL	0.70477	0.6414	0.18343	2.2428	4	13
NABP2	0.7048	1.1967	0.62775	2.2815	15	30
HAP1	0.70482	0.93253	0.68855	1.263	60	185
PAIP1	0.70483	1.3352	0.53355	3.3415	8	19
STAC2	0.70483	0.87647	0.52522	1.4626	22	64
CAMK4	0.70504	1.251	0.59392	2.6349	12	29
ADM	0.7052	0.93093	0.15154	5.7186	2	3
LRRC74B	0.70528	0.88404	0.54426	1.4359	26	68
ZBTB46	0.70548	1.0714	0.20687	5.5488	2	4
CETN2	0.70549	0	NA	NA	0	3
KCNH5	0.70553	0.90557	0.60294	1.3601	36	94
PLPPR4	0.70558	1.1563	0.6658	2.0082	23	39
HOXD4	0.70573	1.2397	0.59561	2.5804	15	20
FAM122B	0.70574	0.82976	0.088426	7.7861	1	4
HEXD	0.70575	1.1135	0.72914	1.7003	35	99
ALPL	0.70579	0.84597	0.45643	1.568	15	54
KIAA0930	0.706	1.287	0.55786	2.9693	9	19
VRK2	0.70605	1.0943	0.75324	1.5898	43	118
PLGLB2	0.70614	1.2742	0.1517	10.703	1	5
LRRTM1	0.70625	1.3298	0.15428	11.461	1	3
PAK2	0.70629	0.80407	0.3718	1.7389	9	31
ZNF101	0.70643	1.0873	0.75778	1.5602	42	137
CMTM8	0.70654	0.79626	0.36297	1.7468	9	28
MALRD1	0.70678	1.0394	0.87076	1.2406	209	587
ADAT1	0.70679	0.89961	0.58545	1.3824	30	113
ABCC11	0.70685	1.0439	0.85487	1.2748	143	429
PARP1	0.70694	1.2129	0.61212	2.4033	14	34
MYNN	0.70696	0.81168	0.38318	1.7194	9	36
CNGA4	0.70701	1.1206	0.71333	1.7603	28	92
SETD3	0.70707	1.0394	0.22062	4.8974	2	8
GPR153	0.7072	1.1408	0.68928	1.888	23	68
MAPKAP1	0.70724	1.4938	0.48094	4.6399	5	13
NXF1	0.70725	0.44142	0.062695	3.1079	2	11
MAPKAPK3	0.70729	0.85179	0.47035	1.5426	17	60
FAM111B	0.70731	0.47818	0.065396	3.4965	1	13
POTED	0.70733	1.487	0.4567	4.8414	5	7
POMGNT1	0.70747	1.0967	0.7487	1.6063	40	109
SP5	0.70752	0.59601	0.13472	2.6368	2	16
SNTB1	0.70757	0.84202	0.45536	1.557	20	52
CSTL1	0.70759	1.5113	0.46067	4.9582	5	10
STMP1	0.7076	0	NA	NA	0	2
GIP	0.70768	0.87655	0.52486	1.4639	25	46
SPRR2F	0.7077	1.9441	0.08202	46.08	1	2
UGT3A1	0.70772	0.90806	0.61379	1.3434	39	120
ARFGAP2	0.70773	0.80694	0.38711	1.6821	12	36
CNN1	0.70776	0.58218	0.12577	2.6948	2	12
ZNF829	0.70793	0.86527	0.49532	1.5115	18	71
CLASP2	0.70795	1.2021	0.62276	2.3203	15	37
PEX2	0.70795	1.138	0.69237	1.8704	25	63
SALL2	0.70801	1.2155	0.61381	2.4071	17	29
GNAL	0.70807	0.84146	0.44424	1.5938	14	44
TNNT1	0.70811	0.81002	0.38792	1.6914	11	41
CAPRIN2	0.70814	0.91529	0.63352	1.3224	45	121
UEVLD	0.70825	1.1238	0.7095	1.7801	28	83
ACTA2	0.70827	0.84406	0.44986	1.5837	15	43
PRPSAP2	0.70829	0.79857	0.3577	1.7828	9	29
STATH	0.70831	0.80976	0.37944	1.7281	9	28
BTBD1	0.70832	0.80852	0.3879	1.6852	12	37
HMBS	0.70836	0.69006	0.22724	2.0955	5	17
M1AP	0.70838	0.90655	0.60808	1.3515	40	104
TNC	0.70844	0.89024	0.56248	1.409	29	92
ATP5PB	0.70857	0.70745	0.23576	2.1229	4	17
C14orf39	0.70863	1.0923	0.75447	1.5814	46	113
C2orf27A	0.70864	1.7848	0.42232	7.5426	3	7
EZH2	0.70864	1.3358	0.52789	3.38	8	17
TRIM64B	0.70871	1.095	0.7462	1.607	42	96
PLEC	0.70893	0.92765	0.67243	1.2797	59	182
ULK4	0.70905	0.95235	0.76047	1.1927	119	331
PCDHA9	0.70909	1.0986	0.74315	1.624	40	99
GPAT2	0.7094	1.1124	0.72268	1.7122	38	81
UNK	0.70967	0.81166	0.38574	1.7079	11	28
CRP	0.70976	0.94512	0.1463	6.1057	2	9
PFKFB4	0.70976	0.89016	0.56086	1.4128	29	84
ENO4	0.70981	1.0844	0.7674	1.5324	55	119
TRHR	0.70982	1.1962	0.62474	2.2905	15	38
DNAAF2	0.70989	1.1013	0.73891	1.6414	37	111
HIPK1	0.71006	1.2363	0.59282	2.5782	12	28
SLC22A15	0.71012	0.88352	0.52993	1.473	19	72
IFT57	0.71013	1.1667	0.65636	2.0738	22	44
NUDCD2	0.71021	0.80447	0.37963	1.7048	11	40
TAF2	0.71024	0.83752	0.4386	1.5993	14	48
CALD1	0.71027	1.2895	0.55139	3.0157	8	21
KCNJ13	0.71044	0.96242	0.20771	4.4595	2	8
PCDHA1	0.71045	1.1015	0.73778	1.6444	39	85
TRABD2B	0.71049	0.6921	0.21736	2.2037	4	16
HOXA1	0.71053	0.83052	0.41872	1.6473	12	37
BBS7	0.71056	0.89417	0.57198	1.3978	29	124
RBMXL2	0.71057	0.99275	0.23397	4.2123	3	5
TBXA2R	0.71059	1.2206	0.59026	2.5239	11	24
ASTN1	0.7107	0.84488	0.45289	1.5762	15	50
RAP1B	0.7108	1.4517	0.48104	4.3809	7	11
GDF6	0.71088	0.73007	0.056221	9.4805	1	2
OGG1	0.71094	1.1316	0.701	1.8268	29	71
ADRB2	0.71103	1.4585	0.48376	4.3971	6	13
ZBTB32	0.71103	1.2396	0.58577	2.6231	11	26
ARHGAP19	0.71112	1.0946	0.74968	1.5981	45	111
CYP26B1	0.71119	0	NA	NA	0	3
RBM8A	0.71119	1.4185	0.49294	4.0821	6	15
CXCR2	0.71127	0	NA	NA	0	3
CSAG3	0.71131	1.0388	0.20717	5.2088	2	13
NPSR1	0.71139	0.89319	0.56426	1.4139	26	84
PSMD3	0.71147	0.89829	0.11532	6.9972	2	6
ZNF33B	0.71165	0.88184	0.53245	1.4605	21	73
LGI4	0.71172	0.78671	0.33961	1.8224	7	34
DCTPP1	0.71179	0.60583	0.1509	2.4323	3	15
GPR141	0.71181	0.76212	0.31002	1.8735	7	24
IMPG1	0.71194	0.92751	0.66934	1.2853	54	166
ZNF487	0.71201	1.1894	0.61962	2.2833	16	26
AXIN2	0.7121	0.73249	0.27176	1.9744	6	19
ATP6V1B1	0.71211	1.1222	0.71002	1.7738	31	80
PSMC4	0.71212	1.1734	0.64062	2.1494	17	38
XAF1	0.71213	1.1215	0.71084	1.7695	29	89
NACC2	0.71221	1.0531	0.20236	5.4801	2	5
CD70	0.71228	0.9168	0.14226	5.9083	2	4
CYP11B2	0.71231	0.89128	0.56284	1.4114	29	91
RAD51AP2	0.71237	1.0528	0.83197	1.3324	111	282
PAQR3	0.71247	0.83523	0.42886	1.6267	13	46
FAN1	0.71258	0.95068	0.75403	1.1986	110	358
SFTA3	0.71262	1.5088	0.46208	4.9267	5	8
PYCARD	0.71263	0.38379	0.039363	3.7419	1	7
COPS2	0.71265	1.0941	0.18376	6.5144	2	3
FAF1	0.71266	0.78351	0.33811	1.8156	8	26
LMNTD1	0.71267	1.0754	0.78583	1.4716	63	168
NR0B2	0.71283	1.1237	0.71352	1.7696	32	101
DEFB131A	0.7129	0	NA	NA	0	4
HSPA4	0.71295	0.6934	0.22339	2.1523	4	24
OSBP2	0.71297	1.1065	0.72947	1.6785	38	85
PRSS53	0.71305	0.90277	0.58914	1.3833	30	107
TCTN2	0.71309	0.9172	0.63747	1.3197	44	148
CLDN18	0.71331	1.2829	0.55227	2.98	9	16
UBE2Q1	0.71331	1.5615	0.45316	5.3803	4	8
TGFBI	0.71333	1.1605	0.66386	2.0285	24	52
APOC4	0.71337	1.5311	0.44985	5.2109	5	7
STUM	0.71348	1.3244	0.16208	10.822	1	4
LYRM2	0.7135	0.61765	0.15773	2.4186	3	13
DUS1L	0.71359	0.9028	0.59258	1.3754	31	115
LAMB2	0.7137	0.92942	0.674	1.2816	60	159
APPBP2	0.71383	1.2945	0.55923	2.9965	10	21
IREB2	0.71393	0.74939	0.28209	1.9908	5	17
FBRSL1	0.71397	1.1382	0.67277	1.9255	21	59
TRIM61	0.71402	0.69706	0.22379	2.1711	4	19
COL5A2	0.71423	0.67036	0.20781	2.1625	5	18
COL6A5	0.71441	0.96792	0.82735	1.1324	248	656
ITGB4	0.71446	0.93405	0.69118	1.2623	64	208
GUCA1A	0.71454	0.85119	0.4613	1.5706	14	44
TMEM220	0.71459	1.1796	0.63999	2.1744	17	42
PHB	0.7147	1.2526	0.56787	2.763	10	21
AIDA	0.71471	0.69636	0.22455	2.1595	4	17
OTOR	0.71475	1.262	0.57293	2.7796	10	27
RHOBTB3	0.71476	0.85565	0.4688	1.5617	15	56
ZDBF2	0.71482	0.75039	0.063298	8.8958	1	4
BRINP1	0.71483	1.5524	0.45239	5.3273	5	10
VIPR2	0.71487	1.1377	0.68282	1.8956	23	67
ABLIM3	0.71488	0.8511	0.45971	1.5757	14	58
ABCC2	0.71507	0.95127	0.75535	1.198	111	344
RRP12	0.71507	1.1113	0.71881	1.7182	33	78
RNPS1	0.71511	1.1336	0.15168	8.4723	2	4
GKAP1	0.71522	0.81915	0.38957	1.7224	9	35
DOCK10	0.71524	0.92635	0.66343	1.2935	54	158
TRIM7	0.7153	0.91301	0.62044	1.3435	41	99
MCU	0.71533	0.64895	0.17782	2.3683	3	12
ATP5MD	0.71538	0.84149	0.43992	1.6096	14	38
CSNK2A3	0.71545	1.0784	0.77565	1.4992	57	148
CASR	0.71552	0.82405	0.41	1.6562	14	30
MOSPD3	0.71557	1.2011	0.61129	2.3601	13	34
UBE2B	0.7156	1.3745	0.49242	3.8368	5	10
GDF15	0.71563	1.0149	0.23935	4.303	3	8
TRIP6	0.71568	0.89544	0.57076	1.4048	29	89
SLC39A2	0.71572	1.1933	0.62275	2.2866	14	46
DYNLL2	0.71576	2.4173	0.35419	16.498	2	4
FNDC1	0.71576	1.099	0.73691	1.6391	39	95
SAFB	0.71577	0.87162	0.12385	6.1345	2	3
SHBG	0.71592	1.106	0.72877	1.6786	34	91
HIVEP2	0.71598	1.2677	0.57707	2.7848	12	27
SLC35G6	0.71602	0.84105	0.43973	1.6086	13	50
MS4A13	0.71605	0.77714	0.32494	1.8587	7	28
SPC25	0.71606	0.86068	0.46703	1.5861	13	43
SLC39A3	0.71607	0.80564	0.083062	7.8141	1	3
TP53	0.7161	1.7964	0.41247	7.8233	4	8
ZNF662	0.71612	0.70421	0.23782	2.0852	5	17
OCM2	0.71627	1.6845	0.41675	6.8088	3	7
MAML1	0.7163	1.0659	0.21101	5.3844	2	6
SPRR1A	0.71633	1.4823	0.11554	19.018	1	5
CKLF-CMTM1	0.71636	0.76691	0.062786	9.3676	1	4
PIGO	0.71636	0.91868	0.63771	1.3234	44	132
RGCC	0.71638	1.3417	0.52218	3.4474	8	15
ZMYM6	0.71644	1.0958	0.74205	1.6182	39	117
SPN	0.7165	0.85531	0.4669	1.5668	19	39
ZNF181	0.71662	1.0003	0.22909	4.3677	3	8
CCND1	0.71675	0.53412	0.10173	2.8042	2	7
C19orf12	0.7168	1.0557	0.22047	5.0549	2	6
C12orf54	0.71692	1.1682	0.64287	2.123	15	46
FAM92B	0.71692	0.86492	0.49721	1.5046	22	56
PRKAG2	0.71701	1.2119	0.59598	2.4642	12	27
LAIR1	0.71718	1.142	0.68336	1.9086	27	59
PLD5	0.71718	1.2546	0.57539	2.7357	11	28
ZDHHC16	0.7172	1.199	0.61566	2.335	14	36
PRAMEF19	0.71724	1.1117	0.72483	1.7051	35	112
SLC5A7	0.71724	0.82987	0.42072	1.6369	13	40
LMNTD2	0.71726	0.94701	0.7379	1.2154	103	267
CRYAB	0.71737	1.5802	0.45003	5.5484	5	10
SLC38A1	0.71744	1.2165	0.59908	2.4704	13	22
SYCE3	0.71749	0.49636	0.07063	3.4882	1	8
ZNF45	0.71749	1.1154	0.1604	7.7561	2	6
STMN1	0.71751	1.0676	0.18391	6.1977	2	6
PLPP6	0.71761	0.88201	0.53533	1.4532	29	59
HOXC5	0.71762	1.384	0.517	3.7051	7	21
CHRNA4	0.71763	0.86159	0.48667	1.5254	21	54
SPATA31A6	0.71771	0.75885	0.29799	1.9324	6	21
ANKRD36	0.71774	0.96989	0.83544	1.126	276	683
ZNF358	0.71777	1.4087	0.48229	4.1145	5	12
BAG1	0.71783	0.82324	0.40863	1.6585	13	43
GLOD4	0.71815	0.85523	0.47055	1.5544	16	57
GNRHR	0.71821	1.3679	0.51747	3.6161	8	16
TOGARAM2	0.71825	1.0635	0.80491	1.4051	80	191
PCBP2	0.71828	1.1243	0.15618	8.0929	2	5
AVPI1	0.71834	0.66011	0.18631	2.3389	3	18
EIF2B1	0.71834	1.0809	0.76722	1.5227	55	104
CEACAM18	0.71843	0.89693	0.57271	1.4047	27	90
ATL1	0.71846	0.71334	0.23846	2.1339	4	22
CINP	0.71856	1.3931	0.51351	3.7791	6	20
CPNE5	0.71857	1.2875	0.54186	3.0592	9	19
NTRK2	0.71858	1.0277	0.2317	4.558	3	7
MEP1B	0.71867	0.93764	0.70267	1.2512	72	214
LCNL1	0.71871	0.41328	0.04575	3.7333	1	10
RAPSN	0.71872	1.2289	0.59516	2.5375	12	36
IRF7	0.71877	0.93349	0.68311	1.2756	64	158
ZFR	0.71883	1.3644	0.51135	3.6407	6	14
CENPV	0.71892	1.2417	0.5875	2.6242	12	32
RTN4IP1	0.71904	1.0933	0.74577	1.6028	50	89
TMEM106B	0.71924	0.93049	0.16128	5.3684	2	6
CCER2	0.71944	1.1038	0.72603	1.6782	31	113
VPS54	0.71961	0.74516	0.28427	1.9533	7	21
CD8B	0.71964	1.3298	0.53034	3.3343	8	21
PSKH2	0.71965	0.88148	0.53518	1.4519	26	78
TCHH	0.71966	0.77015	0.3079	1.9264	6	19
GMPPA	0.71977	1.1266	0.69408	1.8288	30	66
LRRC34	0.71981	1.1024	0.73271	1.6586	42	89
KIF3B	0.71989	1.1821	0.63366	2.2052	17	42
SV2B	0.71989	1.1831	0.62615	2.2353	15	32
IQCF2	0.7199	1.6042	0.41514	6.1991	4	5
ATP2A1	0.71999	1.0768	0.78048	1.4855	67	172
CD244	0.72014	0.78868	0.34914	1.7816	9	28
IER5	0.72021	1.1587	0.15275	8.7901	2	3
CPSF4L	0.72028	0.8859	0.53864	1.457	21	72
SEC24A	0.72028	0.8876	0.54795	1.4378	27	84
ADRA2C	0.72033	1.4859	0.46535	4.7447	6	10
CLNK	0.72035	0.94255	0.71733	1.2385	73	239
C16orf92	0.72037	1.1692	0.64651	2.1144	16	48
CD93	0.7204	0.88576	0.54425	1.4416	28	72
DEFB121	0.72047	0.69839	0.23172	2.105	5	20
SUSD6	0.72081	1.0483	0.19704	5.5771	2	11
DNASE1	0.72083	1.0768	0.76986	1.5062	53	133
FCRL4	0.72087	0.92672	0.66299	1.2954	59	140
CABLES2	0.72106	1.1973	0.61613	2.3265	16	31
MISP	0.72111	1.1245	0.69389	1.8222	26	70
GJE1	0.72116	0.81236	0.38409	1.7181	9	43
WNT8A	0.72118	0.69769	0.23323	2.0871	5	27
SLC38A4	0.72121	1.0077	0.23015	4.4121	3	8
CDK19	0.72122	0.84521	0.44315	1.6121	14	41
LRRC59	0.72126	1.871	0.39793	8.7973	3	5
NTF4	0.72127	1.0796	0.20839	5.593	2	5
DCUN1D5	0.72153	1.0128	0.21761	4.7135	3	8
NDUFS2	0.7216	1.1806	0.61601	2.2625	16	26
RETSAT	0.72182	1.0821	0.76664	1.5274	55	131
HRK	0.72188	0	NA	NA	0	6
CDC42BPB	0.72189	0.82138	0.40293	1.6744	14	28
CCDC61	0.72196	0.91526	0.6244	1.3416	39	122
RNF170	0.72196	1.4464	0.47899	4.3676	5	14
KLHL30	0.72197	0.87113	0.5014	1.5135	18	68
BFSP2	0.72201	1.189	0.62783	2.2519	17	45
LSM12	0.72203	0.53282	0.10031	2.8302	2	7
MRTFA	0.72207	0.64653	0.18075	2.3126	4	17
RHBDD2	0.72217	1.7117	0.40895	7.1647	4	5
SLC5A5	0.7222	1.1678	0.64541	2.1131	19	44
HECTD4	0.72227	1.0606	0.80928	1.3899	85	228
CCNE1	0.72234	0.9521	0.18417	4.9221	2	9
EGF	0.72237	0.92943	0.67111	1.2872	56	181
LMF2	0.72238	1.0621	0.80583	1.3998	78	229
FBXW11	0.72249	0.86472	0.48791	1.5325	18	43
GYPC	0.7225	0.8095	0.37965	1.726	10	31
ANKRD31	0.72261	0.95262	0.75599	1.2004	113	317
PDZD8	0.72267	1.3141	0.52266	3.3041	9	15
EVI5	0.72275	0.92276	0.644	1.3222	44	139
HYPK	0.7228	0.80022	0.35568	1.8003	8	32
STK4	0.72285	0.81012	0.37975	1.7282	11	39
UGDH	0.72286	1.1445	0.66837	1.9599	23	57
LYZL1	0.72293	1.1653	0.65106	2.0857	21	45
IDUA	0.72295	1.104	0.72371	1.6841	34	89
CNTD1	0.72301	1.253	0.57198	2.7448	10	27
TTN	0.72306	1.0205	0.91957	1.1324	573	1581
RAN	0.72307	2.8184	0.3273	24.269	2	3
SPIN2A	0.72307	1.1062	0.16926	7.2299	2	6
MATK	0.72312	0.86763	0.49529	1.5199	18	63
CA14	0.72313	1.06	0.80995	1.3873	97	185
FAM163B	0.72316	0.99947	0.26185	3.815	4	9
PRDM13	0.72317	1.1879	0.61971	2.2769	14	39
CLTA	0.72324	0.92994	0.16776	5.155	2	5
MDH1B	0.72328	1.0995	0.73157	1.6525	37	86
TIMM9	0.72328	0.44064	0.052659	3.6871	1	11
IGFL4	0.7233	0.66678	0.19628	2.2651	4	10
LRRC38	0.7233	1.401	0.49582	3.9586	5	15
MFAP2	0.72342	0.76448	0.3078	1.8987	7	24
KANK4	0.72347	0.91445	0.61948	1.3499	36	122
MYL5	0.72352	1.1318	0.68619	1.8668	25	58
GPCPD1	0.72356	0.74488	0.28474	1.9486	7	22
IPPK	0.7237	1.6074	0.4386	5.8908	4	10
OR2J1	0.7237	1.1641	0.64963	2.0859	19	42
CCL22	0.72373	0.62088	0.15769	2.4447	3	12
ASTN2	0.72381	0.80259	0.36709	1.7548	9	31
MOBP	0.72388	1.7551	0.41406	7.4398	3	9
SELENBP1	0.72395	0.91882	0.63123	1.3374	40	115
EXOC7	0.72408	1.1141	0.71261	1.7418	32	81
CFHR3	0.72412	0.81872	0.39507	1.6966	11	39
C8orf88	0.72418	1.1739	0.63563	2.1681	17	34
ZNF20	0.7243	0.79764	0.086881	7.323	1	4
SLC22A18AS	0.72433	0.38324	0.03784	3.8814	1	8
MSL2	0.72434	1.0449	0.20742	5.2633	3	4
THOC7	0.72442	1.1781	0.62194	2.2314	15	32
ZNF365	0.72442	1.2417	0.58629	2.6299	12	32
SARDH	0.72448	0.93728	0.69561	1.2629	64	203
LRRC47	0.72464	0.68882	0.22141	2.143	5	15
NRG1	0.72465	0.76857	0.31203	1.8931	7	26
SYCP3	0.72472	0.87883	0.52384	1.4744	22	77
INTU	0.72473	1.1075	0.71924	1.7053	35	84
CCDC106	0.72474	1.2991	0.52837	3.1941	7	17
NEB	0.72477	1.0341	0.87623	1.2204	226	617
APOLD1	0.72484	1.1389	0.68282	1.8995	25	67
ZNF142	0.72484	1.0759	0.77505	1.4935	63	147
ARRB1	0.72487	0.79715	0.35505	1.7897	9	27
GNPNAT1	0.72493	1.3468	0.50758	3.5735	7	14
RNASE9	0.72493	2.0614	0.086838	48.932	1	3
RECQL	0.72495	0.94004	0.70455	1.2542	70	207
UCN	0.72495	0.84741	0.44844	1.6013	13	44
ANO4	0.72498	0.84319	0.43323	1.6411	13	40
CBX5	0.72499	1.1726	0.15575	8.8274	2	2
GTPBP4	0.7253	3.8932	0.25414	59.641	2	1
CERS5	0.72538	1.2245	0.58841	2.5481	12	27
BBOX1	0.72542	0.90516	0.59558	1.3757	38	96
PTGES	0.7256	Inf	NA	NA	2	0
LETMD1	0.72568	0.82274	0.40062	1.6897	11	40
ZDHHC24	0.72568	0.83573	0.42643	1.6379	14	40
ADGRB3	0.72573	1.3063	0.54498	3.131	10	21
ACOT11	0.72586	0.93464	0.68641	1.2726	59	184
CYP4F11	0.72588	0.92714	0.66426	1.2941	53	185
RNFT2	0.72592	1.1796	0.62988	2.2092	16	41
RPEL1	0.72592	0.85658	0.46718	1.5705	15	51
OR9I1	0.72612	0.70357	0.23522	2.1044	5	19
HNRNPL	0.72615	1.6728	0.44155	6.3371	4	13
MRPS26	0.72616	0.83019	0.40857	1.6869	10	45
GREM1	0.72619	0.36935	0.035903	3.7996	1	4
IFI27	0.7262	0.93345	0.16295	5.3473	2	8
SLCO5A1	0.72621	0.86431	0.48401	1.5434	17	60
AK5	0.72623	1.2269	0.58915	2.5552	12	28
ANKRD60	0.72626	0.84503	0.4432	1.6112	14	46
GNPTG	0.72627	0.91844	0.63069	1.3375	43	117
ZBTB49	0.72641	1.1418	0.66208	1.9692	18	58
CPSF1	0.72654	1.0762	0.77416	1.4962	59	141
YWHAZ	0.72656	0.97817	0.25734	3.7181	3	7
TMEM233	0.7267	0	NA	NA	0	4
ZNF665	0.72673	3.5145	0.32912	37.53	2	4
COL12A1	0.72686	1.1235	0.69504	1.8161	28	67
BPI	0.72692	0.90681	0.59017	1.3933	30	93
SMPD4	0.72694	1.1004	0.72625	1.6672	37	87
DNASE1L1	0.72705	1.6225	0.41059	6.4112	3	5
CBX2	0.72713	0.72787	0.25238	2.0992	5	11
ALG5	0.72714	0.57793	0.12136	2.7521	2	10
FAM117B	0.72725	0.86449	0.48959	1.5264	19	60
NUP153	0.7273	1.4059	0.49576	3.9868	7	16
RAB40C	0.72738	1.3763	0.4981	3.8027	7	13
UACA	0.72756	0.9397	0.70264	1.2567	75	233
BFAR	0.72765	1.095	0.73188	1.6383	33	107
ZNF512B	0.72765	0.7616	0.29409	1.9723	5	35
UBE2M	0.72793	0.94573	0.18771	4.7648	2	7
FLVCR2	0.72797	1.1244	0.69259	1.8256	27	66
ZNF841	0.72802	1.4216	0.48285	4.1853	6	15
MGAT5B	0.72812	1.1915	0.61491	2.3088	14	36
GPR19	0.72818	0.82176	0.39715	1.7004	11	36
TMEM108	0.72824	1.6065	0.42461	6.0785	4	6
MAT2B	0.72829	0.73039	0.25738	2.0727	6	14
UGT2A2	0.72831	1.3196	0.53403	3.2608	8	20
GNAI1	0.72837	1.2296	0.58039	2.6048	11	25
PREP	0.72838	0.84086	0.43217	1.636	13	35
ATG101	0.72844	1.1196	0.16371	7.6573	2	7
TIGAR	0.72848	0.8647	0.48336	1.5469	16	45
CCDC127	0.72852	0.99761	0.2603	3.8234	3	11
CFAP221	0.72854	1.0576	0.81062	1.3797	94	210
NEO1	0.72858	1.1446	0.66235	1.978	22	42
NAT8L	0.72861	1.8732	0.37722	9.3019	3	5
GATAD1	0.72875	0.63181	0.16885	2.3642	4	14
SLC2A7	0.72877	0.91221	0.60743	1.3699	33	119
SAA1	0.7288	1.3657	0.51148	3.6467	8	19
SLC25A23	0.72881	0.83418	0.41505	1.6766	11	34
COL20A1	0.72883	0.95809	0.77671	1.1818	140	388
ITPR2	0.72893	0.93929	0.70162	1.2575	69	201
GNG10	0.72896	1.0674	0.20392	5.5875	2	6
SSU72	0.72899	1.3819	0.49944	3.8235	6	14
ADCY4	0.729	1.0633	0.7949	1.4224	70	184
KCTD6	0.72904	1.1406	0.16461	7.9039	2	4
REV3L	0.72907	0.85385	0.45986	1.5854	16	47
MAPKAPK5	0.72924	1.1844	0.62267	2.2531	17	39
LINC01548	0.72934	0	NA	NA	0	7
STAG3	0.72941	1.0894	0.74799	1.5866	45	129
CRACR2B	0.72954	1.1206	0.69112	1.817	25	74
LMLN	0.72954	0.90404	0.58571	1.3954	32	88
ITGB2	0.72964	0.8809	0.52301	1.4837	21	70
F11	0.72974	0.92314	0.64325	1.3248	44	146
ZNF608	0.72997	0.54173	0.10319	2.844	2	7
PLEKHN1	0.72999	1.0661	0.7931	1.4332	75	171
THEG	0.73013	1.1098	0.71562	1.721	32	89
ZNF396	0.73021	1.1475	0.66914	1.9679	26	50
LARGE2	0.73025	0.92567	0.6545	1.3092	52	144
ENTPD6	0.73027	1.1132	0.70866	1.7486	30	79
P2RX3	0.73027	1.1826	0.62228	2.2474	21	37
PLGRKT	0.73027	1.1727	0.63874	2.1529	21	37
DNAJC25	0.73033	1.3736	0.49642	3.8009	8	11
DACT1	0.73035	0.56898	0.11529	2.8081	2	13
CEBPA	0.73039	1.8966	0.094169	38.198	1	1
ERH	0.73039	1.6164	0.12119	21.559	1	1
KIAA1586	0.73039	1.8966	0.094169	38.198	1	1
KRT37	0.73045	0.89972	0.5726	1.4137	28	84
RCL1	0.73056	0.66458	0.18336	2.4087	3	11
CYP2A7	0.73062	1.075	0.77268	1.4957	55	156
FOPNL	0.73074	1.1837	0.62763	2.2325	20	53
ELP4	0.73077	0.84287	0.43304	1.6406	14	42
FMO6P	0.73078	4.4333	0.38205	51.443	1	2
ZNF891	0.73078	0	NA	NA	0	3
TENT4B	0.7308	0.86148	0.47484	1.5629	17	48
ARL8B	0.73102	0.99623	0.26275	3.7773	3	9
FLG	0.7312	0.60718	0.1476	2.4978	3	17
BAG2	0.73123	1.2792	0.55067	2.9716	10	19
MMP13	0.73131	1.1436	0.66685	1.961	22	59
IRF2	0.73135	1.2655	0.56268	2.846	11	28
CCDC120	0.73139	1.012	0.24016	4.2647	3	7
DEFB108B	0.7314	0.43152	0.049513	3.7609	1	8
GLMP	0.73145	0.91281	0.61521	1.3544	41	111
TUBB	0.7315	0.9952	0.26466	3.7422	4	9
C3orf20	0.73161	0.93474	0.68113	1.2828	57	150
ZNF85	0.73162	1.0764	0.77025	1.5043	52	160
BPIFA2	0.73166	0.80372	0.36044	1.7922	8	35
PABPC3	0.73176	0.92867	0.66029	1.3061	49	148
FUZ	0.73177	0.89237	0.55779	1.4276	28	95
MT1F	0.73182	0.85055	0.45346	1.5954	18	23
AKIRIN2	0.73189	1.1439	0.1628	8.0378	2	4
TAL2	0.73198	0.70196	0.052928	9.3096	1	3
CRIP1	0.73204	1.4361	0.48762	4.2295	6	17
CCBE1	0.73208	0.89498	0.55622	1.4401	25	80
TFAP2E	0.73217	1.1315	0.6749	1.8968	24	50
SMPDL3A	0.73219	1.0709	0.78211	1.4662	58	168
PCNX2	0.73224	1.0465	0.8376	1.3074	129	311
GALK1	0.73234	0.78965	0.34591	1.8026	9	35
RND3	0.73235	0.74937	0.29218	1.9219	8	26
C5orf22	0.73256	1.1922	0.60639	2.344	14	35
UNC50	0.73265	0.90361	0.57125	1.4293	25	76
CEACAM8	0.73275	1.0783	0.76485	1.5202	53	134
FZD6	0.73281	0.89137	0.5505	1.4433	25	92
SLC35E3	0.73292	1.1204	0.69403	1.8085	31	71
JUND	0.73294	1.5929	0.42374	5.9878	4	7
FOXA2	0.73308	0.64913	0.17273	2.4395	3	15
ZIC2	0.73326	1.5481	0.44133	5.4303	5	9
C4A	0.73333	0.66032	0.18013	2.4206	3	11
PGLYRP1	0.73356	1.268	0.54638	2.9425	9	20
AADACL3	0.73358	1.3314	0.52782	3.3585	8	25
MCPH1	0.73369	1.0559	0.81461	1.3688	89	258
SLC22A16	0.73369	0.92018	0.63066	1.3426	39	120
HASPIN	0.7339	1.1364	0.67669	1.9084	24	63
TNFRSF13C	0.73399	0.39846	0.041931	3.7865	1	4
BMP4	0.734	1.3459	0.15857	11.424	1	5
CTIF	0.734	0.77846	0.32777	1.8489	9	26
COX16	0.73402	1.2084	0.6004	2.4321	14	33
PON3	0.73408	1.1469	0.65996	1.9929	20	59
PIK3IP1	0.7341	0.81856	0.38382	1.7457	9	43
RBM4B	0.73417	1.167	0.63341	2.15	17	35
CCDC178	0.73421	1.0582	0.80657	1.3884	80	212
FAM9B	0.73429	0.56303	0.11249	2.8182	2	11
SLC12A2	0.73429	1.1515	0.65108	2.0367	19	50
CXCL10	0.7343	0.60458	0.14473	2.5254	3	12
ABCB5	0.7344	0.95845	0.7743	1.1864	124	407
HECTD1	0.7344	0.92135	0.63487	1.3371	44	118
TCEA2	0.73442	1.3556	0.48408	3.7964	5	10
RAD54B	0.73456	0.84122	0.43084	1.6425	14	34
DCAF15	0.73457	1.3535	0.50394	3.6351	6	14
SLC22A23	0.73469	1.2213	0.56607	2.6349	11	21
ANKRD45	0.73473	1.2851	0.54177	3.0483	9	22
SLURP1	0.73477	0.72111	0.24805	2.0964	5	21
CCL20	0.73491	0.4542	0.056078	3.6788	1	8
PRODH	0.73502	0.89306	0.13163	6.0591	2	5
PPEF1	0.73506	1.0881	0.20934	5.6555	2	7
TAF1C	0.73521	1.1053	0.71343	1.7125	32	82
ADGRG4	0.73526	0.87788	0.51198	1.5053	19	74
PPP1R3G	0.73534	2.3642	0.32304	17.302	2	3
SPAG9	0.73534	1.2663	0.56005	2.863	14	22
NTHL1	0.73543	0.90441	0.5852	1.3977	32	96
TRMT1	0.73548	0.91724	0.61895	1.3593	37	111
RAD52	0.73554	0.92358	0.64204	1.3286	44	119
VWA7	0.73557	1.0682	0.78356	1.4562	66	165
CARD16	0.73567	1.2658	0.54964	2.9152	9	23
DQX1	0.73575	1.0566	0.81008	1.3781	85	211
ZNF585A	0.73582	1.4821	0.13312	16.502	1	4
DNMT1	0.73587	1.153	0.64513	2.0608	18	42
RGMA	0.73594	1.4847	0.13308	16.565	1	4
CLTRN	0.73597	1.1139	0.18763	6.6122	2	4
EMC9	0.73597	1.1662	0.63773	2.1327	18	42
ENTPD8	0.73604	0.89784	0.55976	1.4401	26	86
SNRPF	0.73613	0.92138	0.16901	5.0229	2	5
GGH	0.73631	1.8747	0.3698	9.5043	3	5
ACOT13	0.73632	1.1273	0.67623	1.8792	23	56
GPRC5B	0.73642	1.3622	0.48387	3.8352	5	14
OTUD6B	0.73653	0.88758	0.53975	1.4596	25	75
GOLGA6A	0.73655	0.8967	0.56278	1.4287	30	70
SNAPC5	0.73662	0.59234	0.1341	2.6164	3	12
CALU	0.73675	1.2327	0.58008	2.6195	13	31
HLA-DOA	0.73683	1.1813	0.61623	2.2647	13	37
SPAST	0.73691	1.2898	0.54296	3.0637	10	20
RAB19	0.73692	0.82613	0.39877	1.7115	10	42
TRABD	0.73697	0.85072	0.44946	1.6102	14	44
SLC9A3R1	0.73713	1.1453	0.6532	2.0082	24	36
CARD6	0.73719	1.1209	0.69519	1.8073	30	67
PCDH12	0.7372	1.0914	0.73632	1.6176	43	108
PLEKHF2	0.73732	1.3106	0.53786	3.1938	9	21
HBEGF	0.73741	0.72342	0.25082	2.0865	5	23
CALML6	0.7375	1.2092	0.60488	2.4171	15	38
RTL9	0.73754	0.67065	0.18695	2.4058	3	11
WDR36	0.73755	0.85274	0.45323	1.6044	15	47
LHB	0.73758	0.99788	0.26559	3.7492	3	10
ANAPC2	0.73768	1.378	0.49335	3.8491	7	13
ATP5MG	0.73769	2.2356	0.32591	15.335	3	4
UBALD2	0.73771	0	NA	NA	0	4
CASP5	0.73779	1.074	0.77115	1.4957	54	154
LAMP1	0.73797	0.40043	0.04215	3.8041	1	5
SLITRK3	0.73797	1.4464	0.48038	4.3549	6	14
ADAMTSL2	0.73798	1.1443	0.65766	1.9911	19	52
CRH	0.73799	1.951	0.37197	10.233	3	4
ANKRD30A	0.73803	1.0381	0.85766	1.2564	177	383
GPBP1L1	0.73804	1.2602	0.55327	2.8706	9	31
LPCAT2	0.73806	1.1227	0.68825	1.8314	25	69
FHAD1	0.73807	1.052	0.81737	1.354	92	259
CCL19	0.73818	2.2253	0.086555	57.212	1	2
TMEM161B	0.73819	1.1986	0.6105	2.3532	15	35
CFAP100	0.73822	0.93952	0.69474	1.2706	59	220
SIK2	0.73825	1.2334	0.56942	2.6715	12	20
FCGRT	0.73826	1.0491	0.20464	5.3789	3	7
TMEM79	0.73836	1.0671	0.78119	1.4576	60	166
ZAN	0.73839	1.0292	0.88414	1.198	263	698
PDSS2	0.73848	0.88424	0.52169	1.4988	19	63
ISL2	0.73863	0.76156	0.29882	1.9409	7	27
KIAA0232	0.73864	1.4854	0.46412	4.7539	5	15
ZNF560	0.73873	0.9112	0.60463	1.3732	38	112
RIPK4	0.73878	1.3361	0.50545	3.5317	7	14
MPZL3	0.73884	1.1324	0.66234	1.936	19	47
SMIM18	0.73889	0.53157	0.097113	2.9097	2	8
BHLHB9	0.73891	1.636	0.12401	21.582	1	1
GAGE12J	0.73891	1.9522	0.095146	40.055	1	1
LILRB4	0.73892	0.89872	0.56479	1.4301	28	77
BLNK	0.73894	0.76882	0.30258	1.9535	6	24
PGM2	0.73899	1.0817	0.75428	1.5511	47	110
BNIP3L	0.73906	0.91709	0.17774	4.7319	2	4
PTGS1	0.73907	0.92268	0.63497	1.3408	45	96
DPYD	0.73915	0.95186	0.74385	1.218	94	252
RRN3	0.73916	0.66626	0.1848	2.402	3	20
DDX19B	0.73935	0.85129	0.44803	1.6175	14	50
FBXO7	0.7394	0.84688	0.43613	1.6445	13	38
TCEAL4	0.73947	1.8373	0.10411	32.423	1	4
ADTRP	0.73949	1.1756	0.62194	2.2223	18	29
IL1RL1	0.73969	1.1201	0.68818	1.8231	26	56
BCL2L11	0.73972	1.0238	0.23761	4.4115	3	9
ETFDH	0.73972	0.91094	0.59879	1.3858	32	104
ARHGAP6	0.73987	0.72832	0.061959	8.5613	1	3
CMC1	0.73987	0.71485	0.24059	2.124	5	15
HNRNPC	0.73987	0	NA	NA	0	4
OVOL1	0.73987	0.77632	0.085851	7.02	1	3
MAP9	0.7401	1.0636	0.79148	1.4293	69	188
OSGIN1	0.74024	0.82431	0.39728	1.7104	11	33
GLYR1	0.7403	0.89988	0.55872	1.4493	23	69
ZKSCAN1	0.74036	0.66177	0.17924	2.4433	3	13
ECSCR	0.74046	0.87299	0.499	1.5273	20	59
ANXA3	0.74052	0.92183	0.63219	1.3442	38	121
TGM4	0.74062	1.0655	0.78366	1.4488	60	178
CKAP4	0.74063	0.61113	0.13371	2.7933	2	8
EPSTI1	0.74067	0.93447	0.67736	1.2892	56	163
GSTT2	0.74074	0.69172	0.052669	9.0846	1	3
NHLH2	0.74076	1.0418	0.24852	4.367	3	5
UQCR11	0.74083	0.9277	0.18572	4.634	2	9
ARMCX1	0.74087	0	NA	NA	0	4
ENOPH1	0.74094	1.2208	0.56272	2.6487	13	23
FN1	0.74097	1.0887	0.73611	1.6103	41	96
CDR2	0.74104	0.81572	0.37861	1.7575	10	35
GAS6	0.74107	0.79471	0.343	1.8413	8	27
PRAP1	0.74107	0.68296	0.20584	2.266	4	17
VWDE	0.74112	1.0305	0.87908	1.2081	238	655
C8orf34	0.74113	0.88045	0.51328	1.5103	21	61
GDA	0.74127	0.8109	0.37617	1.748	11	29
SRSF9	0.74127	1.378	0.49038	3.8722	6	14
PRDX1	0.74134	1.1459	0.65312	2.0104	19	53
PDGFC	0.74136	0.37057	0.034605	3.9683	1	5
PRRC2A	0.74136	1.1306	0.66861	1.9117	20	58
FBXO44	0.74156	1.1284	0.67755	1.8793	29	53
NCOA4	0.74162	1.158	0.64568	2.0767	21	49
ENKUR	0.74166	1.1302	0.67591	1.8897	23	69
PROP1	0.74168	0.8409	0.42866	1.6496	14	42
GNS	0.74172	0.82857	0.39459	1.7399	9	34
CD3G	0.74187	1.0873	0.73404	1.6107	40	92
SUPT4H1	0.7419	1.2701	0.55254	2.9197	11	24
OSCP1	0.74197	0.91706	0.60787	1.3835	31	89
ZNF107	0.74197	1.2054	0.59226	2.4534	12	33
ERFE	0.74201	0.90768	0.58573	1.4066	27	103
P2RX7	0.74209	1.0698	0.77761	1.4719	56	169
CLDN23	0.74211	0.45698	0.05621	3.7152	1	5
ANXA6	0.7422	0.87214	0.49113	1.5487	18	58
NPVF	0.74225	0.79279	0.33992	1.849	9	31
APOBEC3H	0.74227	1.1214	0.6869	1.8307	23	68
ZNF177	0.74236	0.83012	0.4037	1.707	10	43
COL13A1	0.74253	0.90235	0.57429	1.4178	29	94
ATP13A2	0.74255	1.0904	0.73785	1.6114	40	122
TRAPPC11	0.74256	0.93721	0.68583	1.2807	59	158
DNAJB14	0.74264	0.82071	0.39004	1.7269	11	37
DPM2	0.7427	1.4457	0.46706	4.4748	5	14
MITF	0.74272	1.3059	0.5231	3.2601	9	18
SLC33A1	0.74276	0.72816	0.2438	2.1748	4	20
RBM11	0.74279	0.67103	0.19206	2.3445	4	16
TMEM255A	0.7428	1.5089	0.13462	16.912	1	4
ANGPT4	0.74282	0.89559	0.54623	1.4684	21	76
IDH3A	0.74283	0.84713	0.43969	1.6321	14	47
KPNA4	0.74287	0.7699	0.3017	1.9647	6	21
MLANA	0.74296	0.88014	0.51102	1.5159	18	57
ORAI2	0.74296	1.0185	0.28229	3.6748	3	9
CLDN7	0.74302	0.77923	0.32052	1.8944	7	23
PPP2CA	0.74303	0.36611	0.032862	4.0788	1	6
BRSK2	0.74311	0.85737	0.4591	1.6012	14	51
MSLNL	0.74318	0.87334	0.49355	1.5454	18	45
TTF2	0.7432	0.94048	0.69776	1.2676	70	199
VPS72	0.74324	1.1985	0.60353	2.3798	14	38
DNAJC5G	0.74326	1.1339	0.66684	1.9281	18	73
ADCY1	0.74329	0.87757	0.50565	1.523	19	52
IL2RB	0.74342	0.81039	0.36656	1.7916	9	23
NKX6-2	0.74342	1.1984	0.60198	2.3859	14	35
LINGO1	0.74343	1.7508	0.40292	7.6077	3	8
PRDM7	0.74345	0.92688	0.65062	1.3204	44	164
HAUS6	0.74355	1.0866	0.73921	1.5971	40	110
PF4V1	0.74356	1.8716	0.3927	8.9205	4	8
HHEX	0.74357	1.8816	0.10379	34.11	1	3
MUC13	0.74369	1.1504	0.64943	2.0379	20	46
TEK	0.7437	0.78564	0.32102	1.9227	6	27
DUSP11	0.74372	1.2212	0.57845	2.5783	11	30
POLR3H	0.74374	0.76804	0.29326	2.0115	5	26
MYRF	0.74378	1.167	0.62952	2.1634	18	39
ADD3-AS1	0.74379	1.3041	0.51752	3.2861	9	9
JAG1	0.74388	0.82379	0.37883	1.7914	8	24
HSPA12A	0.7439	0.82134	0.38063	1.7723	9	27
MRPL44	0.7439	1.1725	0.6253	2.1984	20	32
SELENOO	0.74393	1.0549	0.81006	1.3737	90	215
ARL14EP	0.74402	1.9084	0.39226	9.2845	5	9
KIF21B	0.74402	0.82348	0.39303	1.7254	10	43
HGFAC	0.74403	0.93349	0.67172	1.2973	54	171
GPRASP2	0.74408	1.035	0.22767	4.7054	3	7
KIAA0100	0.74411	0.89556	0.5565	1.4412	28	88
DDR2	0.74421	0.85966	0.46478	1.5901	16	52
CYLC1	0.74431	10.949	0.26096	459.43	1	1
RIBC1	0.74431	0	NA	NA	0	2
RPS6KA3	0.74431	0	NA	NA	0	2
MEX3B	0.74437	0.78872	0.33568	1.8532	9	28
ETV5	0.74441	1.4751	0.44707	4.8672	5	9
SLC15A1	0.74454	0.92208	0.63071	1.3481	42	124
ANKDD1A	0.74477	0.92239	0.63379	1.3424	42	122
YPEL2	0.74485	1.7662	0.37748	8.2641	3	4
RPS27L	0.74488	1.3307	0.50532	3.5042	7	12
OR4P4	0.74509	1.9214	0.10179	36.269	1	2
GDF11	0.74512	0.92373	0.1688	5.0549	2	7
C19orf33	0.74523	0	NA	NA	0	5
MAGT1	0.74523	0.72336	0.061686	8.4825	1	3
RS1	0.74523	2.5214	0.29698	21.408	2	2
CD160	0.74525	1.1635	0.62995	2.1489	19	36
HMX3	0.74531	1.9065	0.3586	10.136	3	4
DNAJA4	0.74532	0.86574	0.47311	1.5842	15	51
HSPG2	0.74537	0.94741	0.72422	1.2394	85	209
JMJD7-PLA2G4B	0.74572	1.0595	0.79481	1.4123	72	203
DENND5A	0.74588	1.1313	0.67431	1.898	25	57
MUC21	0.7459	0.90945	0.59016	1.4015	32	96
GOLGA8J	0.74614	1.1336	0.66445	1.934	22	53
TAPBPL	0.74615	0.92018	0.62708	1.3503	41	118
MCM4	0.74621	1.1061	0.70208	1.7427	28	81
OTP	0.74625	1.4375	0.16121	12.819	1	3
CCDC112	0.74626	0.80033	0.35793	1.7895	10	35
SLC15A3	0.7463	0.92362	0.63476	1.3439	41	137
SEL1L	0.74636	0.86091	0.46667	1.5882	16	52
COPE	0.74638	1.2373	0.56776	2.6964	10	26
SMIM12	0.74642	0.80705	0.085203	7.6445	1	9
CILP	0.74643	1.0513	0.81575	1.3548	92	257
DKK1	0.74659	1.0259	0.23254	4.526	3	9
ARGFX	0.74664	1.1115	0.68946	1.7918	26	57
IGSF11	0.74667	0.86543	0.47817	1.5663	21	44
WDR60	0.7467	1.075	0.76234	1.516	49	146
ZNF500	0.7468	0.86602	0.47404	1.5821	15	46
FOSB	0.74688	1.5055	0.44543	5.0884	6	10
C5orf63	0.74696	1.3328	0.50508	3.5171	7	14
TUBGCP3	0.74709	0.8364	0.40566	1.7245	10	30
TRAF6	0.7471	0.73032	0.25102	2.1248	5	15
VAV1	0.74713	1.3669	0.49884	3.7453	7	15
RASSF4	0.74715	1.0956	0.72593	1.6534	38	92
ZDHHC15	0.74715	1.468	0.15001	14.366	1	2
TLR3	0.74716	0.91093	0.5925	1.4005	31	91
EXTL1	0.74722	0.91521	0.60811	1.3774	33	118
TRIM14	0.74725	1.1659	0.63252	2.149	18	45
TRIM8	0.74726	0.21733	0.0087618	5.3906	1	6
CRMP1	0.74729	1.0814	0.75207	1.5548	45	125
ANAPC16	0.74732	1.0317	0.23897	4.4542	3	9
RWDD1	0.74738	0.89843	0.13314	6.0626	2	8
PXMP4	0.74742	1.2678	0.53835	2.9856	8	27
RASSF1	0.74748	0.90019	0.56261	1.4403	28	71
HS3ST5	0.74749	1.5584	0.4062	5.9788	5	8
TGFB2	0.74755	1.3961	0.16197	12.033	1	4
LSM11	0.7476	0.70034	0.20758	2.3629	3	16
KRBA1	0.74778	0.9307	0.65869	1.315	46	166
PARD6B	0.74779	1.0964	0.23009	5.2247	2	6
FOXJ1	0.7478	0.70059	0.051483	9.5337	1	4
LY6G6D	0.74784	1.0233	0.24598	4.2571	3	9
DHX37	0.74795	1.1464	0.64254	2.0455	21	39
GAP43	0.74803	0.87257	0.49611	1.5347	19	67
RHOU	0.74806	1.1265	0.17901	7.0893	3	5
TMPRSS11A	0.74811	0.92717	0.64622	1.3303	45	124
KNOP1	0.74815	1.1463	0.6418	2.0473	20	51
DOCK3	0.74831	0.87687	0.50173	1.5325	20	53
TMEM17	0.74833	0.80817	0.35846	1.8221	8	29
MAD2L1BP	0.74846	1.1249	0.66903	1.8915	21	50
PCSK5	0.7485	1.0663	0.78257	1.4529	68	180
AP3M2	0.74867	1.1393	0.65452	1.9831	20	51
GALK2	0.74888	1.0868	0.73847	1.5994	44	119
SLIT2	0.7491	1.2158	0.58472	2.5281	13	26
C8B	0.74915	1.0827	0.74628	1.5709	43	122
DEPDC5	0.74916	1.1142	0.68451	1.8135	25	65
PANK4	0.74921	0.81826	0.37045	1.8074	8	27
ERCC5	0.74924	Inf	NA	NA	1	0
CTSL	0.74936	0.82477	0.38546	1.7648	9	32
FGF14	0.74954	0.9769	0.24563	3.8853	3	8
TRMT10C	0.74957	0.8394	0.42228	1.6685	13	41
GPATCH8	0.74964	1.2903	0.52216	3.1882	8	17
PRPF31	0.7497	0.89879	0.56095	1.4401	28	80
PAH	0.74975	1.0778	0.7547	1.5393	49	148
GBP5	0.74982	1.0632	0.78532	1.4393	64	159
NELFE	0.74984	1.316	0.52674	3.288	9	29
SPRR4	0.74984	1.7119	0.37817	7.7491	3	5
STYK1	0.74984	0.93498	0.67307	1.2988	61	149
POLG2	0.74987	0.88623	0.51861	1.5145	19	70
DOK6	0.74992	0.76939	0.30152	1.9632	7	26
PPP6R1	0.75002	0.75439	0.27566	2.0645	5	21
DRP2	0.75004	0.64249	0.16583	2.4893	3	13
KLF15	0.75009	1.1717	0.62027	2.2134	15	31
C1orf116	0.7502	0.80672	0.35553	1.8305	8	30
ZC2HC1A	0.75027	1.2915	0.51819	3.2188	7	17
NEXN	0.75032	1.0773	0.75097	1.5456	47	115
LHX1	0.75047	1.0366	0.23035	4.6651	3	9
ZNF470	0.7505	0.66685	0.18387	2.4184	3	18
ZDHHC23	0.75074	1.1089	0.68504	1.795	25	61
EGR2	0.75077	1.0797	0.23284	5.0063	3	4
DPPA5	0.75082	0.72711	0.24071	2.1964	4	21
ZYG11A	0.75082	1.0583	0.79673	1.4057	77	180
TERT	0.75086	0.84048	0.42103	1.6778	17	45
ARFIP2	0.75096	0.86059	0.46187	1.6035	14	45
CLDN8	0.75104	0.7177	0.061408	8.388	1	3
CSTF2T	0.75104	0.81047	0.36897	1.7802	10	32
RPL34	0.75105	0.72463	0.061068	8.5984	1	5
SEMA6B	0.75105	1.2269	0.56953	2.6429	12	23
GSK3A	0.75107	0.3974	0.039476	4.0006	1	7
AARS2	0.75111	1.0622	0.78871	1.4305	73	172
DCUN1D1	0.75133	1.1929	0.1661	8.5673	2	3
ASCL3	0.75139	0	NA	NA	0	5
KRTAP5-8	0.75141	2.0851	0.36377	11.952	2	4
C1QTNF5	0.75142	0.84049	0.42064	1.6794	12	37
LGALS9B	0.75147	1.0949	0.71909	1.6671	36	75
CCL15	0.75156	0.71648	0.23598	2.1753	5	12
ETNK2	0.75156	1.2317	0.55951	2.7114	11	23
ARHGAP27	0.75158	1.1736	0.61397	2.2434	16	32
ABHD17A	0.75161	0.79123	0.33811	1.8516	9	29
IGFBPL1	0.75172	0.90148	0.56338	1.4425	24	85
NLRP9	0.75187	1.0468	0.82572	1.3272	102	310
KCTD16	0.7519	0.97178	0.24471	3.8591	3	8
TBC1D1	0.7519	0.9268	0.64406	1.3337	43	137
SLC20A1	0.75205	0.83198	0.40241	1.7201	10	37
CLCN2	0.75213	1.0731	0.76118	1.513	53	133
GDAP1	0.75214	1.1439	0.6483	2.0184	19	53
COA6	0.75218	1.1964	0.59954	2.3875	13	43
UCN2	0.75229	0.39574	0.038717	4.045	1	9
ZRANB1	0.75236	1.2215	0.5646	2.6425	11	21
ZBTB26	0.7526	1.1888	0.59245	2.3855	16	25
XKRX	0.75264	0.60457	0.13123	2.7853	2	9
PUM1	0.75265	0.74732	0.27129	2.0586	6	21
EXOC5	0.75269	0.9839	0.25154	3.8485	3	11
HPF1	0.75275	0.93854	0.68024	1.2949	53	143
DCDC1	0.75283	1.0583	0.79358	1.4113	75	194
FRMPD4	0.75285	0	NA	NA	0	3
THEM5	0.75287	0.90709	0.57624	1.4279	28	71
CLVS2	0.75295	0.75256	0.28251	2.0047	7	21
HEPH	0.75298	1.0119	0.25703	3.9836	3	17
LRCH3	0.753	0.89572	0.54694	1.4669	23	73
ATXN7L1	0.75303	0.7348	0.25181	2.1442	5	14
GOT2	0.75304	1.0682	0.22644	5.0393	2	12
LPAR4	0.75308	0.91583	0.17687	4.7421	2	6
AMPD2	0.7531	0.90889	0.5901	1.3999	33	108
ARFRP1	0.75312	1.1934	0.6011	2.3695	22	38
CSNK2A1	0.75337	1.3272	0.50547	3.485	7	16
PAX5	0.75358	1.6077	0.42181	6.1275	4	10
DUSP26	0.7536	0.84613	0.42865	1.6702	15	31
NBPF12	0.7536	1.0368	0.8536	1.2592	161	418
ZNF638	0.75362	0.81545	0.37325	1.7815	10	36
C18orf54	0.75364	0.92344	0.62838	1.3571	38	119
ZNF488	0.75375	0.97779	0.24663	3.8766	4	5
PSMB7	0.75376	0.83422	0.11103	6.2678	2	3
RNF14	0.75381	0.82981	0.39921	1.7249	11	42
MSLN	0.75395	1.0497	0.81433	1.3531	89	269
RNF11	0.75398	0.4003	0.040144	3.9915	1	7
STARD13	0.75405	1.1073	0.69552	1.7627	30	63
MACROD1	0.75407	1.146	0.6519	2.0144	19	61
TMEM132A	0.7541	0.91044	0.58701	1.4121	32	77
PMM1	0.75411	1.126	0.66513	1.9061	22	64
ZNF140	0.75411	1.0309	0.26875	3.9542	3	10
HOXC10	0.75412	0.79592	0.3426	1.849	9	22
AK6	0.75414	0.85652	0.44937	1.6326	12	74
LYRM1	0.75422	0.87602	0.4929	1.5569	17	54
DLL4	0.75425	0.88689	0.14664	5.3638	2	5
DDX51	0.75433	1.0929	0.72107	1.6565	33	108
TRIB1	0.75438	0.60962	0.13117	2.8332	2	11
TBCE	0.75443	0.91238	0.59878	1.3902	36	107
BACH1	0.75476	0.81221	0.35699	1.8479	8	25
LYPD3	0.75479	0.78008	0.31601	1.9257	7	24
MZT2B	0.75487	0.84536	0.42242	1.6918	11	43
NEU2	0.75487	1.1897	0.59888	2.3635	12	33
LDOC1	0.75488	1.0126	0.28265	3.6273	3	11
ATP6V1E2	0.75498	2.0652	0.097086	43.932	1	1
DEFB128	0.75498	2.0652	0.097086	43.932	1	1
PRLH	0.75498	0	NA	NA	0	2
FST	0.75505	1.6978	0.39353	7.3243	4	6
PTPN13	0.75509	0.94967	0.72986	1.2357	91	256
PPP5D1	0.75512	1.2647	0.5399	2.9624	8	18
USP9X	0.75522	0.78824	0.32524	1.9104	7	29
SIT1	0.75523	1.6083	0.42533	6.0815	4	11
C3	0.75525	0.8911	0.53609	1.4812	24	68
MED12L	0.75531	0.85014	0.43562	1.6591	14	39
MFSD3	0.75542	0.93898	0.684	1.289	54	196
KNCN	0.75551	0.80283	0.34358	1.8759	7	33
EID2	0.75553	2.0693	0.097145	44.079	1	1
SH2D3A	0.75553	1.0623	0.78474	1.4381	65	192
ERAP2	0.75554	1.0456	0.82733	1.3213	113	304
TOR1B	0.75555	0.81694	0.36909	1.8082	8	35
PMF1	0.75557	0.83411	0.40384	1.7228	11	37
PLSCR3	0.75562	1.3887	0.48891	3.9444	7	19
EMX2	0.75565	0.94846	0.24802	3.627	3	7
IMP4	0.75565	1.158	0.61929	2.1653	15	38
DEFB126	0.75578	0	NA	NA	0	4
ARL5B	0.75582	0.96768	0.23407	4.0005	3	7
DBX2	0.75587	1.1714	0.61344	2.2369	18	35
MYO1F	0.75589	1.0932	0.71749	1.6655	36	80
SPTB	0.7559	0.82177	0.3869	1.7455	12	35
RNF186	0.75594	0.93356	0.19363	4.5011	3	4
HLA-E	0.75599	0.82213	0.37807	1.7877	9	28
RGS19	0.75617	1.1421	0.19626	6.6459	2	4
NGF	0.75619	2.2964	0.092737	56.867	1	2
SPON2	0.75621	0.8945	0.54349	1.4722	22	97
ZNF728	0.75622	0.57886	0.12311	2.7219	3	10
FNDC5	0.75627	1.3137	0.50654	3.4073	7	16
ANKRD46	0.75635	0.59604	0.13185	2.6944	3	11
ATRN	0.75644	1.1758	0.61089	2.2631	14	39
FAM149B1	0.75644	1.0613	0.78778	1.4299	69	197
ERICH4	0.75647	1.2757	0.52982	3.0714	7	18
AGBL1	0.75649	0.95492	0.74856	1.2182	97	332
AAGAB	0.75665	1.1273	0.67152	1.8923	24	66
PPP1R3B	0.75667	0.68556	0.20286	2.3168	4	12
RAB3B	0.75669	1.1034	0.21008	5.7954	2	6
RING1	0.75671	0.69629	0.21258	2.2807	4	17
TBC1D9B	0.75671	0.91417	0.59334	1.4085	30	82
KRTAP17-1	0.75673	0.89957	0.15723	5.1466	2	5
GZMK	0.75691	0.80973	0.35806	1.8311	8	30
ABCA3	0.75698	0.89166	0.53402	1.4888	23	59
TRPV4	0.75701	0.93787	0.67733	1.2986	55	144
PITPNA	0.75723	0.98278	0.28044	3.4441	4	9
PRPF3	0.75723	1.3435	0.50146	3.5994	8	16
PDIA2	0.75733	0.95553	0.75086	1.216	105	344
CNTNAP1	0.75739	1.0915	0.72473	1.6438	40	98
PANK1	0.75751	0.89377	0.53553	1.4916	21	72
WFDC12	0.75751	1.3459	0.4864	3.7244	5	16
CDC42EP4	0.7576	0	NA	NA	0	5
AP1B1	0.75762	0.88553	0.5198	1.5086	24	56
ATP6V0D1	0.75762	1.1184	0.68149	1.8356	26	62
POTEI	0.75762	0.92616	0.63609	1.3485	47	89
LINC01554	0.75767	0.40913	0.04287	3.9045	1	4
SLC1A7	0.75784	0.91238	0.59542	1.3981	31	100
SNRPA1	0.75785	0.78136	0.090177	6.7703	2	2
FAM167A-AS1	0.75786	1.3911	0.16474	11.747	1	6
HSPBP1	0.75788	0.83907	0.41777	1.6852	13	51
C20orf27	0.75791	1.1333	0.65779	1.9524	28	43
CRB3	0.75794	1.3878	0.47519	4.053	6	13
FAM47A	0.75797	0.98334	0.26283	3.679	3	9
SYNGR4	0.75798	0.85719	0.44845	1.6385	14	42
C6orf58	0.75801	1.144	0.64242	2.0371	20	46
LIN7B	0.75807	1.2121	0.57623	2.5495	13	24
NCS1	0.75809	0.6507	0.16924	2.5019	3	12
GOLGA7	0.75825	0.74925	0.26894	2.0874	5	19
GPR162	0.75825	0.87401	0.4905	1.5574	18	64
SPAG1	0.75834	1.0912	0.72561	1.6411	40	103
DHRS1	0.75836	0.89737	0.54993	1.4643	24	80
ACTL6A	0.75838	0.71328	0.22626	2.2486	4	12
BCL11A	0.75844	1.1987	0.57959	2.4792	12	23
P2RY6	0.75859	0.89188	0.53587	1.4844	23	69
GRHL3	0.75868	1.5418	0.42636	5.5753	4	11
DNASE1L3	0.75874	1.1407	0.65078	1.9994	21	54
FRMD5	0.75877	0.71546	0.23371	2.1903	5	12
GRP	0.75881	0	NA	NA	0	6
MRPL24	0.75881	0.89815	0.54555	1.4786	22	75
BRMS1L	0.75887	0.68193	0.19096	2.4352	3	12
RAB43	0.75888	0.70632	0.21296	2.3426	4	11
DUT	0.75892	1.0983	0.7082	1.7032	29	82
ICOS	0.75896	0.96883	0.24353	3.8542	3	8
FMR1	0.75902	2.1273	0.09957	45.449	1	2
AADACL4	0.75904	0.83907	0.41288	1.7052	11	45
PRCC	0.75905	1.1993	0.1673	8.5969	2	4
KLK4	0.75921	0.73115	0.25039	2.135	5	20
HLCS	0.75928	1.0864	0.72934	1.6184	38	94
IL20RA	0.75931	1.3013	0.51661	3.2777	8	19
MED24	0.75932	0.93548	0.67245	1.3014	59	159
OSTM1	0.75932	1.2486	0.53766	2.8996	9	24
PTCD2	0.75932	1.0901	0.72672	1.6352	37	97
CDCP2	0.75933	1.1381	0.65568	1.9756	24	56
ACSM3	0.75935	1.0584	0.79112	1.4159	74	173
ACSS3	0.75947	1.088	0.72211	1.6393	37	89
C11orf65	0.75948	1.1086	0.68903	1.7835	25	76
ECE2	0.75973	1.0581	0.79224	1.4132	73	209
IFNAR1	0.75981	1.1101	0.69542	1.7722	28	90
LGALS14	0.75981	1.1332	0.65171	1.9705	20	47
MX2	0.75982	1.1041	0.70694	1.7242	34	93
NEPRO	0.75984	1.0985	0.70576	1.7097	35	88
ZNF503	0.75992	0.68435	0.19272	2.4302	3	15
OLFM4	0.76015	1.1277	0.65981	1.9272	20	49
GPR137C	0.76021	1.3227	0.49751	3.5165	7	13
ACRV1	0.7605	0.88654	0.51915	1.5139	19	72
SLC25A3	0.76054	0.79584	0.33185	1.9086	8	22
NPTXR	0.76056	0.46073	0.05541	3.8309	1	8
TSTA3	0.76062	0.90657	0.57635	1.426	30	92
CCDC54	0.76073	9.6817	0.26129	358.73	1	1
PHYHIPL	0.76073	1.4334	0.45863	4.4801	5	13
SLC7A3	0.76073	0	NA	NA	0	2
SOX3	0.76073	0	NA	NA	0	2
SLC25A46	0.76095	0.79421	0.33326	1.8927	8	27
LINC02108	0.76099	1.0665	0.23204	4.9015	3	4
DUSP19	0.76106	1.3694	0.47712	3.9302	6	14
MCUR1	0.76111	1.1012	0.70089	1.7303	30	77
DEFB104B	0.76112	1.1994	0.17621	8.1632	2	3
SERPINB2	0.76116	1.1347	0.64655	1.9915	19	44
PTPRO	0.76129	0.87709	0.48745	1.5782	17	41
RSPO4	0.76139	1.1106	0.69153	1.7837	27	76
ACY3	0.76143	0.84388	0.41968	1.6969	11	42
XCL2	0.76149	1.3507	0.48256	3.7804	6	12
TMEM121B	0.76154	1.0072	0.275	3.6892	4	11
RHOJ	0.76159	1.1619	0.61962	2.1788	17	42
RNF4	0.76159	0.45825	0.01351	15.543	1	3
UFD1	0.76159	0.74723	0.2681	2.0826	6	19
SDR9C7	0.76163	1.201	0.57835	2.4941	13	25
CCDC73	0.76174	1.045	0.82507	1.3235	108	285
PIGW	0.76182	0.92755	0.63889	1.3466	42	121
C10orf95	0.76184	2.1171	0.09793	45.769	1	1
HPRT1	0.76184	1.688	0.13166	21.642	1	1
MMGT1	0.76184	2.1171	0.09793	45.769	1	1
RAB9A	0.76184	0	NA	NA	0	2
RTL8A	0.76184	2.1171	0.09793	45.769	1	1
SYP	0.76184	0	NA	NA	0	2
JMJD6	0.76185	1.1481	0.62936	2.0946	20	47
RETN	0.76185	1.0248	0.277	3.7914	4	7
PIP4K2A	0.76187	0.79512	0.34004	1.8593	9	30
YEATS4	0.76194	0.86528	0.45913	1.6307	13	51
ZNF614	0.76194	1.4816	0.44164	4.9704	4	11
UBE2Q2	0.76215	1.1156	0.68495	1.8172	32	65
GPR82	0.76222	0.97041	0.24528	3.8392	3	10
MRPL53	0.76227	1.2219	0.16772	8.9023	2	3
PLXNA3	0.76231	1.4576	0.43963	4.8326	5	8
SLC38A9	0.76233	0.89453	0.5365	1.4915	20	71
AGXT	0.76236	1.1277	0.66447	1.9138	25	54
NIPSNAP2	0.76236	1.1543	0.63008	2.1146	17	59
PPFIBP2	0.76243	1.0507	0.80828	1.3658	88	234
TAGAP	0.76243	1.0191	0.30695	3.3837	4	9
CWC15	0.76253	0.7914	0.3245	1.9301	7	27
RAB13	0.76261	0.77615	0.29622	2.0336	5	21
C20orf202	0.76267	1.0397	0.27093	3.99	3	8
HEATR6	0.76292	0.94498	0.70472	1.2672	70	209
STK32A	0.76295	0.89399	0.53698	1.4884	21	86
SYNGR1	0.76305	0.64262	0.16744	2.4663	4	11
PRRG3	0.76311	0.96111	0.24708	3.7386	3	9
TGIF2-RAB5IF	0.76311	0.40461	0.040513	4.0409	1	8
PIK3R3	0.76315	0.87714	0.13754	5.5937	2	7
SIGLEC14	0.76315	1.1718	0.60745	2.2603	15	27
HBQ1	0.76321	1.3898	0.47506	4.0657	10	14
ZNF302	0.76323	1.5041	0.43093	5.2495	3	12
WFDC6	0.76324	2.0013	0.34662	11.555	3	5
MAFB	0.7633	0.8593	0.13982	5.2809	2	5
CELA1	0.76333	0.91037	0.58346	1.4204	29	99
TMCO1	0.76335	1.0968	0.70822	1.6987	32	87
HDHD5	0.7634	0.90713	0.574	1.4336	27	96
NBPF4	0.76346	1.0829	0.21995	5.3313	3	5
CASP10	0.76348	0.93476	0.66107	1.3218	48	129
ARHGEF15	0.76351	0.89311	0.53439	1.4926	21	81
KTN1	0.7636	1.0861	0.72842	1.6194	39	95
EDF1	0.76371	0.82135	0.37576	1.7953	9	29
PSMB8	0.76371	1.1715	0.60166	2.281	13	31
PLCE1	0.76375	0.94269	0.69262	1.283	68	146
CNGB3	0.76377	1.0608	0.78517	1.4332	69	193
ZFX	0.76381	2.1666	0.34472	13.617	2	4
MICALL1	0.76391	1.1378	0.64353	2.0118	19	47
AQP12A	0.76393	0.72868	0.24027	2.21	4	22
WDR46	0.76398	1.0826	0.7338	1.5972	42	103
DHDDS	0.76399	0.9773	0.2581	3.7005	3	12
TRAPPC4	0.76399	1.1894	0.59239	2.388	13	36
ZNF736	0.76401	0.96709	0.24484	3.8199	4	5
DPH2	0.76406	1.083	0.729	1.6088	34	102
ZNF226	0.76407	0.76625	0.29008	2.0241	6	22
STIM1	0.76416	0.84776	0.42468	1.6923	11	42
TEX38	0.7642	0.90937	0.18447	4.4829	2	5
DLL1	0.76432	0.85188	0.12001	6.0472	2	6
MED13L	0.76444	1.005	0.32249	3.1322	4	11
ATAD2	0.76445	0.88465	0.51338	1.5244	21	65
CPT1C	0.76447	0.88887	0.52156	1.5148	21	67
MYBPC1	0.76448	1.2347	0.54525	2.7961	10	21
FAM83F	0.76467	0.89399	0.53422	1.496	22	76
APOC2	0.76474	1.4073	0.46594	4.2508	5	13
NR2C1	0.76474	0.80532	0.35121	1.8466	9	23
HSD3B2	0.76487	1.5738	0.40636	6.0952	4	7
C2orf78	0.76495	0.73804	0.25472	2.1385	5	17
PGK2	0.76495	1.203	0.57685	2.509	12	32
LACTB2	0.76498	1.1358	0.64812	1.9906	21	43
TINF2	0.76503	1.2481	0.54717	2.8468	10	25
FIP1L1	0.76505	0.80041	0.33808	1.895	8	20
BRWD3	0.76524	1.0232	0.29412	3.5597	3	12
CD34	0.76525	0.80474	0.34858	1.8578	8	31
SCRT2	0.76537	3.1079	0.30124	32.064	2	3
RALGAPB	0.76552	1.3839	0.46114	4.1533	6	9
CCDC62	0.76557	1.0681	0.7613	1.4985	51	147
DR1	0.76557	1.4921	0.1553	14.337	1	4
ARHGEF37	0.76567	1.0693	0.75987	1.5047	53	127
GPR173	0.76578	5.2208	0.35175	77.49	1	2
HDX	0.76578	3.5145	0.34853	35.439	1	2
CLEC4E	0.76585	1.127	0.66017	1.924	23	54
DBF4	0.76611	0.78179	0.31188	1.9597	7	20
NHSL2	0.76619	0.66613	0.17738	2.5016	3	12
TEAD3	0.76622	1.1734	0.59675	2.3071	13	30
OC90	0.76637	1.6848	0.13165	21.561	1	2
HDAC6	0.76639	0.96592	0.23903	3.9033	3	9
APOOL	0.76648	2.0601	0.108	39.297	1	3
FAM209B	0.7666	0.87635	0.15353	5.0021	2	4
MAX	0.76662	2.1591	0.33384	13.964	2	3
CD59	0.7667	0	NA	NA	0	4
SYNPO2L	0.7668	1.0772	0.74306	1.5617	45	111
SELENOS	0.76686	0.90394	0.56493	1.4464	29	85
MDGA1	0.76699	0.84128	0.4023	1.7593	10	33
CCDC180	0.76712	0.95848	0.76173	1.2061	114	390
RSAD1	0.76732	1.0747	0.74808	1.5439	48	111
PLEKHG7	0.76735	1.0587	0.77736	1.442	63	143
FAM71C	0.76739	1.1278	0.65945	1.9289	20	62
TMC8	0.7674	1.082	0.73305	1.5972	42	109
CFAP47	0.76744	1.7986	0.35682	9.0664	2	3
ZNF705B	0.76745	0	NA	NA	0	4
PBX2	0.76758	0.82907	0.38539	1.7835	9	34
WSCD1	0.76767	1.1234	0.65865	1.9162	23	43
OR2T33	0.76779	0.89171	0.52466	1.5155	19	52
LRTOMT	0.76782	0.86471	0.13056	5.727	2	7
GRM1	0.76784	1.2038	0.57526	2.519	12	28
DIMT1	0.76785	0.90356	0.56165	1.4536	26	91
ZFHX2	0.76788	0.89559	0.53778	1.4915	24	71
GPX3	0.76806	1.1557	0.62371	2.1414	18	37
RAB15	0.76806	0.83652	0.40565	1.725	11	34
SMIM24	0.76816	0.68465	0.19935	2.3513	4	17
STEAP4	0.76824	1.0772	0.74185	1.5641	43	113
ARHGAP40	0.76825	0.90161	0.55225	1.472	25	57
SORL1	0.76825	0.91396	0.5831	1.4326	26	84
TMEM61	0.76828	0.74624	0.2634	2.1141	6	19
SRCAP	0.76829	1.3131	0.50702	3.4008	7	21
SLC13A1	0.76833	0.92369	0.6213	1.3733	36	118
KIF11	0.76834	1.3351	0.48856	3.6486	6	12
DNAH1	0.76836	1.0328	0.85899	1.2419	178	513
MED6	0.7684	1.2229	0.56085	2.6664	11	27
SMARCD3	0.76841	0.84436	0.41518	1.7172	12	36
SUMO1	0.76874	0	NA	NA	0	4
DNAAF1	0.76886	1.0982	0.69985	1.7233	29	88
ACTN1	0.76891	0.90487	0.56235	1.456	25	92
WNT10B	0.76903	1.1422	0.64206	2.0318	20	55
FAM209A	0.76913	0.40409	0.039482	4.1356	1	9
CAMKK2	0.7692	0.79967	0.33006	1.9374	7	22
TUBA8	0.76934	0.87389	0.4791	1.594	15	51
CCR3	0.76946	1.0853	0.24555	4.7966	2	10
WIPF2	0.76953	0.78602	0.31992	1.9312	9	21
SLC44A1	0.76955	1.43	0.45264	4.5177	6	9
ANKDD1B	0.76984	1.0952	0.70263	1.7071	32	81
C1orf52	0.76984	1.5816	0.41563	6.0188	3	11
CHKB	0.76985	1.1565	0.62323	2.1459	18	38
PRTG	0.76993	1.1042	0.68869	1.7706	26	66
CPNE7	0.76998	1.092	0.71487	1.668	34	109
SMARCA5	0.7702	0.86228	0.45353	1.6395	15	40
SPATA31D1	0.77022	1.0714	0.22116	5.1904	3	6
PCF11	0.77032	1.2284	0.55408	2.7232	11	19
PRR5	0.77045	0.84902	0.42857	1.682	14	35
UQCC2	0.77045	0.71996	0.22486	2.3052	4	15
AMY1C	0.77049	9.0449	0.26024	314.36	1	1
CNPY2	0.77049	0	NA	NA	0	2
RPL35	0.77049	0	NA	NA	0	2
USP9Y	0.77049	0	NA	NA	0	2
OPHN1	0.7705	0	NA	NA	0	3
BEST3	0.77061	0.91833	0.6029	1.3988	35	101
FZD10	0.77078	1.1865	0.5929	2.3744	17	43
RSRP1	0.77078	1.118	0.66649	1.8753	21	66
PRAM1	0.77079	0.91002	0.5784	1.4318	28	95
BEST4	0.7708	1.0882	0.71757	1.6502	36	95
SECISBP2L	0.77097	1.1307	0.65209	1.9607	24	46
PHGR1	0.77105	0	NA	NA	0	2
BFSP1	0.77109	0.75192	0.26553	2.1293	5	19
KLRC3	0.77111	0.98292	0.26857	3.5973	4	10
SHD	0.77119	0.80928	0.35671	1.8361	9	34
PJA1	0.77139	0	NA	NA	0	2
LAT2	0.77141	0.86669	0.45458	1.6524	13	39
CCDC57	0.77148	1.0731	0.74691	1.5417	44	125
YBX3	0.7715	1.1821	0.59541	2.347	14	42
HAVCR1	0.77163	1.1707	0.59856	2.2897	15	35
ADO	0.77168	1.8926	0.32805	10.919	3	2
SAAL1	0.77172	1.0853	0.7189	1.6385	35	96
TENT5A	0.77183	0.78282	0.31123	1.969	7	24
ZNHIT1	0.77184	1.1318	0.65084	1.9682	21	48
PRDM5	0.77186	1.1411	0.63755	2.0424	20	47
MCL1	0.77195	0	NA	NA	0	2
STRN3	0.77198	1.2049	0.57315	2.5332	13	28
TANK	0.77212	0.6816	0.19584	2.3723	4	11
FAM168B	0.77214	0.65672	0.16973	2.5409	3	10
CLDN14	0.77215	2.071	0.34816	12.319	2	4
FAM214B	0.77218	1.2082	0.55637	2.6236	10	20
CA4	0.77225	0.75899	0.28081	2.0514	6	25
CDC42EP3	0.77242	2.4292	0.30971	19.054	2	2
RHOF	0.77245	1.1911	0.58481	2.4261	13	32
SCGB3A2	0.77245	1.2153	0.5509	2.6812	11	19
AP3D1	0.77255	1.1714	0.59971	2.2882	14	39
PHF10	0.77255	1.0987	0.69783	1.73	32	79
RABIF	0.77256	0.67884	0.19438	2.3708	4	20
RPS7	0.77264	0.4098	0.041144	4.0816	1	7
EP300	0.77271	0.81509	0.35912	1.85	9	24
TLR8	0.77275	0.91357	0.18433	4.5277	2	6
IL17C	0.7728	0.7774	0.29858	2.0241	6	17
CSF1R	0.77282	0.85149	0.42522	1.7051	11	35
SHISA2	0.77289	0.76159	0.28264	2.0521	6	22
CENPU	0.77291	0.93381	0.65333	1.3347	49	116
NTN3	0.77294	1.083	0.72527	1.6172	37	88
UGP2	0.77295	0.92886	0.63523	1.3582	38	116
LRP3	0.77299	1.1381	0.63919	2.0266	20	44
GPR151	0.773	0.93232	0.64908	1.3392	46	106
RGPD1	0.77304	0.71692	0.22905	2.2439	5	14
TP53BP2	0.77306	1.1114	0.67315	1.835	25	57
SLCO1B7	0.77307	1.0674	0.76143	1.4963	51	143
RAB27A	0.77312	0.84759	0.41973	1.7116	11	44
MINAR2	0.77327	0.85562	0.44018	1.6631	15	45
BDKRB2	0.77331	0.66195	0.051417	8.5221	1	3
SERAC1	0.77339	0.9008	0.5485	1.4794	24	78
TMEM130	0.77341	0.90774	0.56571	1.4565	26	98
LKAAEAR1	0.77344	0.87915	0.48818	1.5833	15	47
DEXI	0.77351	0.53886	0.095209	3.0498	2	5
ZNF154	0.77351	0.93438	0.65486	1.3332	46	137
PCSK1N	0.77354	2.1519	0.10581	43.762	1	2
ALG3	0.77355	1.168	0.6119	2.2296	16	48
ZNF222	0.77362	0.96193	0.24508	3.7756	3	9
OPRPN	0.77363	1.6782	0.13637	20.652	1	3
SETD7	0.77363	0.75496	0.26937	2.1159	5	18
PSME1	0.77365	1.1646	0.60598	2.2382	17	29
RPTN	0.77365	1.051	0.27146	4.0694	3	9
TEPP	0.77368	1.1217	0.66325	1.897	24	53
RRP9	0.77374	1.2202	0.55726	2.6717	9	30
FAM20C	0.77376	0.8746	0.47837	1.599	15	44
MGME1	0.77382	1.1167	0.66617	1.872	23	78
TSGA13	0.77382	1.0876	0.71218	1.6608	36	79
SERPINC1	0.77385	0.70838	0.059523	8.4305	1	5
SHTN1	0.77388	1.2027	0.57121	2.5325	11	25
PDK2	0.77395	0.87	0.46422	1.6305	14	42
SAMD12	0.774	1.1491	0.21683	6.0899	2	7
POTEH	0.77408	1.0995	0.69715	1.7342	31	70
SOX14	0.77413	0.97239	0.252	3.7522	4	10
GALNT13	0.77421	0.89245	0.52887	1.506	26	65
HEY2	0.77421	0.94641	0.2169	4.1296	3	10
C11orf40	0.77426	0.93008	0.6423	1.3468	43	130
XYLB	0.77431	0.91169	0.57837	1.4371	27	88
AP1S2	0.77434	0	NA	NA	0	4
SLC22A25	0.77439	1.0775	0.73709	1.575	42	108
HRH4	0.77459	1.2065	0.56915	2.5577	12	26
SRD5A3	0.77462	1.0978	0.6973	1.7284	32	64
DGCR8	0.77476	0.80122	0.33492	1.9168	8	22
AP3B2	0.77483	0.90219	0.55392	1.4694	28	76
EFTUD2	0.7749	1.1477	0.62577	2.1048	17	43
MED4	0.7749	1.179	0.59859	2.3221	13	44
RNF166	0.7749	1.0161	0.31949	3.2315	4	10
CASK	0.77492	1.6328	0.40138	6.6421	4	9
CNEP1R1	0.77493	0.65011	0.16487	2.5634	3	18
GAREM2	0.77511	0.88078	0.50003	1.5515	23	57
HYDIN	0.77515	0.9395	0.6768	1.3042	62	161
ABHD12	0.77525	1.1278	0.64365	1.9762	20	50
VPS37A	0.7753	0.77687	0.2939	2.0535	6	18
MAL	0.77531	1.2853	0.51182	3.2275	7	18
MYO18A	0.7754	1.1205	0.66134	1.8986	22	61
ZNF223	0.77542	0.82756	0.37536	1.8245	8	30
SLC16A7	0.77544	1.1122	0.67408	1.8352	26	61
SLC7A7	0.77546	0.92808	0.63118	1.3646	37	124
XBP1	0.77547	0.78035	0.30185	2.0174	6	20
RBM10	0.77561	0	NA	NA	0	5
KRT80	0.77581	0.85022	0.42839	1.6874	13	36
CD300LB	0.77583	1.1486	0.63042	2.0928	24	51
ANGEL2	0.7759	0.89743	0.53621	1.502	21	74
RWDD3	0.7759	0.90874	0.56747	1.4552	25	71
SPAG7	0.7759	1.4188	0.43118	4.6688	5	9
NDUFS6	0.77591	0.65606	0.16812	2.5601	3	11
AK3	0.776	1.0851	0.71869	1.6383	36	81
GABARAPL2	0.77603	0.96071	0.25087	3.6791	3	9
HEY1	0.77611	1.0186	0.32784	3.1647	4	12
RASGEF1A	0.77614	0.72766	0.23288	2.2737	4	18
ACAA1	0.77615	1.0881	0.70986	1.6679	33	95
KIF21A	0.7762	0.92634	0.62954	1.363	44	121
CREBRF	0.77624	1.859	0.35194	9.8197	3	5
PRPF19	0.77625	1.2577	0.52189	3.0307	8	18
NBPF6	0.77635	0.69172	0.19288	2.4807	3	14
NEGR1	0.77644	0.41193	0.041416	4.0971	1	5
C10orf55	0.77646	1.424	0.45165	4.4898	5	11
ROPN1B	0.7766	0.92357	0.61614	1.3844	34	106
ZNF319	0.7766	0.71223	0.22071	2.2983	4	16
ZMIZ2	0.77666	1.344	0.46697	3.8685	5	13
PEX11B	0.77667	1.2218	0.54186	2.7547	9	21
DCBLD2	0.77678	1.0947	0.69931	1.7137	34	66
FOXRED1	0.77678	0.92009	0.60628	1.3963	34	105
COPS6	0.77684	1.3618	0.46841	3.9589	6	13
IL21R	0.77685	1.0613	0.24118	4.6702	3	8
ITFG2	0.77687	1.1268	0.64999	1.9535	19	53
OR51I2	0.77687	0.90724	0.56614	1.4538	27	84
KITLG	0.77701	1.2927	0.50429	3.3139	8	17
SOS2	0.77713	1.1568	0.61177	2.1875	16	38
SPTBN5	0.7774	0.98107	0.87077	1.1053	434	1165
MGST3	0.77748	1.0001	0.33837	2.9557	5	13
SCN3B	0.7775	0.38492	0.035153	4.2149	1	6
ICAM5	0.77751	0.78247	0.30138	2.0315	6	20
GPS2	0.77756	0.77942	0.30298	2.0051	7	20
RFX6	0.77759	1.1222	0.65182	1.9319	20	46
AUP1	0.77777	1.155	0.61584	2.1662	17	39
STARD7	0.77784	0.99068	0.30083	3.2625	4	14
KCND1	0.77809	0.75491	0.26666	2.1372	5	17
SURF6	0.77818	0.87827	0.4881	1.5803	17	59
ICE2	0.77821	0.93362	0.65118	1.3386	44	150
TRNP1	0.77821	1.1951	0.56809	2.5142	14	21
PRPF38A	0.77828	0.87871	0.48407	1.5951	15	51
SEC22C	0.7783	0.8886	0.5113	1.5443	19	60
TBC1D3F	0.7783	1.3132	0.49227	3.503	7	12
ZNF280A	0.77834	1.063	0.76467	1.4776	53	143
DAGLB	0.77841	0.92186	0.6048	1.4051	32	90
YWHAQ	0.77843	0.97856	0.28317	3.3817	4	9
INTS6L	0.77847	0	NA	NA	0	3
MBTPS2	0.77847	0	NA	NA	0	3
ZBTB34	0.77847	0.89138	0.17294	4.5944	2	6
HAND2	0.77856	0.65362	0.051555	8.2866	1	2
PLCB1	0.77856	0.87672	0.48143	1.5966	16	51
HMOX2	0.77859	0.85381	0.42941	1.6977	12	38
FOXN2	0.7786	0.61573	0.13116	2.8904	2	14
MPHOSPH6	0.7786	1.2189	0.55697	2.6677	12	27
TBC1D16	0.77865	1.0982	0.69229	1.7422	30	70
FGF18	0.7787	1.643	0.38558	7.0011	3	7
NKX2-2	0.77875	0.89058	0.16436	4.8255	2	7
UPP2	0.77875	0.93595	0.6614	1.3245	53	128
RORB	0.77887	0.98459	0.29192	3.3208	4	13
SARS2	0.77892	0.89921	0.18811	4.2983	2	6
THUMPD1	0.77899	0.90448	0.559	1.4635	28	66
DHX33	0.77902	1.1036	0.68093	1.7887	27	60
CST6	0.77904	0.94036	0.22486	3.9325	3	8
ZNF444	0.77905	0.86784	0.138	5.4575	2	9
PLPPR2	0.77907	1.1721	0.19631	6.998	2	5
PPWD1	0.77912	0.92307	0.61549	1.3844	37	109
CHD5	0.77918	1.1721	0.59077	2.3254	14	29
OR2K2	0.77919	0.82176	0.36551	1.8475	8	39
RNF10	0.77924	1.1948	0.5666	2.5197	12	24
PIGT	0.77927	0.93564	0.65745	1.3315	47	152
TMEM184A	0.77929	1.102	0.68768	1.7661	29	69
F3	0.77943	1.2489	0.52692	2.9601	9	17
STRAP	0.77946	1.229	0.54671	2.763	10	20
TFAP4	0.77946	1.491	0.41981	5.2957	5	8
CNTROB	0.77947	1.0764	0.73426	1.5779	38	136
KCNK2	0.77957	0.72653	0.23862	2.2121	5	17
LRRN2	0.77959	1.3972	0.45202	4.3188	4	14
KRT33B	0.7796	1.1003	0.69358	1.7456	31	77
TGFBR1	0.77965	0.82006	0.36848	1.825	9	38
LAMC3	0.7797	0.94853	0.7093	1.2684	73	222
GFRAL	0.77972	0.88281	0.49565	1.5724	16	65
NET1	0.77978	1.1602	0.59886	2.2477	14	30
ZNF879	0.77981	0.86916	0.46424	1.6273	15	48
TSPAN10	0.77993	0.92902	0.63251	1.3645	45	89
XIAP	0.77994	2.9331	0.27025	31.834	2	2
SNRPC	0.78003	0.39686	0.038219	4.1211	1	4
ICAM2	0.78007	0.81589	0.3547	1.8767	9	23
CNBD1	0.78024	1.0692	0.75402	1.5162	51	143
AQR	0.78027	0.8797	0.48588	1.5927	16	49
GRAMD1B	0.7803	1.3665	0.47915	3.8973	7	19
FGFBP2	0.7804	0.6965	0.19673	2.4659	3	11
ZBTB8A	0.78043	0.76879	0.28873	2.047	6	27
ZSCAN5DP	0.78044	0.86339	0.44232	1.6853	12	46
GPR137	0.78052	1.1767	0.58769	2.3562	10	47
SON	0.78054	3.8709	0.34781	43.08	1	2
HLA-DMB	0.78067	0.73252	0.2388	2.247	4	20
OR4C13	0.78068	1.103	0.67914	1.7916	24	60
SEPHS1	0.78076	1.4791	0.43111	5.0746	5	13
UTP25	0.78078	1.0956	0.69858	1.7183	31	78
CENPA	0.78108	1.5436	0.40592	5.8702	4	6
TMEM244	0.78109	1.2018	0.57143	2.5278	12	32
ARG2	0.78113	1.1033	0.68095	1.7877	28	71
KCNG1	0.7812	0.8551	0.43141	1.6949	14	40
KRT40	0.7812	1.1125	0.6711	1.8443	25	65
ZNF639	0.78122	0.79998	0.32968	1.9412	7	24
STAG2	0.78124	1.5299	0.41059	5.7009	4	9
LPAR6	0.78125	1.1219	0.6517	1.9315	21	47
ITGB5	0.78129	0.835	0.38992	1.7881	10	35
TRANK1	0.78129	0.95581	0.73852	1.237	93	262
NUDCD1	0.78139	0.90438	0.55663	1.4694	25	92
FLT1	0.78144	1.1616	0.60093	2.2455	16	31
SULT1A1	0.78146	1.091	0.70815	1.6809	33	89
CENPT	0.78148	1.1471	0.62713	2.0984	19	56
CFC1	0.7815	0.75679	0.077992	7.3434	1	7
RPL41	0.78158	1.0627	0.27636	4.0863	3	7
GPR34	0.78159	0.69433	0.059586	8.0907	1	4
DDX43	0.78164	0.92556	0.61936	1.3831	39	111
ARHGEF6	0.78165	2.3523	0.29073	19.032	2	2
CSNK1A1L	0.78174	1.0796	0.7271	1.603	37	95
CDC14A	0.7818	0.89541	0.52507	1.527	20	63
RASL10B	0.78203	1.497	0.4015	5.5818	3	6
SNX19	0.78204	0.94733	0.7008	1.2806	65	182
SENP8	0.78207	0.78365	0.29594	2.0751	5	17
FOXM1	0.78209	1.1513	0.61989	2.1383	18	49
STK3	0.78213	1.101	0.68324	1.7742	27	68
DHRS3	0.78218	0.49877	0.064696	3.8452	1	9
PTPN2	0.78218	1.0265	0.30034	3.508	4	11
DCD	0.78219	1.2044	0.56581	2.5638	11	31
ACVRL1	0.7822	1.0059	0.30875	3.2773	5	18
LEFTY2	0.7822	0.86477	0.12703	5.8869	2	12
BTBD19	0.78222	1.0832	0.71452	1.642	34	82
RBM46	0.78239	1.2715	0.51045	3.1672	8	16
RASIP1	0.78241	0.92496	0.20757	4.1218	3	8
AADACL2	0.7825	1.1559	0.61429	2.1751	18	41
STXBP5	0.78252	1.207	0.56311	2.5872	12	26
SLF2	0.78266	1.1276	0.64706	1.9652	20	59
ETS2	0.78267	1.336	0.47362	3.7687	6	13
TGM3	0.78272	0.9163	0.58958	1.4241	31	89
PDE9A	0.78279	0.89817	0.53297	1.5136	21	76
C11orf21	0.7828	0.87868	0.48972	1.5766	19	60
PLPPR5	0.7828	1.4592	0.43564	4.8877	6	12
ALOX5	0.78283	0.90421	0.55525	1.4725	27	71
BSN	0.78288	1.2344	0.53726	2.8359	9	21
BMP5	0.7829	1.1935	0.56961	2.5007	11	28
KRTAP8-1	0.78291	1.9427	0.34318	10.998	3	6
LGALS2	0.78293	1.078	0.23862	4.8701	3	7
SNX16	0.78298	1.1343	0.63813	2.0164	23	36
SNRPD1	0.78299	0.83812	0.12912	5.4405	2	5
CD5L	0.78301	1.1056	0.67692	1.8059	26	57
DNAJC22	0.78304	0.84335	0.40163	1.7709	10	32
UAP1L1	0.78308	0.91721	0.59042	1.4249	30	86
ECPAS	0.78319	1.0888	0.70926	1.6713	35	88
NBPF9	0.78321	0.96352	0.77412	1.1993	124	379
SRL	0.78321	0.84369	0.40897	1.7405	13	27
C5orf66	0.7833	1.2661	0.51729	3.0989	7	19
JAKMIP2	0.7833	0.56437	0.098302	3.2402	2	9
DCAF8L2	0.78335	1.8419	0.12958	26.182	1	3
DUSP23	0.78356	1.0937	0.69753	1.715	32	65
DOCK9	0.78361	1.1346	0.63602	2.0239	20	40
UPK3A	0.78376	1.1205	0.65611	1.9136	21	65
CERS3	0.78378	1.3845	0.46879	4.0887	6	20
C9orf50	0.7838	1.088	0.70847	1.6709	35	77
YWHAH	0.78386	0.94779	0.23655	3.7976	3	9
FHDC1	0.78391	1.1362	0.63251	2.041	18	45
CLEC10A	0.78399	1.0742	0.737	1.5656	48	101
KMT2B	0.78407	1.0427	0.27085	4.014	3	17
ZCWPW2	0.7841	0.91156	0.57406	1.4475	29	83
ZBP1	0.78435	0.93276	0.64018	1.359	38	158
DUSP10	0.7844	0.78231	0.3041	2.0126	7	24
ACOD1	0.78443	1.3103	0.49755	3.4506	7	23
ELL2	0.78447	1.0302	0.32153	3.3007	4	12
EXOC4	0.78451	0.90787	0.56192	1.4668	26	80
OPN4	0.78452	1.0761	0.73089	1.5842	38	104
LCMT1	0.78463	0.82971	0.37759	1.8232	9	28
IFNAR2	0.78469	1.1107	0.67382	1.8308	27	77
ADM2	0.78473	0.75641	0.26893	2.1275	5	33
ZNF19	0.78474	0.98715	0.32143	3.0316	5	12
BHLHE41	0.7849	0.89997	0.5337	1.5176	24	39
ARHGAP22	0.78493	1.1052	0.67315	1.8144	25	65
PGLYRP3	0.78502	1.0777	0.72921	1.5928	41	101
NFKBIE	0.78509	1.0888	0.70155	1.6897	33	64
TET1	0.78517	1.3533	0.46891	3.9055	7	12
KLK12	0.78519	0.89077	0.51206	1.5496	18	62
ATN1	0.78524	1.1863	0.57341	2.4543	11	32
PARK7	0.78525	1.259	0.52123	3.0409	8	23
SLA2	0.78526	0.82363	0.3609	1.8797	7	33
TMEM260	0.78535	1.0602	0.77239	1.4554	63	185
ZNF611	0.78535	0.66088	0.1691	2.5829	3	11
LSR	0.78536	0.91978	0.59441	1.4233	29	96
MRPS33	0.78539	0.85598	0.42889	1.7083	14	33
CLPSL2	0.78545	0.85486	0.42809	1.7071	11	41
KPNA7	0.78545	1.0489	0.79778	1.379	91	186
SLC7A9	0.78568	0.90506	0.55322	1.4806	25	73
ZNF286A	0.78573	0.85525	0.43207	1.6929	13	43
KLHL3	0.78574	1.0923	0.69545	1.7155	31	73
PPAT	0.78576	0.99926	0.33652	2.9672	5	15
CCKAR	0.78581	1.1361	0.62316	2.0714	17	34
MOK	0.78584	0.92831	0.62412	1.3808	40	105
MIDN	0.78591	1.7272	0.37764	7.8997	4	7
PGAM2	0.78593	1.1625	0.60519	2.2331	17	42
TMOD3	0.78597	0.98516	0.29338	3.3081	5	11
FXYD7	0.78599	0	NA	NA	0	3
PRL	0.786	0.81063	0.34649	1.8965	8	27
PAXX	0.78617	1.1798	0.58188	2.3923	13	27
SNF8	0.78622	0.85017	0.41817	1.7285	11	43
EPOR	0.78625	0.8871	0.50391	1.5617	18	57
NDUFA5	0.78632	1.1852	0.57539	2.4413	12	24
CCNT1	0.78633	0.79205	0.3101	2.0231	6	23
PTCH1	0.78634	1.0039	0.33962	2.9673	5	15
IGFALS	0.78656	0.56446	0.10423	3.0569	2	12
C15orf65	0.78689	1.7272	0.37189	8.0223	3	5
RUFY2	0.7869	0.91486	0.58162	1.439	29	82
MYL12B	0.78692	0.64141	0.15577	2.6411	3	11
LENEP	0.78694	0.90148	0.15023	5.4095	5	10
HTR3A	0.78696	0.90714	0.56053	1.4681	26	84
PSD3	0.78696	1.1508	0.61141	2.166	17	38
ARL6IP4	0.78697	0.93423	0.65009	1.3426	46	151
BLOC1S2	0.787	1.3181	0.48297	3.5971	6	12
MARK2	0.78701	0.81347	0.35132	1.8835	8	34
FAM111A	0.78712	1.153	0.21688	6.1295	2	5
THUMPD3	0.78721	0.94056	0.67135	1.3177	50	161
AHI1	0.78726	0.96078	0.75639	1.2204	104	291
NOC3L	0.78727	1.0627	0.76116	1.4838	54	157
C14orf93	0.78738	0.85931	0.43464	1.6989	12	49
DENND6B	0.78744	1.0868	0.70502	1.6754	31	85
SYT3	0.78745	0.89738	0.526	1.531	21	56
FNDC3B	0.78749	1.0329	0.2897	3.6828	4	8
SLC6A19	0.78749	0.92735	0.62592	1.3739	45	123
PFDN1	0.78756	0.84037	0.12864	5.49	2	5
GJA1	0.78769	1.34	0.45963	3.9068	6	10
POU6F1	0.78772	0.86165	0.44056	1.6852	12	54
SLC25A5	0.78772	1.1476	0.61352	2.1465	14	37
HDGFL3	0.78773	0.74053	0.2417	2.2689	4	14
SMIM30	0.78778	1.2066	0.19238	7.5674	2	6
NQO1	0.7878	0.91769	0.58853	1.4309	32	88
GHRL	0.78781	1.1465	0.61754	2.1287	18	40
CIPC	0.78783	0.95916	0.27131	3.3909	3	14
EIF2S3B	0.78786	0.85713	0.43463	1.6903	13	50
POC1B	0.78793	0.92775	0.62671	1.3734	37	118
PSMC2	0.78795	0.83273	0.38068	1.8216	9	31
MBTPS1	0.78801	0.90471	0.54546	1.5006	23	67
PRR35	0.78802	0.7538	0.26861	2.1154	6	21
RAMP3	0.78809	0.99767	0.32407	3.0714	5	16
EID1	0.78811	1.1678	0.59277	2.3008	16	24
ARID3A	0.7882	1.3879	0.44563	4.3223	5	12
HINT1	0.78822	0.87618	0.16294	4.7114	2	6
TMEM185A	0.78822	0.87325	0.16282	4.6835	2	5
NDUFB2	0.78823	1.1545	0.60925	2.1877	16	45
SWT1	0.78823	0.93703	0.23159	3.7914	3	9
LSMEM1	0.78846	1.1578	0.60788	2.2052	15	38
PHKB	0.78847	0.96163	0.75944	1.2176	107	276
TOLLIP	0.78852	0.97112	0.29263	3.2227	4	12
NPAS4	0.78876	1.0143	0.32116	3.2033	5	12
MATN3	0.78877	1.0696	0.74625	1.533	53	122
AFF4	0.78883	1.0006	0.3469	2.8859	5	15
KIR2DL1	0.78883	1.0704	0.74254	1.543	48	135
CDKN2AIPNL	0.78884	0.77426	0.29341	2.0432	7	22
ILVBL	0.78894	0.9324	0.63583	1.3673	38	119
KANSL1L	0.78904	1.1079	0.66289	1.8515	22	58
PDX1	0.7891	1.1914	0.19836	7.1563	2	7
TLR10	0.78911	1.7066	0.14427	20.188	1	3
TIMP4	0.78923	1.1216	0.63925	1.9679	18	47
OPN3	0.78929	0.79295	0.31032	2.0262	6	21
OR8H2	0.78929	0.63778	0.14232	2.8581	2	19
ZNF502	0.78932	0.90406	0.54996	1.4862	25	77
MCCC2	0.78938	0.92481	0.61381	1.3934	39	96
PPID	0.78938	1.074	0.7357	1.5679	44	136
C1R	0.78939	1.1985	0.55855	2.5717	10	26
ADD3	0.7894	0.88223	0.48768	1.596	16	54
C1orf185	0.7894	0.90312	0.54349	1.5007	26	60
EPB42	0.78941	0.92311	0.60938	1.3984	39	100
NOL8	0.78941	1.0494	0.79458	1.3859	78	228
ZNF687	0.78941	0.86325	0.44581	1.6716	14	39
FPR2	0.78945	0.68502	0.19305	2.4307	4	12
ITGA5	0.78947	0.78109	0.30542	1.9976	7	33
CBX1	0.78948	1.3193	0.48822	3.5652	7	18
MPHOSPH10	0.78981	1.1349	0.62848	2.0493	15	67
METTL21A	0.78989	1.0954	0.6879	1.7443	24	92
TMEM30A	0.78996	1.1604	0.59997	2.2442	16	35
TMEM145	0.79	1.1033	0.67362	1.807	24	63
SERPINB9	0.79019	1.0525	0.25498	4.3444	4	11
PHKA2	0.79035	0.85956	0.14074	5.2497	2	7
NF2	0.79043	0.93498	0.21931	3.9861	3	8
PPP3CB	0.79044	0.87807	0.47466	1.6243	15	40
SLC1A5	0.79044	0.84329	0.40749	1.7451	12	38
SNRPD3	0.79054	0.99232	0.31668	3.1094	5	13
NECAP1	0.79056	1.1921	0.56259	2.5261	13	20
RASGEF1B	0.79061	1.2874	0.50671	3.2708	8	23
SOX13	0.79076	0.90847	0.55954	1.475	30	42
STPG2	0.79076	1.0647	0.75078	1.5099	48	137
TNFRSF13B	0.79088	0.92812	0.6249	1.3785	38	132
HAT1	0.79089	0.9818	0.30171	3.1949	4	17
IFRD2	0.79101	0.9167	0.58342	1.4404	30	78
MYO1A	0.79101	0.96646	0.78343	1.1922	133	397
WNT9A	0.79101	0.98931	0.31879	3.0702	5	15
INF2	0.79103	0.9309	0.63085	1.3737	39	131
ATP5PF	0.79104	0.99504	0.35546	2.7854	5	18
STMN4	0.79104	0.85639	0.13669	5.3656	2	8
ZNF704	0.79105	1.0787	0.26903	4.3255	3	6
SLC22A11	0.79109	1.1119	0.65746	1.8805	20	62
PHF24	0.79112	1.0323	0.2911	3.6607	4	13
GID8	0.79123	0.66771	0.17181	2.5949	3	7
KCNK18	0.79131	1.0622	0.2717	4.1527	3	9
AKAP13	0.79133	0.90402	0.54945	1.4874	25	84
CAVIN2	0.79134	0.679	0.17986	2.5634	3	14
ATPAF1	0.79135	1.2016	0.55684	2.5929	11	28
PHF12	0.79137	0.63506	0.13899	2.9016	2	9
COL6A2	0.79146	1.0926	0.69514	1.7174	31	84
CDH22	0.79154	1.2622	0.50583	3.1494	7	16
TRMU	0.79154	0.91841	0.58644	1.4383	29	81
MRPL58	0.79155	0.84698	0.40907	1.7537	10	52
IGSF21	0.79161	1.002	0.33924	2.9597	6	12
ZNF90	0.79168	0.7233	0.23092	2.2655	5	16
SCUBE2	0.79186	1.0414	0.81692	1.3276	105	267
PHRF1	0.79193	0.89163	0.50903	1.5618	17	57
ZNF266	0.79198	0.99938	0.36491	2.737	5	18
ZNF670-ZNF695	0.79205	2.9022	0.30188	27.902	2	4
DGCR2	0.79207	0.81487	0.3482	1.907	9	27
SRPK2	0.79215	1.1641	0.59908	2.2621	16	36
LRRN3	0.7922	0.85961	0.4286	1.7241	14	33
WBP2NL	0.7922	0.9094	0.56113	1.4738	24	80
PPDPF	0.79226	0.74149	0.24241	2.2681	4	20
CHST12	0.79227	1.1562	0.59607	2.2427	14	32
AR	0.79229	0.68999	0.058606	8.1235	1	4
FBXL17	0.79235	1.2454	0.51965	2.9846	8	20
HIVEP3	0.79238	1.1423	0.61351	2.1268	16	30
PROSER2	0.79242	1.11	0.66839	1.8433	24	73
MRPS18A	0.79244	0.84545	0.40534	1.7634	11	34
OR1L6	0.79248	0.38784	0.034084	4.4132	1	6
OXGR1	0.79252	0.87344	0.4637	1.6452	13	49
KHDC3L	0.79257	0.46594	0.053649	4.0466	1	7
DPEP1	0.79277	0.93079	0.63155	1.3718	44	112
CHD7	0.79282	0.83826	0.39221	1.7916	11	27
C9orf57	0.79284	0.73715	0.23638	2.2988	4	16
OBSL1	0.79291	1.0348	0.83873	1.2768	134	394
RSPH6A	0.79294	1.0626	0.7558	1.494	51	137
DCLK1	0.79298	1.1827	0.56635	2.4696	12	29
CALR	0.79303	1.3582	0.44899	4.1085	6	11
ZNF576	0.79312	1.2077	0.5499	2.6522	12	25
BTF3	0.79319	0.7056	0.20865	2.3862	4	15
PDE7B	0.79331	1.1701	0.58582	2.337	13	31
TUBGCP6	0.79335	1.0368	0.82928	1.2962	139	309
RXFP1	0.79336	1.06	0.76181	1.4749	63	123
TRIM32	0.79339	0.88195	0.48728	1.5963	18	45
MCM8	0.79345	0.94658	0.69081	1.297	61	169
CD96	0.79348	0.92566	0.61345	1.3968	34	120
FANCL	0.7935	1.0778	0.72036	1.6125	38	92
GPR21	0.79353	1.1614	0.59899	2.2519	14	39
TIMM29	0.79359	0.83121	0.3815	1.811	11	26
CDKN1A	0.79366	0.58656	0.11301	3.0445	2	13
PRR5L	0.79366	1.1517	0.60836	2.1803	13	59
CD53	0.79383	1.7306	0.34749	8.6191	4	4
PLP2	0.79385	0	NA	NA	0	4
SCML2	0.79385	0	NA	NA	0	4
PHOX2A	0.79394	0.80768	0.33223	1.9635	7	22
TMEM170B	0.79398	1.3662	0.16364	11.406	2	4
OR2A42	0.79401	0	NA	NA	0	3
NCF1	0.79405	0.82168	0.36048	1.8729	9	24
PPP2R5E	0.79416	0.70373	0.19819	2.4988	3	12
CXorf58	0.79424	0.97369	0.29161	3.2512	4	15
RBBP8NL	0.79429	0.89194	0.507	1.5692	17	55
OR5T3	0.79431	1.1274	0.6377	1.9931	20	50
EXO1	0.79432	0.93793	0.65454	1.344	45	151
NRROS	0.79435	0.64104	0.050935	8.0678	1	2
CDC20	0.79446	0.92083	0.59614	1.4223	32	92
NCLN	0.79446	0.6738	0.17641	2.5735	3	14
TCHP	0.79463	0.94053	0.66689	1.3265	50	162
BPIFB4	0.7947	1.0698	0.74053	1.5454	45	144
ENGASE	0.79472	1.0566	0.77189	1.4464	64	182
BLVRA	0.79476	0.89076	0.50386	1.5747	22	47
PTPN5	0.79477	0.89638	0.52041	1.544	21	45
IFITM10	0.79486	1.0238	0.30923	3.3895	4	12
ZFR2	0.79496	0.965	0.77331	1.2042	117	357
TUBA4A	0.79514	0.87322	0.46413	1.6429	15	46
MTMR10	0.79516	1.1342	0.62697	2.0516	18	44
TUT4	0.79516	0.91037	0.56031	1.4791	27	64
NAXE	0.79521	1.1269	0.63584	1.9972	19	57
CYP51A1	0.79542	0.90556	0.54377	1.5081	22	64
OMG	0.79542	0.8087	0.33583	1.9474	7	25
NSUN5	0.79553	0.93468	0.64355	1.3575	44	126
PPM1A	0.79553	1.3258	0.46642	3.7685	6	10
SOCS2	0.79556	1.1561	0.23646	5.6524	2	6
TALDO1	0.7956	1.1135	0.6524	1.9004	19	61
MOGAT1	0.79577	0.88725	0.49908	1.5773	19	53
KIAA2012	0.79599	0.95423	0.72232	1.2606	79	230
CACNB2	0.79607	0.92062	0.59335	1.4284	30	89
KIN	0.79607	0.91715	0.58163	1.4462	27	90
LDAH	0.79615	0.88518	0.49116	1.5953	16	60
PARPBP	0.79652	0.93964	0.6635	1.3307	50	171
FAM219A	0.79656	1.2454	0.52116	2.9763	9	21
R3HCC1	0.79658	0.91648	0.57292	1.4661	24	81
TERB1	0.79668	1.0848	0.70256	1.6752	30	86
BPIFA3	0.7967	0.91095	0.55895	1.4846	23	78
CNNM2	0.79674	1.2532	0.50804	3.091	8	18
GBP2	0.79675	0.92443	0.60428	1.4142	34	89
ODF4	0.79679	1.0008	0.35578	2.8155	6	16
GBX2	0.7968	1.0342	0.3047	3.5103	5	8
STXBP5L	0.79684	1.182	0.56868	2.4567	12	28
EIF4EBP2	0.79686	0.99337	0.33967	2.9051	5	15
SNRPG	0.79688	0.43814	0.012321	15.58	1	6
FAM180A	0.79692	1.2945	0.486	3.4479	7	16
HECW2	0.79693	0.91511	0.57326	1.4608	27	71
NR1H2	0.79697	0.86769	0.45261	1.6634	16	47
RASL11B	0.79698	1.0073	0.37589	2.6994	6	12
MPHOSPH8	0.79699	1.1039	0.66581	1.8301	23	65
TTC33	0.79701	0.86952	0.44476	1.6999	11	49
DDI2	0.79706	0.80114	0.32487	1.9756	7	20
ROCK1	0.79716	1.2303	0.53194	2.8456	10	23
C1orf122	0.79723	0.84157	0.39668	1.7854	12	24
LMO4	0.79732	0.70506	0.083724	5.9374	1	2
CKB	0.79733	0.86303	0.43692	1.7047	12	39
NR5A2	0.79738	0.8922	0.50969	1.5618	20	60
MMP16	0.7974	1.0094	0.37027	2.7519	5	15
TAF7	0.79747	0.41971	0.041318	4.2634	1	7
MST1	0.79753	0.9482	0.69655	1.2908	61	204
CAPN10	0.79754	1.0884	0.69578	1.7026	36	84
GLP2R	0.79755	1.0801	0.71241	1.6374	37	85
EIF3D	0.79756	1.1149	0.65095	1.9097	20	48
ACE	0.79764	0.95628	0.72972	1.2532	81	224
BRI3BP	0.79765	0.88827	0.16678	4.7308	3	6
GALR2	0.79771	2.4777	0.30422	20.18	2	3
BGN	0.79776	0.76039	0.092879	6.2252	1	6
MPC1	0.79781	1.2526	0.18262	8.5917	2	6
KLHL26	0.79784	0.94573	0.24886	3.594	4	6
PAGE2B	0.79799	9.3833	0.23193	379.62	1	1
RAI2	0.79799	9.3833	0.23193	379.62	1	1
CALCRL	0.79804	1.1285	0.62659	2.0324	17	37
ERI1	0.79805	1.1285	0.63386	2.0093	18	61
ELANE	0.79806	0.86603	0.43841	1.7107	14	38
PRKX	0.79813	0	NA	NA	0	3
RCHY1	0.79813	1.1384	0.61376	2.1115	17	40
TMEM262	0.79834	0.72	0.22554	2.2985	5	13
SEPSECS	0.79845	1.1106	0.65299	1.8889	21	62
CCDC30	0.7985	0.94684	0.69058	1.2982	63	162
HIC1	0.79851	1.2162	0.53546	2.7622	9	22
SLC16A1	0.79851	0.73825	0.23601	2.3093	4	11
ALDH9A1	0.79852	0.92401	0.60428	1.4129	32	94
FIGNL1	0.79863	1.1754	0.58112	2.3772	13	38
SLC9A6	0.79864	1.7501	0.14632	20.932	1	3
CXCL5	0.79867	0.83199	0.37794	1.8315	10	30
C11orf45	0.79873	1.5279	0.41514	5.6236	5	12
UBN1	0.79885	0.97699	0.30645	3.1147	5	13
UHRF1BP1L	0.79897	0.92544	0.60561	1.4142	40	85
IGFLR1	0.79899	0.88373	0.49028	1.5929	17	64
ARL9	0.79902	1.1816	0.57149	2.4431	13	28
S100B	0.79914	1.1668	0.21563	6.3137	2	8
TFEC	0.79915	0.91055	0.55941	1.4821	23	71
ECD	0.79922	0.9289	0.62068	1.3902	37	121
LRRC74A	0.79922	0.93262	0.6329	1.3743	37	133
ZFYVE28	0.79923	0.81999	0.35966	1.8695	10	30
FGD1	0.79928	0.84791	0.13953	5.1527	2	5
RPS27A	0.79928	0.42236	0.042108	4.2364	1	6
PDLIM2	0.79946	0.93491	0.64028	1.3651	45	95
PHB2	0.79949	0.85543	0.4177	1.7519	11	33
TEX10	0.7995	0.8252	0.36468	1.8673	10	23
INSM1	0.79958	0.82237	0.3572	1.8933	9	21
CES1	0.79961	0.93732	0.65309	1.3452	47	142
CD200R1L	0.79962	1.099	0.67543	1.7883	24	64
TEX49	0.79963	1.0267	0.31701	3.3251	4	14
C12orf45	0.79965	1.0591	0.2802	4.0035	4	12
MGAT4D	0.7997	0.92942	0.61883	1.3959	35	107
GRB10	0.79975	0.82496	0.35536	1.9152	7	26
BAIAP2L1	0.79979	0.83779	0.38862	1.8061	10	44
CTXN3	0.79979	0.93552	0.23474	3.7284	3	11
RMND5A	0.79982	1.3462	0.46314	3.9127	7	13
FLT3	0.79991	1.1657	0.58592	2.3192	14	34
EFNA4	0.80009	1.2561	0.50198	3.143	6	19
ST6GAL2	0.80009	1.2604	0.51328	3.0949	9	27
IL17A	0.8001	1.5178	0.40119	5.7419	4	10
EIF3I	0.80011	1.0902	0.69433	1.7118	33	82
KBTBD11	0.80011	1.8493	0.13748	24.875	1	2
SERTAD2	0.80011	0	NA	NA	0	3
BEND4	0.80016	0.98592	0.34323	2.832	5	18
MYO3A	0.80019	1.0279	0.85843	1.2309	192	455
DNAJA3	0.80036	1.2485	0.5151	3.0263	8	22
FAM124B	0.80038	1.1444	0.61475	2.1305	18	48
TMEM243	0.8004	1.1186	0.6343	1.9728	20	42
USO1	0.8004	1.0866	0.69448	1.7001	30	75
ARAF	0.80049	0.68083	0.16701	2.7754	2	10
HELZ	0.8005	0.82737	0.36395	1.8809	8	31
APBB1	0.80061	0.65312	0.15992	2.6673	3	12
KCTD21	0.80062	0.79547	0.31766	1.992	8	19
GCM1	0.80063	2.3974	0.11162	51.493	1	2
PKIA	0.80063	2.3974	0.11162	51.493	1	2
FOSL2	0.80073	1.0761	0.27849	4.1584	3	8
CD1C	0.80074	0.92936	0.62053	1.3919	34	120
CETN1	0.80076	1.0191	0.34025	3.052	5	13
APOBEC1	0.80078	1.2125	0.54645	2.6903	11	24
PSG8	0.80084	0.94287	0.6721	1.3227	53	162
RAB28	0.8009	1.2808	0.49809	3.2935	7	25
HFM1	0.80101	0.96159	0.75337	1.2274	102	295
ZNF385A	0.80104	1.3208	0.47256	3.6918	6	16
CEP72	0.80108	0.95702	0.73008	1.2545	81	215
EIF6	0.80142	0.9229	0.21136	4.0297	3	8
MYBBP1A	0.80145	0.96747	0.78379	1.1942	138	374
ONECUT2	0.80149	1.3421	0.45565	3.9529	6	9
RGS6	0.8015	1.1893	0.56655	2.4965	14	33
SNAI3	0.80152	0.90204	0.53369	1.5246	22	59
BARD1	0.80158	1.07	0.72773	1.5733	39	116
GBP3	0.80161	0.93169	0.62444	1.3901	34	109
ZNF253	0.80172	1.3991	0.42593	4.5955	4	7
CRX	0.80173	0.88884	0.19536	4.044	2	6
OR56A3	0.80189	0.92411	0.60262	1.4171	35	92
ASH1L	0.8019	1.2094	0.54632	2.6772	12	25
AHRR	0.80192	0.84997	0.41247	1.7515	12	36
NEMP2	0.80192	0.94316	0.67064	1.3264	50	129
HLA-DQA2	0.80194	0.87903	0.46943	1.646	14	38
PPP1R37	0.80201	0.81592	0.34516	1.9287	8	25
MAP1LC3B	0.80203	1.0165	0.32501	3.1796	5	14
C18orf32	0.80204	1.0049	0.36607	2.7585	5	18
SRD5A1	0.80206	0.88209	0.48262	1.6122	16	45
ELOVL4	0.80216	0.7802	0.28959	2.102	6	22
HPCAL4	0.80217	1.2581	0.49423	3.2025	7	16
ZBTB22	0.80228	2.055	0.31581	13.371	2	4
FLAD1	0.80238	0.92101	0.59001	1.4377	31	78
E2F1	0.80241	0.73955	0.081057	6.7474	1	4
GAS1	0.80241	1.1396	0.21486	6.0438	4	5
FKBP1B	0.80247	1.673	0.35598	7.8628	4	5
GFOD2	0.80249	1.1822	0.56864	2.4578	12	31
C9orf152	0.80253	1.2107	0.53557	2.7371	8	25
ZSCAN31	0.80253	1.1095	0.65551	1.8778	24	50
CHCHD1	0.80254	0.93207	0.23276	3.7325	3	11
ZNF613	0.80254	0.86319	0.1417	5.2582	2	14
CDC20B	0.80285	0.93753	0.64989	1.3525	45	128
GRM6	0.80291	1.0576	0.76199	1.4679	61	147
GSTA1	0.80293	1.1471	0.60808	2.164	16	45
FBXW2	0.80294	0.9933	0.35562	2.7744	7	17
TRAFD1	0.80307	1.1548	0.59775	2.2309	15	49
REXO4	0.80308	1.1225	0.63538	1.9832	21	43
BTBD16	0.80311	0.92812	0.61135	1.409	32	102
OR2A25	0.80315	4.4975	0.28112	71.954	1	1
SPANXN4	0.80315	4.4975	0.28112	71.954	1	1
QTRT2	0.80327	1.0905	0.68755	1.7295	30	66
KCTD10	0.80337	0.99139	0.32929	2.9848	6	16
B3GNT2	0.80339	0.95433	0.26925	3.3825	4	12
CD3EAP	0.80341	1.1342	0.22673	5.6734	3	6
HIBCH	0.80342	0.91395	0.56432	1.4802	25	81
RBFOX2	0.80346	0.92731	0.61384	1.4008	36	121
MYH10	0.80358	1.0928	0.68784	1.7361	33	78
UQCC3	0.80358	0.73927	0.2359	2.3168	4	12
DHX29	0.8036	1.0827	0.70453	1.6639	36	95
SRRM4	0.80371	1.2232	0.52353	2.8579	8	21
CYP27C1	0.80372	0.87995	0.47177	1.6413	15	48
SNAP91	0.80378	1.0053	0.38532	2.623	6	18
VEGFB	0.80384	0.91954	0.58379	1.4484	28	88
DPH1	0.80385	0.92561	0.60567	1.4145	33	107
CCL25	0.80386	1.2093	0.53932	2.7117	11	21
ZNF628	0.80386	1.0084	0.37777	2.6918	5	20
PIWIL1	0.80387	0.91307	0.56113	1.4857	24	80
PRM1	0.80397	0	NA	NA	0	6
ZMAT2	0.80398	1.0951	0.24695	4.8561	3	8
THOC2	0.804	0.53172	0.0735	3.8467	1	8
ZNF791	0.80405	2.4437	0.32084	18.613	2	5
WASF1	0.80408	3.5154	0.26991	45.786	2	4
SRSF5	0.80412	1.4665	0.40887	5.2599	4	9
CCDC115	0.80413	1.0961	0.67996	1.7668	32	63
ADORA1	0.80414	0.70112	0.20191	2.4346	4	14
UNC13D	0.80424	1.0528	0.77102	1.4376	63	170
NKIRAS2	0.80426	0.82036	0.34732	1.9377	8	19
NAV1	0.80431	0.78427	0.28807	2.1351	5	20
EBF3	0.80432	1.1435	0.59879	2.1837	14	33
AP4S1	0.80442	0.89788	0.5208	1.548	20	67
COX11	0.80443	0.83941	0.38361	1.8368	9	30
DNAJC10	0.8045	0.93878	0.65293	1.3498	46	135
CRYGA	0.80456	1.2224	0.53311	2.8031	8	28
MAPK11	0.8046	0.90809	0.55286	1.4916	27	73
RHBDD3	0.80461	0.92816	0.61118	1.4095	31	99
SFTPA1	0.80462	1.1004	0.67159	1.8031	26	64
SGMS1	0.80463	0.97901	0.34849	2.7503	4	20
SLC25A11	0.80469	0.88285	0.47999	1.6238	18	42
ZNF830	0.80474	1.2066	0.53071	2.7432	9	18
RRH	0.80482	1.0745	0.71528	1.614	35	98
MMP21	0.80483	1.1062	0.65633	1.8644	23	62
SPG7	0.80483	0.95586	0.72608	1.2584	82	250
TNRC6B	0.8049	0.84044	0.38161	1.8509	8	26
PPL	0.80497	0.95775	0.73235	1.2525	84	246
STK26	0.80515	0.59159	0.11407	3.0682	2	10
GNA11	0.8052	0.86165	0.42743	1.737	12	35
KIF27	0.8052	0.96591	0.7704	1.211	138	270
EHF	0.8053	1.187	0.55581	2.5349	10	24
COLQ	0.80541	0.92557	0.60347	1.4196	33	94
SLC25A53	0.80549	2.3751	0.29406	19.184	2	3
TIMM10B	0.80554	1.2047	0.54685	2.6539	10	27
ADGRG7	0.80556	0.94839	0.6909	1.3018	62	154
A1CF	0.80558	1.0772	0.71415	1.6249	36	105
ZNF155	0.80558	0.84972	0.41049	1.7589	13	30
PNPLA3	0.80566	0.90683	0.54716	1.5029	24	87
CCDC88B	0.80572	1.056	0.76594	1.456	61	166
EED	0.80574	1.3111	0.46462	3.6999	6	11
TSHZ3	0.80575	1.2447	0.51057	3.0344	9	16
WWOX	0.80576	1.0769	0.71312	1.6262	35	87
RFX2	0.80578	0.80838	0.33404	1.9563	8	22
RPL38	0.80583	1.1474	0.25379	5.187	2	6
ERP27	0.80587	1.0994	0.66969	1.8048	24	63
IL9R	0.80589	0.91198	0.56083	1.483	27	71
ENAM	0.80595	0.81448	0.33578	1.9757	7	23
TRIML2	0.80601	1.1389	0.60657	2.1383	15	38
OR5K1	0.80608	1.1249	0.63096	2.0056	18	45
INSYN2B	0.80611	0.82651	0.3541	1.9292	7	22
SNCB	0.80611	1.3191	0.46175	3.7685	6	12
CEND1	0.80615	1.0621	0.2828	3.9885	4	12
RCBTB2	0.80639	1.1216	0.6314	1.9925	19	49
RPS25	0.80652	0.54149	0.076488	3.8333	1	6
FAM71E2	0.80655	0.94927	0.69208	1.302	57	191
SYF2	0.80656	1.2212	0.53183	2.8041	10	27
AP5S1	0.80658	0.99849	0.38313	2.6022	6	27
FASLG	0.80659	0.48889	0.059899	3.9903	1	5
KLF2	0.80659	1.7875	0.14801	21.588	1	3
USP33	0.80662	1.1913	0.54939	2.5833	11	22
LY6L	0.80667	0.98845	0.34609	2.823	6	14
PLSCR2	0.80667	0.8835	0.48096	1.6229	16	50
RAB2A	0.80674	0.58922	0.11246	3.087	2	9
TCEANC	0.80675	0.57789	0.10716	3.1164	2	9
CHRM1	0.80678	0.71152	0.19992	2.5323	3	12
RAE1	0.80678	0.79866	0.31155	2.0474	6	19
ACBD7	0.80679	1.344	0.45622	3.9592	5	11
ZNF586	0.80679	1.054	0.30388	3.6556	4	6
MED15	0.80681	1.0075	0.36233	2.8015	6	19
TOM1L2	0.80683	0.82095	0.35332	1.9075	9	27
ZNF609	0.80683	0.83005	0.36548	1.8851	8	24
TRPV5	0.80689	1.0966	0.6761	1.7788	29	67
HECTD3	0.80695	1.0973	0.67094	1.7947	26	72
RBM23	0.80703	1.0417	0.80768	1.3435	98	259
EMSY	0.80705	1.2044	0.53919	2.6901	11	27
SLC1A6	0.80709	0.67975	0.18168	2.5433	4	11
IFITM1	0.80712	0.77386	0.10658	5.6189	1	4
ARL4A	0.80726	0.65048	0.051289	8.2499	1	6
KIAA0825	0.80726	0.91785	0.57458	1.4662	27	68
ZNF350	0.80727	0.64596	0.048623	8.5817	1	5
SCRN3	0.80729	1.0867	0.69062	1.71	28	81
HSD17B6	0.80736	0.81662	0.34906	1.9105	9	27
ASCL1	0.80754	1.4091	0.41711	4.7601	4	8
TPRX2P	0.8076	0.70635	0.20483	2.4358	4	12
RIMS4	0.80772	0.95875	0.27546	3.337	4	11
CCDC28A	0.80788	0.93169	0.62572	1.3873	37	122
IL11	0.80789	1.0001	0.38161	2.621	6	24
BTN3A1	0.80793	1.0853	0.68902	1.7096	27	66
JADE1	0.80799	0.65795	0.15063	2.8739	2	12
FANCG	0.80808	0.93517	0.63353	1.3804	40	117
EHD3	0.8081	1.113	0.64852	1.91	23	53
ITPKB	0.80811	0.96421	0.29426	3.1594	4	13
TCF20	0.80811	2.2975	0.30896	17.085	2	4
BDKRB1	0.80812	3.2837	0.34857	30.934	1	3
OR8D4	0.80812	0	NA	NA	0	4
RPS6KL1	0.80815	1.0851	0.69936	1.6835	35	82
SIPA1L1	0.8082	1.1569	0.58619	2.2831	14	35
FBXO28	0.80839	0.87124	0.1718	4.4183	2	8
MAML3	0.8084	1.3721	0.44624	4.219	5	15
RARRES1	0.80842	0.92425	0.59666	1.4317	28	110
SOBP	0.80845	1.0851	0.27936	4.2146	3	8
CPSF6	0.80856	0.96856	0.29726	3.1558	4	13
TOR3A	0.80856	0.94	0.65354	1.352	42	160
CPB1	0.80857	1.0578	0.75653	1.4791	51	152
PAX7	0.80857	0.91571	0.57018	1.4706	28	77
GALP	0.80863	1.1632	0.57365	2.3585	13	26
GHDC	0.80863	1.0658	0.73802	1.539	43	129
CCDC169-SOHLH2	0.80871	0.8248	0.3523	1.931	7	27
DACT2	0.80876	0.71859	0.20734	2.4905	3	20
ZNF486	0.80876	0.86505	0.44233	1.6918	15	42
FAM153B	0.80882	0.88845	0.48992	1.6112	15	54
FKBP1A	0.80884	2.4867	0.31209	19.814	2	5
ANKIB1	0.80889	1.1856	0.56443	2.4903	14	30
NSA2	0.80889	1.1179	0.63383	1.9718	17	48
KRR1	0.80901	1.1583	0.57888	2.3178	13	30
RGS17	0.80909	1.0885	0.26655	4.445	3	10
MYL6	0.8091	1.3284	0.45853	3.8483	5	17
JOSD2	0.80911	0.65043	0.15628	2.707	3	12
KCNV1	0.80912	1.3115	0.47325	3.6343	7	15
TMEM204	0.80918	0.65973	0.16255	2.6776	3	10
CFAP298	0.8092	0.89485	0.50587	1.5829	16	46
HSPD1	0.80923	1.6	0.37284	6.8663	4	6
PLS3	0.80934	1.6198	0.36543	7.1802	3	6
ADCYAP1	0.80938	1.4746	0.40233	5.4044	3	9
UNCX	0.80938	1.0281	0.33517	3.1536	6	13
TBCC	0.80943	0.8358	0.37697	1.8531	9	33
ZDHHC13	0.8095	1.0631	0.74346	1.5203	48	145
GLTP	0.80953	0.68346	0.18442	2.5329	4	18
ADD1	0.80959	1.655	0.35952	7.6183	3	5
CHKA	0.80974	1.0026	0.36486	2.7551	7	15
TEAD4	0.80979	0.7831	0.29457	2.0818	6	30
PPP2R5B	0.80986	1.1382	0.61067	2.1214	17	34
TBX5	0.80988	1.5064	0.39068	5.8084	3	7
HOMER2	0.81002	0.84769	0.40191	1.7879	12	31
PRKD2	0.81011	0.91751	0.56395	1.4927	23	61
FGG	0.81012	1.0539	0.3015	3.6836	4	8
FSCN1	0.81014	1.2885	0.17904	9.2727	2	5
CLCNKB	0.81017	0.94852	0.68557	1.3123	54	157
RNF169	0.81018	0.84428	0.39383	1.81	10	34
PSMD7	0.81039	0.98211	0.33548	2.8751	6	14
PTGFRN	0.8105	1.1251	0.62082	2.039	17	41
PVALB	0.81057	1.6402	0.3659	7.3525	3	6
EPHA4	0.81062	0.93474	0.6313	1.384	37	109
OS9	0.81073	0.9041	0.53662	1.5232	23	67
ZNF543	0.81083	0.7199	0.20863	2.484	3	17
HMGA1	0.81086	0.42439	0.041036	4.389	1	7
RRAS2	0.81087	1.3026	0.46126	3.6787	6	10
TTC34	0.81097	1.0583	0.75716	1.4792	56	149
PCDH9	0.81106	1.1957	0.54037	2.6456	9	24
EDN3	0.81113	1.3345	0.45511	3.9132	8	11
SUGP2	0.81114	0.78448	0.29371	2.0953	6	21
KCNAB2	0.81115	0.84338	0.39044	1.8218	10	33
ATP1B4	0.81136	0	NA	NA	0	4
DEFB119	0.81136	0	NA	NA	0	4
ESX1	0.81136	0	NA	NA	0	4
GPR137B	0.81136	1.0743	0.71816	1.607	38	111
MED17	0.81136	0	NA	NA	0	4
ARAP1	0.81139	0.88964	0.49454	1.6004	18	65
TMEM200C	0.81151	1.6236	0.17441	15.115	1	2
TMEM250	0.81159	0.8386	0.38036	1.8489	9	28
BHLHE40	0.81166	1.4662	0.3943	5.4519	5	5
ZNF514	0.81167	1.1396	0.58912	2.2044	16	22
CGGBP1	0.81168	9.271	0.22146	388.11	1	1
DDA1	0.81168	0	NA	NA	0	2
LCE3E	0.81168	0	NA	NA	0	2
CRYBB2	0.81173	0.80934	0.32081	2.0418	6	21
PLAGL2	0.81173	0.64959	0.050732	8.3175	1	5
RALGPS1	0.81174	0.87565	0.45711	1.6774	13	36
LGSN	0.81179	1.1487	0.59009	2.2362	14	36
CHCHD7	0.81182	0.84676	0.39423	1.8188	9	29
CCDC138	0.81183	1.0714	0.7245	1.5844	45	100
CA5B	0.81188	1.1897	0.22569	6.2717	2	5
AGTRAP	0.81191	1.0001	0.40003	2.5001	7	21
NMNAT1	0.81191	1.765	0.34476	9.0354	3	6
CSRP1	0.81195	1.1415	0.61208	2.1289	18	46
PMP2	0.81196	1.2296	0.51083	2.9597	7	21
CFD	0.81197	1.1611	0.58433	2.307	15	39
VCPKMT	0.81202	0.92953	0.61256	1.4105	36	93
AHSP	0.81204	0.71787	0.21413	2.4066	4	20
CTRB1	0.81207	1.2377	0.51583	2.9698	10	20
XRCC4	0.81211	0.90588	0.5415	1.5155	26	74
CSF2RB	0.81228	0.73569	0.22782	2.3758	4	11
WDHD1	0.81229	1.0423	0.79702	1.3631	89	199
SLC17A3	0.81238	1.0668	0.73466	1.549	48	120
CSNK2A2	0.8124	0.68007	0.17163	2.6948	3	17
TOB2	0.81243	3.2957	0.26482	41.016	2	3
TRPC7	0.81248	0.89297	0.50056	1.593	17	65
NANOS2	0.8126	0.73721	0.23216	2.341	4	21
FGFBP1	0.81277	0.91919	0.57898	1.4593	29	90
CEP170	0.81282	1.2787	0.48912	3.3428	8	18
MRPL43	0.81311	0.8835	0.47255	1.6518	13	55
FAM13A	0.81312	1.0651	0.73387	1.5458	44	108
TDG	0.81316	1.1178	0.62855	1.9879	18	44
POLA2	0.81317	1.1066	0.644	1.9014	20	47
SYT13	0.81321	0.68094	0.17618	2.6319	3	11
DDX39B	0.81335	0.7049	0.19456	2.5539	4	11
EEF2	0.81343	0.91244	0.55756	1.4932	26	79
SHH	0.81364	0.94693	0.25288	3.5458	5	10
PCIF1	0.81368	0.96377	0.30439	3.0515	4	12
AOAH	0.81369	1.0667	0.73221	1.554	41	137
PVR	0.81374	0.92673	0.60085	1.4294	29	107
SHISAL1	0.81375	1.4633	0.41106	5.2088	5	12
TGS1	0.81403	1.0612	0.74205	1.5177	48	122
NECAB1	0.81407	1.234	0.51155	2.9769	10	16
PTPMT1	0.81408	1.363	0.44277	4.1958	5	12
WDR19	0.81419	0.94366	0.66334	1.3424	48	146
FSTL1	0.81423	1.264	0.48398	3.3012	7	15
RRS1	0.81431	1.6778	0.37414	7.524	3	9
AMMECR1	0.81433	1.0736	0.30178	3.819	3	13
LGALS12	0.81433	1.0801	0.69818	1.6711	34	76
RWDD4	0.81437	0.70967	0.19697	2.557	3	13
TPRKB	0.81444	0.86581	0.43686	1.716	12	61
GDPD2	0.81445	1.1004	0.26431	4.5816	3	9
ADRB3	0.81449	1.0801	0.29059	4.0149	3	11
TMEM189	0.81449	0.75691	0.094892	6.0375	2	3
ACBD3	0.8145	0.95271	0.258	3.5181	4	14
THAP6	0.81458	1.1613	0.57519	2.3447	12	32
WDR5B	0.81458	1.047	0.78449	1.3974	73	202
HIP1	0.81461	1.157	0.58598	2.2845	14	39
EGLN2	0.81463	1.0487	0.316	3.4802	4	13
HIP1R	0.81463	1.0447	0.78646	1.3877	75	170
GTF3C4	0.81468	0.94909	0.26822	3.3584	4	9
C22orf23	0.81474	0.93703	0.63614	1.3802	40	107
CECR2	0.81475	1.2227	0.52753	2.8338	10	24
MDS2	0.81476	0.72876	0.22394	2.3715	4	40
HABP4	0.81479	1.1374	0.6026	2.1468	14	46
PATL1	0.81488	0.97883	0.34215	2.8003	5	14
PPP1R7	0.81499	1.3467	0.44771	4.051	5	13
RAP1A	0.81499	1.2279	0.51068	2.9522	8	19
SMIM29	0.81504	0.98399	0.33869	2.8588	5	25
ESM1	0.8152	1.0814	0.28151	4.1543	4	9
ISM2	0.8152	1.0891	0.68201	1.7393	28	74
MRPL50	0.81524	1.0326	0.32474	3.2834	6	12
GOLT1B	0.81526	0.87121	0.17443	4.3513	2	6
DHRS7C	0.81527	1.0923	0.67616	1.7647	29	72
PCTP	0.81544	0.86886	0.43616	1.7308	11	51
ASF1B	0.81548	0.68487	0.17795	2.6359	3	16
SERINC1	0.81554	1.0009	0.39852	2.5137	8	19
RCAN2	0.8157	0.83159	0.13191	5.2426	2	7
DUOX2	0.81576	0.9762	0.82224	1.159	189	693
TMEM72	0.81582	1.3891	0.43632	4.4225	5	12
GOLGA8R	0.81583	1.1036	0.25928	4.6974	3	12
CXCL3	0.81585	0.66428	0.1533	2.8784	2	9
KIF2C	0.81587	1.1169	0.63756	1.9566	25	54
STK10	0.81602	1.0582	0.74685	1.4992	51	112
WDR48	0.81604	0.8373	0.36931	1.8983	9	24
ZNF574	0.81615	0.91229	0.55294	1.5052	22	73
PTN	0.81617	0.85544	0.40792	1.7939	10	30
COPG2	0.81624	1.0883	0.68366	1.7325	29	89
CDPF1	0.81625	0.629	0.13044	3.0332	2	14
DPF2	0.81628	0.98906	0.36399	2.6875	6	15
GALNTL5	0.8163	0.95235	0.69738	1.3006	56	185
NT5DC4	0.81631	0.93047	0.61576	1.406	38	96
FGFR4	0.81641	1.0735	0.71291	1.6164	38	104
AMD1	0.81643	1.1106	0.26639	4.6299	3	6
DGKZ	0.81646	1.0541	0.75469	1.4723	51	129
METTL21C	0.81655	0.93011	0.61041	1.4173	30	116
TRIP12	0.81656	1.1376	0.60408	2.1422	19	32
TBC1D12	0.81657	0.87139	0.44034	1.7244	11	43
CEP89	0.81659	0.95959	0.73227	1.2575	81	219
IRX1	0.81659	0.78042	0.28725	2.1203	7	19
ZNF585B	0.81679	1.5394	0.39785	5.9564	3	12
FAM222B	0.817	1.0011	0.41632	2.4072	7	21
FBXL2	0.81706	0.87516	0.44856	1.7075	13	37
EMP1	0.81717	0.40596	0.037547	4.3891	1	5
VSNL1	0.81718	1.1461	0.22914	5.7328	3	7
CD200R1	0.8172	0.87637	0.4543	1.6906	12	62
OR51V1	0.81721	1.0706	0.71535	1.6023	37	88
WWC2	0.81746	0.92428	0.5898	1.4484	33	78
GYPE	0.81747	0.85498	0.4047	1.8063	10	28
DEPP1	0.81772	0.65191	0.059107	7.1902	1	2
FHL1	0.81772	0.65191	0.059107	7.1902	1	2
LINC02118	0.81772	0.65191	0.059107	7.1902	1	2
MYO9A	0.81772	0.939	0.64333	1.3706	41	126
PCDHA6	0.81772	0.92979	0.60721	1.4238	31	104
RBM27	0.81772	0.65191	0.059107	7.1902	1	2
CCDC85A	0.81773	0.85628	0.41207	1.7793	11	31
C2CD2	0.81777	0.92971	0.61004	1.4169	36	97
ZNF74	0.81781	0.73003	0.22334	2.3862	4	17
FOXB1	0.81785	0.98381	0.36309	2.6657	6	15
HADHB	0.81785	1.0802	0.69031	1.6902	31	64
GTF2A1	0.81788	0.86796	0.16837	4.4744	2	11
NOS1AP	0.81798	0.81753	0.34261	1.9508	8	30
PUS7	0.81799	0.91857	0.5687	1.4837	24	75
ZBTB20	0.81802	1.2113	0.52497	2.7947	9	23
RGMB	0.81804	0.7612	0.25171	2.302	4	21
PNO1	0.81806	1.0108	0.36534	2.7969	6	19
DENR	0.81815	1.3407	0.43897	4.0944	6	9
SLC10A6	0.81824	0.8957	0.50395	1.592	18	59
DBR1	0.81832	0.90995	0.54486	1.5197	22	61
KCNG2	0.8184	0.96598	0.32467	2.874	4	15
PTTG1	0.81842	1.2786	0.46237	3.536	5	11
RPP14	0.81845	1.2713	0.47568	3.3975	6	14
ZNF131	0.81845	0.98832	0.37276	2.6204	6	18
ZBTB38	0.81851	1.1894	0.53721	2.6334	10	17
CXCL11	0.81858	0.60638	0.11849	3.1032	2	17
HSD17B11	0.81869	1.1366	0.6084	2.1233	16	48
SLC2A9	0.81869	0.90492	0.5268	1.5544	19	78
ZFPM1	0.8187	1.0247	0.36829	2.8511	5	15
SERTAD4	0.81873	1.2858	0.48669	3.3968	10	18
EPS8L1	0.8188	0.94017	0.64803	1.364	41	138
FAT4	0.81887	0.9265	0.59314	1.4472	29	80
TLN2	0.81887	1.076	0.70659	1.6387	36	95
C11orf16	0.81897	1.0552	0.75571	1.4733	59	135
TAF6L	0.81897	1.1574	0.58245	2.2998	14	37
PMFBP1	0.81903	1.0461	0.78498	1.3942	80	201
KDM3A	0.81908	1.1155	0.63284	1.9663	19	46
XDH	0.81909	0.96387	0.75154	1.2362	102	236
PPP1R14D	0.81912	1.174	0.56004	2.4608	10	33
MMP15	0.81938	1.0099	0.39841	2.5601	6	18
CMSS1	0.81949	0.87759	0.45734	1.684	13	47
NOVA1	0.81952	1.074	0.28036	4.1146	4	12
IDH2	0.81953	1.3784	0.4345	4.373	6	11
CCL28	0.81957	1.3836	0.16663	11.488	2	3
AGAP1	0.8196	0.86907	0.43907	1.7202	13	42
RBM3	0.81966	0.65956	0.057886	7.5151	1	4
JAZF1	0.81968	1.0252	0.35046	2.9991	5	15
ZIK1	0.81969	0.80237	0.31102	2.07	6	24
ZNF844	0.81971	1.4994	0.39416	5.7036	4	9
LPA	0.81972	1.026	0.85453	1.232	187	480
ABT1	0.81974	1.2384	0.50519	3.0359	8	22
PRC1	0.81977	0.89488	0.50334	1.591	20	64
TMEM14A	0.81978	1.0246	0.34645	3.0301	5	15
FAM24A	0.81979	0.63968	0.05073	8.0662	1	3
KCNJ5	0.81986	0.99633	0.38109	2.6048	8	16
FAM83C	0.81987	1.1022	0.64645	1.8792	19	51
HOXD3	0.81988	1.0058	0.39413	2.5665	7	20
ERCC6L2	0.81995	0.90815	0.54018	1.5268	23	68
BAALC	0.82002	1.3437	0.45025	4.0098	5	15
BUB1	0.82003	1.0931	0.67186	1.7785	29	73
C2	0.82008	0.84828	0.39162	1.8375	10	23
PARD6A	0.82017	0.76605	0.26421	2.2211	5	18
TAAR1	0.82017	0.98476	0.3567	2.7187	5	22
P4HB	0.8202	1.0042	0.41955	2.4037	7	17
MS4A6E	0.82023	1.1147	0.63304	1.9629	18	70
SCIN	0.82033	0.96784	0.77306	1.2117	118	327
CDC45	0.82035	1.147	0.5878	2.2382	14	37
GFOD1	0.82036	0.93777	0.26317	3.3416	4	9
SHROOM1	0.82038	0.93565	0.62684	1.3966	36	106
NEUROD1	0.8205	0.98746	0.36623	2.6625	6	17
ELOC	0.82056	0.69107	0.075996	6.2843	1	2
METRN	0.8206	1.2199	0.51982	2.8629	8	26
FEZ1	0.82064	1.1817	0.22735	6.1418	2	12
F7	0.82075	0.89714	0.50529	1.5929	16	74
PACRG	0.82079	0.92639	0.5945	1.4436	29	100
RPL4	0.82081	1.03	0.34475	3.0773	6	10
RAB11FIP4	0.82083	0.78278	0.28118	2.1792	5	18
IL11RA	0.82084	0.92604	0.59525	1.4407	29	108
HNRNPK	0.82087	0.95439	0.27778	3.2791	5	13
RTL1	0.82092	0	NA	NA	0	2
HSD11B2	0.82094	1.3377	0.43363	4.127	5	7
ARL17B	0.82099	0	NA	NA	0	3
PLN	0.82103	0.91085	0.21707	3.8221	3	10
ACTN4	0.82105	1.1063	0.6443	1.8994	22	57
DCTD	0.82117	0.8867	0.47504	1.6551	14	58
PYGO2	0.82124	0.7749	0.27729	2.1655	6	18
KERA	0.82133	1.1046	0.6477	1.8836	23	51
ADGRE3	0.82142	0.95282	0.69913	1.2986	66	172
GMNC	0.82153	1.2151	0.22678	6.5101	2	8
RPN1	0.82153	0.9179	0.21761	3.8717	3	12
TMEM120B	0.82159	0.8272	0.35027	1.9535	7	27
UBL5	0.82161	0.9993	0.41294	2.4183	7	22
MSI2	0.82162	0.75809	0.25437	2.2593	5	14
P2RY12	0.82176	1.0607	0.32599	3.4515	4	14
KIAA0040	0.82188	0.8747	0.18441	4.1489	2	9
ZNF506	0.8219	0.95063	0.69145	1.307	58	191
CBR4	0.82194	0.9127	0.55021	1.514	21	78
SRGN	0.82202	1.8713	0.14993	23.356	1	2
CGB8	0.82205	0.92077	0.24133	3.5132	3	9
IPCEF1	0.82205	0.84492	0.38546	1.852	9	34
MKX	0.8221	1.1233	0.24653	5.118	3	10
DLG5	0.82212	0.81675	0.3406	1.9586	8	31
AUH	0.8222	1.085	0.68251	1.7248	27	89
LCN9	0.82222	0.88917	0.47898	1.6506	13	48
E2F6	0.82225	0.7866	0.29111	2.1255	6	19
CDK5RAP1	0.82232	0.92652	0.58987	1.4553	27	93
ADAMTS2	0.82247	0.92576	0.59412	1.4425	31	86
PAX3	0.82251	1.0112	0.39506	2.5881	6	21
PCDHGA12	0.82255	1.071	0.71419	1.6062	38	101
DSC2	0.82257	0.89788	0.50542	1.5951	19	51
ADAMTSL4	0.82259	0.96478	0.7543	1.234	101	280
ADRB1	0.8226	0	NA	NA	0	3
TGM5	0.82264	1.0448	0.78425	1.3919	78	187
NUPR1	0.82272	1.2074	0.53187	2.7409	10	28
ASIP	0.82277	0.83033	0.35921	1.9194	8	36
SLAIN2	0.82279	1.2252	0.50342	2.982	7	16
PKD2L2	0.82282	1.0481	0.77472	1.4179	70	208
LRRC45	0.82286	1.0702	0.71586	1.6	40	102
MC3R	0.82287	0.90296	0.5222	1.5613	20	50
HMGCS2	0.82289	0.93161	0.60924	1.4245	32	105
EML6	0.823	1.0461	0.77877	1.4051	74	168
KLHL23	0.82317	0.83206	0.36002	1.923	10	21
OSTC	0.8232	1.1965	0.5284	2.7094	9	20
ZNF407	0.8232	1.2191	0.51674	2.8763	9	20
GLO1	0.82324	1.1199	0.62688	2.0005	22	57
ZSWIM7	0.82328	0.77293	0.27025	2.2106	6	20
KPNA2	0.82339	1.0248	0.35672	2.944	5	18
SDK2	0.82343	1.0855	0.68046	1.7317	32	66
POMZP3	0.82344	0.87273	0.44098	1.7272	12	40
RDH10	0.82352	0.73335	0.23094	2.3288	6	13
WNK3	0.82361	0.82465	0.13961	4.8709	2	5
CFLAR	0.82365	0.40211	0.034768	4.6507	1	8
KCND3	0.82373	0.99872	0.41817	2.3853	7	24
BHMT2	0.82375	0.93299	0.61747	1.4097	39	79
SOCS4	0.82381	1.0868	0.68022	1.7364	32	69
NELFCD	0.82382	1.0843	0.68481	1.7167	32	75
PAGR1	0.82388	1.1984	0.53748	2.672	11	33
ADAMTS12	0.82396	0.94887	0.67735	1.3292	52	142
FASTKD2	0.82396	0.92856	0.59927	1.4388	35	93
PNMA6A	0.82397	0	NA	NA	0	5
MCEE	0.82414	0.75769	0.2525	2.2736	5	19
USP41	0.82422	1.0698	0.71123	1.6092	38	112
HRAS	0.82424	1.2757	0.47615	3.4181	6	21
SMU1	0.82425	0.97572	0.34459	2.7628	5	16
FBP1	0.8243	1.0995	0.6564	1.8416	22	55
ZNF524	0.82457	1.0731	0.28453	4.0472	4	10
ENY2	0.82461	1.5052	0.37604	6.0249	4	6
CCDC71L	0.82464	0	NA	NA	0	4
CNR1	0.82477	0.99996	0.42795	2.3365	9	22
PYROXD2	0.82479	0.95616	0.70973	1.2882	62	191
INTS12	0.8248	1.0576	0.32212	3.4723	4	10
NCAM2	0.8248	1.0204	0.36476	2.8544	6	16
NDUFS7	0.82481	1.0221	0.40239	2.5965	6	12
TMEM240	0.82484	0	NA	NA	0	2
BMP7	0.82491	1.0006	0.42662	2.3468	8	18
RILP	0.82497	0.92856	0.60191	1.4325	34	95
DNAJA2	0.82502	1.0603	0.3171	3.5455	4	11
CX3CL1	0.82505	0.26045	0.016172	4.1945	1	2
SP1	0.82509	2.2832	0.2933	17.773	3	5
ARHGEF5	0.82515	1.1857	0.53931	2.6069	9	24
CELA3B	0.82515	1.1224	0.61992	2.032	18	50
B3GALT4	0.82518	6.5095	0.24601	172.24	1	1
CCRL2	0.82518	6.5095	0.24601	172.24	1	1
GRAP	0.82518	3.3198	0.27327	40.329	1	1
KCNMB4	0.82518	6.5095	0.24601	172.24	1	1
NDUFB5	0.82525	0.74995	0.23888	2.3544	4	15
REXO1	0.82534	0.85853	0.4098	1.7986	11	34
RGSL1	0.82535	1.0417	0.79428	1.3662	84	237
FUBP3	0.82538	0.80616	0.31837	2.0413	7	23
FRMPD2	0.8254	0.96434	0.75303	1.2349	105	269
C4orf17	0.82544	0.92609	0.58938	1.4552	27	90
METTL7A	0.82549	1.1234	0.61331	2.0579	15	39
ITGB3	0.82551	1.0649	0.72467	1.565	38	117
ATP6V1G3	0.82558	0.70331	0.19693	2.5118	4	12
PRR13	0.82558	1.3481	0.44452	4.0883	6	12
RAP2A	0.82558	0.94606	0.26659	3.3574	4	13
ADSL	0.82561	1.1528	0.57452	2.313	12	32
GNRH1	0.82569	0.94243	0.27956	3.177	4	12
DYNLRB2	0.82571	1.2891	0.46548	3.57	7	16
KIF2B	0.82572	0.72209	0.20492	2.5445	3	11
NPR2	0.82578	1.0913	0.66513	1.7907	26	63
RPL30	0.82581	1.6116	0.36205	7.1738	4	6
MAZ	0.82607	0.75823	0.25387	2.2646	5	21
KY	0.82608	1.1266	0.61151	2.0754	17	45
INTS9	0.82615	0.93134	0.60829	1.4259	33	100
EVI2A	0.82622	1.0834	0.26222	4.4764	6	11
ATXN1L	0.82628	0.63625	0.13405	3.0198	2	14
OR9G1	0.82633	1.1536	0.57603	2.3105	13	30
SERP2	0.82636	1.3755	0.1707	11.084	2	4
TOMM40L	0.82643	1.2084	0.23271	6.2752	2	8
CHL1	0.82648	0.88635	0.47683	1.6476	16	50
PELI2	0.82666	0.8758	0.44819	1.7114	12	42
PSMG3	0.82684	0.77136	0.26553	2.2407	6	15
TEX13B	0.82687	4.2228	0.30882	57.743	1	2
TMEM47	0.82687	0	NA	NA	0	3
P2RY8	0.82689	0.98078	0.36465	2.638	6	19
PGAP2	0.82692	1.2084	0.51454	2.8381	7	21
DERA	0.82703	0.8992	0.50631	1.597	18	52
IRX2	0.82703	0.7231	0.20341	2.5705	3	9
CT62	0.82704	0.84309	0.14912	4.7667	2	9
PITPNM2	0.82706	1.2303	0.50302	3.0089	9	20
SLC29A1	0.82708	1.0038	0.39364	2.5599	9	20
BTG1	0.82709	0.47707	0.055225	4.1212	1	3
MTURN	0.82709	1.3646	0.17727	10.505	2	2
FLOT2	0.82713	0.93157	0.60883	1.4254	33	91
TMEM53	0.82713	1.29	0.46248	3.5982	6	14
PON1	0.82721	0.93257	0.61082	1.4238	32	96
CCDC97	0.82725	0.92391	0.57918	1.4738	29	71
RAD51	0.82727	0.90406	0.22351	3.6567	3	8
XPO6	0.82731	0.98156	0.35528	2.7118	6	17
NRTN	0.82734	0	NA	NA	0	3
RNF128	0.82735	0.43465	0.042543	4.4406	1	6
LIN52	0.82736	0.49869	0.060426	4.1156	1	7
ERICH6B	0.82741	0.95259	0.69276	1.3099	58	191
HNRNPM	0.8276	0.99721	0.40293	2.468	9	21
ATAD3B	0.82768	1.0503	0.76257	1.4466	60	148
MID2	0.82782	1.4942	0.37971	5.8798	4	6
DDX46	0.82801	1.0979	0.65386	1.8436	25	56
SCAI	0.82812	1.1793	0.54705	2.5422	11	25
TMEM127	0.82814	1.0315	0.34538	3.0806	5	20
CCDC92	0.82819	1.4671	0.39397	5.4631	5	8
AUNIP	0.82826	1.0962	0.65455	1.836	22	65
NUDT14	0.82826	0.99798	0.42497	2.3436	8	25
DEAF1	0.82827	1.1591	0.5678	2.366	12	37
TAC1	0.82827	2.7815	0.25496	30.344	2	2
ZNF75D	0.82827	1.277	0.46425	3.5127	5	13
SECISBP2	0.82828	1.0429	0.78579	1.3841	78	197
RRAD	0.82829	0.95743	0.29782	3.0779	5	18
FOXO4	0.82834	1.6496	0.18029	15.094	1	2
ZFP92	0.82834	0	NA	NA	0	3
PNPLA6	0.82836	0.9511	0.68188	1.3266	54	135
EDEM1	0.82838	0.94593	0.65928	1.3572	45	126
DYTN	0.82843	1.0694	0.70972	1.6113	36	106
KREMEN2	0.82855	0.92135	0.5735	1.4802	27	74
NOX1	0.82861	1.0594	0.31053	3.6142	4	15
ZIC5	0.82881	1.0833	0.67709	1.7331	26	87
ILDR2	0.82882	0.95226	0.30452	2.9777	4	13
ANAPC10	0.82889	0.99435	0.42446	2.3294	7	25
PEAR1	0.8289	0.94928	0.6793	1.3266	57	161
RGPD3	0.82894	1.0298	0.83281	1.2734	136	389
RBM38	0.82897	1.2163	0.5053	2.9278	8	14
ZHX3	0.82903	1.1982	0.52926	2.7127	10	24
ASAH2	0.82912	0.96075	0.72766	1.2685	77	208
INHBA	0.82912	1.0653	0.31493	3.6035	4	9
CASP12	0.82922	1.0707	0.70642	1.6228	38	76
BAIAP2	0.82938	1.0633	0.31331	3.6083	5	8
CDH20	0.82942	0.84843	0.38121	1.8883	9	29
PTF1A	0.82947	0.91887	0.24285	3.4768	3	9
DPYS	0.82961	1.0592	0.73714	1.5221	48	134
PKD2	0.82967	0.90364	0.51639	1.5813	19	59
RNPEP	0.8297	1.0478	0.76784	1.4298	61	170
CST11	0.82973	1.3852	0.42377	4.5276	6	13
CCDC68	0.82979	0.94917	0.67575	1.3332	48	141
SLC39A9	0.82992	0.89289	0.19224	4.1472	3	12
C22orf39	0.82994	1.0911	0.66287	1.7959	25	74
DDX18	0.83001	1.0344	0.34638	3.0892	5	18
EXOC3L2	0.83003	1.3413	0.43672	4.1193	5	12
SLC35F1	0.83003	0.95222	0.30254	2.9971	4	15
FAM83H	0.83004	1.2455	0.48425	3.2036	7	15
SPA17	0.83032	1.2853	0.46367	3.5628	6	15
ALG14	0.83038	0.88853	0.47772	1.6526	16	49
PAQR4	0.83041	1.0679	0.71086	1.6042	42	83
TSPAN6	0.83041	1.5485	0.37865	6.3326	3	8
CYP2S1	0.83049	0.90601	0.51932	1.5806	17	54
CLINT1	0.83053	1.0003	0.41674	2.401	8	29
VPS9D1	0.83063	0.91901	0.56497	1.4949	27	73
SEMA7A	0.83065	0.81046	0.3162	2.0773	6	20
HOXA9	0.831	1.2937	0.44752	3.74	6	10
SPRR2D	0.83102	0	NA	NA	0	3
KIAA1217	0.83103	1.0767	0.69654	1.6644	36	92
TPPP2	0.83103	1.1298	0.59225	2.1552	13	35
COL23A1	0.83121	0.93201	0.60639	1.4325	33	105
KCNA7	0.83121	1.1149	0.62223	1.9978	18	45
GATA6	0.83123	1.0691	0.30178	3.7874	4	11
DNMT3A	0.83134	0.95242	0.69062	1.3135	60	193
NKX3-1	0.83134	0.63886	0.13368	3.0532	2	8
ERBB2	0.83144	0.90714	0.52429	1.5696	18	60
ERICH2	0.83151	0.81019	0.321	2.0449	7	20
DMRT1	0.83153	0.83718	0.15228	4.6024	2	7
MEGF11	0.83153	0.96287	0.74068	1.2517	93	244
LCN12	0.83163	1.1117	0.62977	1.9624	19	56
MARCO	0.83166	0.94872	0.67305	1.3373	54	168
MRPS9	0.83168	1.0813	0.68152	1.7156	27	77
SLC44A2	0.83169	1.1377	0.58404	2.2163	13	34
TLE3	0.83173	0.82759	0.34802	1.968	8	26
CRHBP	0.83182	1.1141	0.27281	4.5496	3	9
SYCE1L	0.83182	1.0864	0.67072	1.7596	26	65
ING2	0.83188	0.89763	0.20827	3.8687	3	7
NFKBIA	0.83188	0.61584	0.048855	7.763	1	4
CD300LD	0.83189	1.0095	0.41375	2.463	6	29
SFTPC	0.83192	1.1277	0.59876	2.124	14	40
CFL2	0.83193	0.9619	0.30673	3.0165	5	13
KIF25	0.83195	0.91405	0.54598	1.5303	29	69
STK17B	0.83196	1.1891	0.52997	2.6681	9	24
NELFB	0.8321	1.2134	0.51757	2.8446	9	24
PHF13	0.83213	3.0733	0.33385	28.291	1	3
SMIM2	0.83222	1.1554	0.24774	5.3886	3	5
CCPG1	0.83232	0.92225	0.56907	1.4946	23	76
RGS13	0.83234	0.87768	0.44042	1.7491	10	46
CAPS	0.83241	0.89397	0.49326	1.6202	18	55
CTRB2	0.83249	0.86366	0.41544	1.7955	12	30
CHTOP	0.83254	0	NA	NA	0	5
TMUB1	0.83254	0.73271	0.21126	2.5412	3	12
ZNF575	0.83259	1.083	0.67546	1.7365	27	70
CIRBP	0.83262	0.61575	0.12157	3.1188	2	7
USP4	0.83264	0.93357	0.61256	1.4228	36	88
TMEM156	0.83267	0.84197	0.37817	1.8746	10	31
PHF21B	0.83274	1.2471	0.48884	3.1816	7	18
PCOLCE	0.83277	0.88581	0.46436	1.6898	14	43
DDX6	0.83297	1.0067	0.40487	2.5032	7	24
MASTL	0.833	1.0746	0.6973	1.656	35	90
FAHD1	0.83311	0.90319	0.51397	1.5872	19	58
TBC1D23	0.83317	0.88879	0.47469	1.6642	15	49
SLC6A14	0.83324	0.43909	0.043446	4.4376	1	7
MT1X	0.83333	0.79999	0.12428	5.1493	2	6
ZFP57	0.83333	1.1766	0.22727	6.091	3	8
ASMTL	0.83338	0.9513	0.682	1.3269	54	157
CC2D1B	0.83341	0.95939	0.72038	1.2777	74	227
TNNI3	0.8336	1.1355	0.59518	2.1663	16	43
F2RL1	0.83367	1.1584	0.56193	2.3882	13	30
CHRM2	0.83369	0.99151	0.41333	2.3785	7	21
SMC1B	0.83371	0.91107	0.52814	1.5717	18	51
SRP9	0.83371	0	NA	NA	0	3
ATP6V1G2	0.83374	0.69066	0.17691	2.6964	3	8
CCDC134	0.83374	1.265	0.48116	3.326	7	24
LHFPL2	0.83378	0.98132	0.36022	2.6733	6	17
LZIC	0.83378	1.1899	0.53315	2.6558	10	25
FABP5	0.83389	1.2613	0.47608	3.3416	6	18
NCBP3	0.83399	1.0041	0.41362	2.4378	8	21
TEX9	0.83399	0.96688	0.75968	1.2306	105	305
RHBG	0.83404	0.92807	0.59679	1.4433	39	92
TESK2	0.83405	1.0753	0.69287	1.6688	32	82
TNRC6A	0.83412	0.83025	0.35321	1.9516	8	29
HLA-DQA1	0.83415	0.72375	0.2047	2.5589	3	15
C3orf52	0.83416	0.83667	0.3623	1.9321	8	28
EFNB1	0.8342	0	NA	NA	0	2
TMEM164	0.8342	6.2073	0.24284	158.67	1	1
MPST	0.83426	1.1081	0.62675	1.9592	19	48
SPAG11A	0.83436	0.91341	0.24129	3.4578	3	7
LVRN	0.83441	1.0527	0.74704	1.4835	50	131
LBX1	0.83448	1.3538	0.41787	4.386	4	9
LMBRD1	0.83451	0.9198	0.56823	1.4889	27	88
TGFB1	0.83454	0.91549	0.24181	3.4661	3	10
SP3	0.83455	1.0915	0.2874	4.145	4	7
TTPA	0.83455	0.93294	0.60298	1.4435	29	84
PMF1-BGLAP	0.8346	0.62839	0.12758	3.0951	2	7
TREML1	0.83461	1.0882	0.66568	1.7789	24	85
PTPN3	0.83465	0.9305	0.599	1.4455	31	91
PRKAG1	0.83467	0.89231	0.48591	1.6386	18	59
RYBP	0.83468	0.9072	0.22802	3.6094	4	6
CACNA2D2	0.8347	1.1267	0.59913	2.119	17	36
ZRANB2	0.8347	0.68075	0.17004	2.7254	3	15
CASP9	0.83473	0.91998	0.56244	1.5048	26	79
ELAVL4	0.83476	1.1522	0.56896	2.3331	11	28
PPM1B	0.83476	0.91314	0.24873	3.3523	3	11
HELZ2	0.83478	0.95953	0.72199	1.2752	80	226
NBPF1	0.8348	1.0486	0.76103	1.4449	63	140
NOP14	0.8349	1.0615	0.72584	1.5524	43	101
TSFM	0.83491	1.1501	0.5692	2.324	12	37
CA12	0.83493	1.083	0.67698	1.7327	29	74
RUNDC3A	0.83494	1.2194	0.5043	2.9485	8	20
ZNF853	0.835	1.1615	0.55945	2.4115	14	29
ANO7	0.83504	0.96936	0.77106	1.2187	115	340
KCMF1	0.83514	0.82368	0.14053	4.8276	2	8
CRIP3	0.83523	1.0888	0.661	1.7934	23	78
SMIM13	0.83525	1.3032	0.46031	3.6898	7	21
ZC3H12A	0.83526	1.1451	0.2674	4.9037	3	7
CLRN3	0.83531	1.1321	0.59347	2.1596	13	48
SSBP1	0.83533	1.0506	0.32122	3.436	6	11
TNFRSF1A	0.83542	1.4015	0.3942	4.9828	5	7
HDGF	0.83544	0.98922	0.39117	2.5016	8	15
NME6	0.83546	1.0989	0.64522	1.8717	25	53
DRD1	0.8355	0.97188	0.34647	2.7262	5	18
NGEF	0.83559	0.89626	0.49037	1.6381	15	47
ATP11A	0.8356	1.103	0.63621	1.9121	21	53
OR13J1	0.83564	0.72289	0.20142	2.5943	3	13
C17orf64	0.83567	0.91946	0.56001	1.5097	23	83
TTLL2	0.83579	1.0147	0.40807	2.5233	7	18
PSIP1	0.83583	0.90154	0.50575	1.607	21	64
LMO3	0.83589	0.98456	0.3781	2.5638	7	19
PIDD1	0.83597	1.0509	0.75199	1.4687	53	148
SPATA20	0.836	0.94245	0.64486	1.3774	42	133
PRKAR2B	0.83603	1.1982	0.51934	2.7644	9	25
INPP1	0.83608	0.91686	0.23965	3.5077	3	13
CRYBG2	0.83611	1.0287	0.83054	1.2742	136	332
ZNF227	0.83614	0.85874	0.4027	1.8312	10	40
FAM20B	0.83615	0.74672	0.23792	2.3436	5	19
CRTC2	0.83617	0.69099	0.17726	2.6936	3	15
IQCJ-SCHIP1	0.83617	1.2654	0.4727	3.3874	7	18
ENOX1	0.83619	0.91116	0.53473	1.5526	21	63
KRT38	0.83628	1.0809	0.67709	1.7256	27	82
SEC24C	0.83629	1.0274	0.36351	2.9039	6	18
TRO	0.83637	0.91071	0.2378	3.4877	3	10
KLF11	0.83641	0.87817	0.44554	1.7309	12	44
GLRX2	0.83644	1.123	0.60889	2.0714	15	46
MSL1	0.83656	0.48566	0.054361	4.3388	1	11
IL19	0.8366	0.84159	0.15741	4.4995	2	7
PTMA	0.83663	0.84675	0.16592	4.3213	2	8
ELAVL2	0.83665	1.1533	0.24831	5.3567	3	7
NHLH1	0.83667	1.215	0.23808	6.2008	2	6
ADGRB2	0.83671	0.88928	0.47404	1.6682	16	51
MRPL14	0.83686	0.99369	0.42228	2.3383	8	21
DAAM2	0.83691	1.1196	0.60867	2.0595	19	35
HACD1	0.837	0.89548	0.49504	1.6198	20	59
AQP10	0.83702	1.0027	0.43592	2.3062	8	23
TBL3	0.83706	1.101	0.63476	1.9095	22	47
HES5	0.83711	1.3221	0.20195	8.6551	2	2
ACVR2B	0.83712	0.985	0.39859	2.4342	8	20
GPR156	0.83717	0.94401	0.65032	1.3703	43	119
SRPK3	0.8372	1.3412	0.18945	9.4948	2	4
COX4I1	0.83731	0.95309	0.30794	2.9498	5	11
QRFPR	0.83734	0.92797	0.58922	1.4615	30	77
GRM3	0.83741	0.86633	0.42256	1.7761	12	37
KDM6A	0.83741	0.50234	0.060255	4.188	1	6
NLGN1	0.83746	1.1746	0.54211	2.545	11	22
RPL28	0.83747	2.0455	0.14586	28.685	1	2
PKDCC	0.83748	0.8611	0.40143	1.8471	9	30
PSMD4	0.83754	0.82245	0.33942	1.9929	8	24
SEMA3E	0.8376	1.157	0.56254	2.3796	14	33
C5orf46	0.83761	1.0485	0.33801	3.2527	5	13
GNRH2	0.83762	0.90975	0.52648	1.572	19	61
CLDN10	0.83763	1.0815	0.29823	3.922	4	13
TBCK	0.83764	0.96011	0.71719	1.2853	66	190
JOSD1	0.83766	1.0962	0.28412	4.2291	5	9
MTA3	0.83777	1.1696	0.53469	2.5584	10	25
C7orf26	0.83778	0.50392	0.061278	4.144	1	4
FAM86C1	0.8378	0.90683	0.52308	1.5721	20	73
PRKAR1A	0.83783	0.98706	0.39102	2.4916	7	21
CAV3	0.83787	0.81699	0.32912	2.028	7	24
SEMA6D	0.83791	1.0097	0.42651	2.3904	8	21
GAL3ST1	0.83796	1.0856	0.29698	3.9682	4	8
IZUMO2	0.83798	1.0794	0.67864	1.717	27	69
SDHAF2	0.83798	1.5109	0.36757	6.2104	4	6
SC5D	0.83805	1.1566	0.56511	2.3672	13	38
TSEN34	0.83806	0.99984	0.45174	2.213	10	31
C16orf97	0.83809	0	NA	NA	0	3
NHS	0.83809	2.8434	0.11759	68.757	1	2
OR2A5	0.83809	2.8434	0.11759	68.757	1	2
ZNF674	0.83809	2.8434	0.11759	68.757	1	2
DCK	0.83815	1.0125	0.41004	2.5003	7	28
STAB1	0.83819	0.97669	0.81218	1.1745	173	518
MACC1	0.83824	0.96423	0.74026	1.2559	81	262
NEMF	0.83832	1.0638	0.71393	1.5851	41	96
YTHDC1	0.83834	0.82713	0.14823	4.6155	2	6
RAF1	0.83839	1.2337	0.49148	3.0967	8	20
NAPA	0.83849	0.67319	0.16394	2.7644	3	13
HDC	0.83853	1.0068	0.42828	2.3668	8	24
ENTPD3	0.83867	0.96257	0.73071	1.268	74	209
IL36G	0.83869	0.82317	0.33227	2.0393	7	25
FBXO2	0.8387	0.91158	0.53566	1.5513	22	54
VIM	0.83871	0.81513	0.32188	2.0642	6	28
AARD	0.83872	0.80036	0.29731	2.1546	5	22
OLIG1	0.83873	0.76282	0.25474	2.2843	6	19
CCDC96	0.83877	0.83835	0.35816	1.9623	7	29
NRSN2	0.83879	1.2631	0.47799	3.3378	7	21
ZNF212	0.83909	0.91608	0.54782	1.5319	23	64
UTS2	0.83911	0.82234	0.33532	2.0167	7	27
ATP6V0D2	0.83924	0.92711	0.58012	1.4816	25	81
NT5M	0.83927	0.88429	0.45868	1.7048	13	40
FBXW4	0.83939	0.87988	0.44764	1.7295	13	38
COL8A1	0.83943	1.0109	0.42385	2.4112	8	19
C15orf56	0.83944	1.1213	0.26975	4.661	4	4
CSNK2B	0.83957	1.4321	0.39706	5.1651	4	7
GMEB1	0.83957	0.7257	0.21053	2.5014	4	14
CDC123	0.83963	1.0991	0.64401	1.8759	27	50
ASXL1	0.83966	0.88117	0.45535	1.7052	16	39
NYAP2	0.83968	1.12	0.27932	4.491	3	12
UBE2U	0.83968	1.0854	0.67383	1.7482	32	86
COL5A1	0.8397	0.73516	0.098979	5.4604	1	3
NXPH4	0.83974	0.7824	0.27201	2.2504	5	16
PGGT1B	0.83977	0.98471	0.37497	2.5859	7	21
ZFP2	0.83983	1.0652	0.71077	1.5963	35	110
UBB	0.83989	0.87658	0.44508	1.7264	16	38
COL2A1	0.83991	1.1933	0.22907	6.2164	3	8
MEF2D	0.83997	0.85088	0.37562	1.9274	11	20
ZNF738	0.83997	0.85288	0.38999	1.8652	10	23
GABRP	0.84006	1.0862	0.65651	1.7972	22	57
KLHDC1	0.84006	1.0579	0.72898	1.5354	44	116
MAVS	0.84008	0.94377	0.64504	1.3809	41	116
SLC9B1	0.84008	1.0526	0.74332	1.4906	54	115
MIOS	0.84011	0.91037	0.52761	1.5708	19	64
NLRC3	0.84011	0.9567	0.70289	1.3022	66	176
C2orf88	0.84012	0	NA	NA	0	2
ZC3H18	0.84015	0.81513	0.32367	2.0528	7	21
NFIL3	0.84016	2.1477	0.29989	15.381	2	4
SLC9A3R2	0.8402	0.82322	0.33473	2.0246	7	23
HSPB7	0.84023	1.0727	0.30583	3.7624	4	18
LPAR3	0.84024	0.90199	0.50036	1.626	17	42
C3orf14	0.84038	1.2754	0.45668	3.5618	5	14
GAPT	0.84048	1.5151	0.37916	6.0543	3	7
ADGRF2	0.84051	1.079	0.68045	1.7111	27	80
ACTBL2	0.84059	1.0699	0.70126	1.6322	36	103
VRK3	0.84061	0.9349	0.60961	1.4338	32	112
MZB1	0.84066	0.88081	0.45128	1.7192	14	34
PTP4A1	0.84069	0.74477	0.10537	5.2643	1	3
SPRY1	0.84073	0.98061	0.38225	2.5156	7	18
LRRIQ4	0.84084	0.94098	0.63518	1.394	41	95
ZNF717	0.84086	1.3466	0.43337	4.1841	4	15
GADD45G	0.84091	1.4653	0.38335	5.6007	4	6
PTPRU	0.84092	0.90227	0.50542	1.6107	18	58
GSAP	0.84095	0.95003	0.67316	1.3408	54	151
ZNF2	0.84096	0.93851	0.26669	3.3027	4	15
SLC35C1	0.84102	0.84238	0.36771	1.9298	8	24
ANKRD54	0.84112	0.9888	0.41211	2.3725	8	23
TREH	0.84117	1.049	0.75692	1.4538	60	162
SOX5	0.84118	0.99402	0.42127	2.3454	9	23
KIF22	0.84128	0.91054	0.52922	1.5666	20	68
CDS2	0.84134	0.90288	0.50488	1.6146	17	54
GABBR2	0.84136	0.57331	0.098084	3.351	2	10
INTS8	0.84143	1.1658	0.54208	2.5071	9	30
SLC23A2	0.84143	0.98169	0.37338	2.581	7	18
SIRPA	0.84149	2.0395	0.15302	27.183	1	3
ATPAF2	0.84152	1.211	0.50577	2.8994	8	23
PLXND1	0.84157	1.1163	0.60519	2.059	16	41
LRRC27	0.84158	1.0516	0.74559	1.4832	48	153
TMEM18	0.84171	1.1103	0.62022	1.9877	20	41
MORC4	0.84173	0.64066	0.056996	7.2013	1	3
SLC25A14	0.84173	2.1081	0.27797	15.987	2	2
HEATR3	0.84185	1.0865	0.66605	1.7725	26	70
MYO7B	0.84197	1.0298	0.82455	1.2862	132	323
COA4	0.84198	0.57177	0.09808	3.3332	2	6
TXNDC5	0.84208	0.90057	0.50036	1.6209	17	61
KRBA2	0.84216	1.5926	0.34763	7.2958	4	6
TCF7	0.84216	1.0813	0.66793	1.7507	26	74
GCHFR	0.84221	1.3314	0.43808	4.0463	5	16
VSTM2L	0.84221	1.2604	0.22368	7.1023	2	6
ZNF764	0.84224	0.89506	0.22718	3.5265	3	6
DSTN	0.84229	0.97853	0.36662	2.6118	7	18
USP51	0.84231	0.64452	0.056277	7.3816	1	4
AP3B1	0.84232	0.91167	0.52865	1.5722	20	55
MED31	0.84234	1.3199	0.43498	4.0054	5	14
SPP2	0.84235	1.1178	0.61645	2.027	20	52
KCNIP4	0.84237	0.86958	0.19411	3.8956	2	9
ICAM4	0.84248	1.0732	0.68362	1.6849	31	68
LYRM9	0.84256	0.82674	0.15114	4.5222	2	7
FOXJ2	0.84258	0.97779	0.36385	2.6276	7	17
SP2	0.84258	0.80592	0.12912	5.0302	2	7
WDR92	0.84258	0.82756	0.34023	2.0129	7	28
AP2M1	0.84261	0.8588	0.39968	1.8453	11	30
MEOX1	0.84262	0.64434	0.14063	2.9522	3	10
PTH	0.84267	0.90464	0.50814	1.6105	16	43
TRPM3	0.84277	1.0539	0.73876	1.5036	52	126
DNAJC11	0.84303	1.0715	0.31063	3.6957	4	14
SNRPN	0.84303	0.84034	0.36003	1.9614	8	26
DCX	0.84306	0.50484	0.060329	4.2245	1	6
CETN3	0.84308	0.99043	0.42952	2.2838	9	27
VWA5A	0.84308	0.96406	0.73623	1.2624	85	244
ZNF799	0.84324	0.93762	0.61826	1.4219	31	127
U2AF2	0.84327	0.801	0.13167	4.8728	2	6
GSTM4	0.8433	1.1339	0.57434	2.2386	11	35
AAK1	0.84334	1.2629	0.46532	3.4275	7	11
MTERF3	0.84347	1.0546	0.7391	1.5047	51	115
BTK	0.84351	1.2728	0.21426	7.5608	2	7
MAP4K1	0.84359	1.1336	0.58036	2.2144	15	35
SOCS6	0.84363	1.1861	0.53028	2.6528	10	27
RTP4	0.84366	0	NA	NA	0	3
PLSCR4	0.84382	0.90569	0.5087	1.6125	16	52
UBE2O	0.84382	0.9544	0.33109	2.7512	5	13
NPR1	0.84391	1.0746	0.68267	1.6916	30	70
EXPH5	0.84395	0.91526	0.53985	1.5517	21	66
CD79B	0.844	0	NA	NA	0	2
KCNV2	0.84401	0.95055	0.66996	1.3487	48	134
YPEL4	0.84406	1.05	0.34935	3.1556	5	12
HINT3	0.84422	0.98132	0.40239	2.3932	7	17
NSD2	0.84427	0.9998	0.47061	2.124	11	26
TMEM50B	0.84431	1.4482	0.39032	5.3732	4	8
FUS	0.84434	0.85014	0.38532	1.8757	11	20
BRCA1	0.84437	1.0326	0.80876	1.3183	101	264
KLHL12	0.84456	1.0767	0.68213	1.6994	31	70
CBY3	0.8446	0.8631	0.18517	4.023	3	5
UNC119	0.84463	0.80185	0.2944	2.184	5	24
GALNT1	0.84464	1.1776	0.54235	2.5569	12	31
S100A7	0.84469	1.9205	0.3057	12.066	3	4
C21orf91	0.8447	1.0954	0.64138	1.8708	23	52
ZNF846	0.8447	0.89523	0.48188	1.6631	14	51
NDUFAF3	0.84472	0.89086	0.47124	1.6841	15	38
INA	0.84475	1.0037	0.45698	2.2043	10	26
GNG11	0.84478	1.3631	0.18722	9.9242	2	7
SUN3	0.84483	1.0664	0.70458	1.614	33	120
CMIP	0.84486	1.1634	0.54806	2.4697	11	31
ZNF792	0.84488	1.039	0.3593	3.0044	5	21
PRKDC	0.8449	1.1877	0.52267	2.6989	9	21
GPR89A	0.84492	0.93843	0.62232	1.4151	43	96
ZNF687-AS1	0.84493	1.9801	0.32739	11.977	2	6
UNC5CL	0.84505	1.0501	0.74777	1.4746	51	135
TOMM6	0.84511	0.58656	0.10368	3.3185	2	8
RALY	0.84514	0.68273	0.16489	2.8268	3	10
BMP8B	0.84518	1.1563	0.55657	2.4021	12	37
RNF7	0.84526	1.0266	0.38221	2.7576	6	20
LYG1	0.8453	0.81253	0.31413	2.1017	6	23
F10	0.84534	0.98651	0.41105	2.3676	7	26
ZNF577	0.84543	0.50365	0.059261	4.2804	1	10
RAPGEF5	0.84545	1.1404	0.5707	2.2786	13	29
GK	0.84546	0.59713	0.10889	3.2746	2	8
ABCF1	0.84548	1.0631	0.70831	1.5957	37	89
CLC	0.84562	1.0082	0.43182	2.3538	8	35
FAM200B	0.84568	1.0487	0.75311	1.4604	58	160
TMIE	0.84569	0.81548	0.31613	2.1036	6	29
SERPINB1	0.84574	0.84553	0.3693	1.9359	8	31
ANKRD61	0.84575	0.90856	0.51856	1.5919	19	53
NPIPB8	0.84592	0.89398	0.2121	3.768	3	13
PDE3B	0.84595	0.94154	0.63112	1.4046	39	104
TEX36	0.84595	0.96118	0.32786	2.8179	5	22
LDLRAD3	0.84602	1.0283	0.38714	2.7311	6	17
RB1	0.84602	0.95374	0.32805	2.7729	5	12
TUBB2B	0.84603	0.93429	0.27591	3.1636	4	11
WASHC2C	0.84612	0.96794	0.75354	1.2433	99	243
SRPX2	0.84614	1.1112	0.30657	4.0276	3	8
MRPS6	0.84617	0.9722	0.36196	2.6112	6	21
CARD8	0.84623	1.0431	0.76939	1.4143	63	185
ZNF708	0.84626	1.0517	0.73995	1.4949	45	149
GM2A	0.84633	1.0895	0.30952	3.835	5	6
MAP2K4	0.84635	1.0066	0.42773	2.3691	9	25
PLA1A	0.84641	1.0763	0.67755	1.7097	27	78
EFL1	0.84642	1.0758	0.67913	1.7043	33	75
TRIM62	0.84644	1.0934	0.64162	1.8634	21	50
ZBTB17	0.84648	0.99281	0.44353	2.2224	8	28
SLC1A1	0.84657	0.8796	0.44368	1.7438	14	33
PSMA4	0.84664	1.303	0.44596	3.8072	6	13
TRIM26	0.84674	1.2597	0.45961	3.4524	6	13
PEX16	0.84677	0.92684	0.26365	3.2583	4	12
TFAP2A	0.84679	1.1117	0.61189	2.0197	16	41
RAB3A	0.8468	1.2101	0.49803	2.9403	8	17
VCAM1	0.84683	1.1704	0.54676	2.5052	13	33
NMS	0.8469	0.95041	0.66737	1.3535	50	118
LDLR	0.84701	0.90599	0.50928	1.6117	18	58
TCP11	0.84701	1.0458	0.75838	1.4421	54	159
IL4R	0.84705	1.0872	0.31008	3.8117	4	9
ZMAT5	0.84708	0.88993	0.46667	1.6971	14	54
SERP1	0.84716	4.345	0.084215	224.18	1	1
LYPLAL1	0.84717	0.92726	0.57873	1.4857	30	64
SLC13A5	0.84728	0.81827	0.31813	2.1047	6	24
OR6P1	0.84732	1.0388	0.38169	2.8273	5	21
WDR11	0.84733	1.0667	0.69856	1.6289	33	86
MS4A18	0.84743	1.0565	0.72707	1.5351	46	100
WDFY3	0.84746	0.93021	0.58809	1.4714	31	78
POLD4	0.84756	0.71295	0.19685	2.5822	4	7
MARK4	0.84764	0.68567	0.1695	2.7737	3	11
PCDHGA11	0.84767	0.96074	0.71367	1.2933	61	206
STAT4	0.8477	1.2844	0.45025	3.6639	6	16
NAALADL2	0.84771	1.0713	0.68819	1.6678	33	85
TPST2	0.84771	0.89889	0.23159	3.489	3	10
CHEK2	0.84777	0.95823	0.70576	1.301	73	191
ITGA10	0.84777	0.96312	0.72719	1.2756	76	206
RCVRN	0.8478	0.92778	0.5755	1.4957	23	95
LIPC	0.84786	1.0557	0.73036	1.5259	43	127
SH3BGRL2	0.84797	1.0987	0.63165	1.911	19	41
P2RY2	0.84802	0.58765	0.0457	7.5564	2	3
C2CD6	0.8481	1.0244	0.84081	1.248	152	389
COL16A1	0.84813	0.96908	0.75965	1.2362	104	282
GRIK5	0.8482	0.92865	0.58167	1.4826	28	76
SASS6	0.84822	0.90172	0.49643	1.6379	17	50
PRR5-ARHGAP8	0.8483	1.6969	0.32563	8.8426	3	5
NUDT16L1	0.84832	1.0464	0.35234	3.1079	6	11
CHST13	0.84845	1.18	0.53084	2.6229	9	26
TPM1	0.84848	0.98067	0.39463	2.437	7	20
COL4A2	0.84855	0.95262	0.67801	1.3385	58	165
BLMH	0.84862	0.85581	0.38683	1.8934	9	30
KRTAP2-4	0.84862	0.94562	0.29577	3.0232	4	19
PRPS1	0.84867	0	NA	NA	0	4
SFRP2	0.84872	1.0001	0.47374	2.1112	11	29
FXN	0.84873	0.6246	0.12229	3.1902	2	6
CCL24	0.84876	1.1573	0.54412	2.4615	10	28
VXN	0.84876	0.49686	0.057235	4.3133	1	8
OR4D6	0.84883	1.1067	0.62176	1.9698	18	50
SMCR8	0.84887	0.99679	0.45085	2.2038	10	31
PDCD6IP	0.8489	0.90805	0.51214	1.61	16	50
FAM3A	0.84899	0.80571	0.13697	4.7396	2	6
NCL	0.84903	0.82389	0.3263	2.0803	6	21
FAM228A	0.84909	0.79021	0.27845	2.2425	5	17
TYK2	0.84909	0.92224	0.55799	1.5243	23	77
HOXD11	0.84912	0.98792	0.42012	2.3231	8	24
KLHL40	0.84912	0.91838	0.54605	1.5446	21	64
PAN3	0.84915	1.0054	0.45662	2.2137	9	27
AIF1	0.84917	1.0184	0.42102	2.4633	7	23
SUN1	0.84923	1.0958	0.63748	1.8835	21	56
PEA15	0.84924	0.91752	0.25104	3.3535	4	11
PMCH	0.84928	1.0567	0.35225	3.1697	5	10
RNF114	0.8494	0.87675	0.19776	3.887	3	7
AGK	0.84944	0.93873	0.61614	1.4302	34	91
ODR4	0.84945	0.88774	0.46243	1.7042	15	46
CCR6	0.84954	0	NA	NA	0	3
HSPA8	0.84956	0.85141	0.17103	4.2385	2	10
COL7A1	0.84958	1.0261	0.83392	1.2625	145	376
RPS13	0.84959	1.5142	0.36441	6.292	4	5
FGFRL1	0.84971	1.0187	0.45068	2.3025	7	22
GAD2	0.84972	0.75733	0.232	2.4721	4	11
APLP1	0.84973	1.1286	0.57943	2.1984	13	32
PLA2G2E	0.84975	0.87257	0.42347	1.798	11	42
CDKL5	0.84982	0.74385	0.21714	2.5481	3	19
PATE4	0.84983	0.89836	0.48337	1.6697	13	54
CENPM	0.84984	1.0415	0.35357	3.0681	6	17
UBE2I	0.84988	0.9489	0.30718	2.9312	4	20
VSTM2A	0.84989	0.86168	0.19247	3.8576	2	8
MS4A15	0.84998	1.0833	0.66641	1.761	33	68
TCEANC2	0.85002	0.68209	0.16638	2.7963	3	12
DLEU7	0.85007	1.1144	0.60703	2.046	20	40
CHPF2	0.85018	0.9633	0.728	1.2747	78	251
PIM3	0.8502	0.41998	0.037846	4.6605	1	4
TMEM86B	0.85024	1.1284	0.58277	2.1849	12	41
UPK3BL1	0.85033	0	NA	NA	0	2
BBS10	0.85036	1.1073	0.60995	2.0101	15	40
ISYNA1	0.85036	0.88755	0.46148	1.707	15	41
TMX4	0.85037	0.87628	0.43321	1.7725	13	33
ARV1	0.85039	1.1038	0.61786	1.9719	16	51
IMPDH1	0.85042	0.94195	0.62828	1.4122	43	86
SLC37A3	0.85043	0.92393	0.56114	1.5213	24	64
RNF187	0.85044	1.5676	0.35571	6.9082	4	8
PCNX4	0.85055	1.0269	0.82895	1.2722	128	362
SLC39A14	0.85057	1.1619	0.25378	5.3193	3	11
NSFL1C	0.85059	0.88766	0.22082	3.5682	3	8
PGBD5	0.85062	1.5249	0.36298	6.4063	4	9
ANKK1	0.85063	0.94138	0.62779	1.4116	36	94
NUTM2F	0.85063	1.0784	0.66814	1.7407	24	75
GGT2	0.85067	0.9627	0.33384	2.7762	6	19
ALMS1	0.85069	0.97836	0.81664	1.1721	195	508
PLVAP	0.85072	1.196	0.50887	2.811	9	22
FRMD1	0.85078	1.0564	0.72381	1.5419	40	109
SMYD3	0.85079	1.0638	0.70754	1.5995	40	103
GLIPR1L1	0.8508	0.9217	0.55755	1.5237	23	71
FAM161B	0.85081	0.94989	0.66258	1.3618	45	135
MT1M	0.85084	1.2924	0.44226	3.7765	7	18
FAM83D	0.85096	0.92518	0.56798	1.507	26	68
ZKSCAN3	0.85104	0.85629	0.38969	1.8816	10	28
PQBP1	0.85105	0	NA	NA	0	4
GPR63	0.85106	0.87296	0.418	1.8231	10	34
C5orf15	0.85108	1.2251	0.49936	3.0054	8	31
NDUFS8	0.85108	0.95647	0.3355	2.7268	5	15
NQO2	0.85112	1.1249	0.5891	2.1479	14	42
COBLL1	0.85115	1.0597	0.71966	1.5605	48	112
ARHGEF2	0.85116	1.2574	0.46851	3.3747	7	17
BHMG1	0.85117	0.86965	0.41469	1.8237	10	29
FTCDNL1	0.85118	0.87625	0.2071	3.7075	2	11
C2CD4B	0.8512	1.1379	0.56792	2.2798	17	15
FAM155A	0.85122	1.1537	0.26667	4.9915	3	6
ZNF460	0.85127	1.1346	0.2784	4.6237	3	9
RICTOR	0.85142	0.80744	0.30356	2.1478	6	23
SMIM17	0.85144	1.1701	0.53482	2.5599	10	21
OR2T10	0.85154	1.5598	0.35238	6.9045	4	7
NIP7	0.85156	0.93748	0.30123	2.9176	4	11
LRRIQ3	0.85159	1.0313	0.80789	1.3164	92	301
M6PR	0.85166	0.97431	0.38236	2.4827	6	26
FYTTD1	0.8517	0.75308	0.23455	2.418	5	10
ARFIP1	0.85173	0.9956	0.46822	2.117	10	29
PRUNE1	0.85175	1.1242	0.58969	2.1433	15	41
UGT1A4	0.85177	0.90927	0.51446	1.6071	18	57
LONP2	0.85184	1.0355	0.79349	1.3512	88	234
SHLD1	0.85188	0.92956	0.26243	3.2926	4	15
MFSD4A	0.85191	0.98822	0.40799	2.3937	10	23
MYO5B	0.85196	0.94579	0.64633	1.384	44	136
OR13A1	0.85206	0.80025	0.28918	2.2145	5	21
SUPT3H	0.85207	1.065	0.70472	1.6096	42	117
NMRAL1	0.85222	1.0717	0.67848	1.6928	26	74
ADAD1	0.85224	0.88537	0.45253	1.7322	12	43
XPNPEP2	0.85231	0.74874	0.22061	2.5411	3	19
CYREN	0.8525	0.9667	0.34112	2.7396	6	18
ZBTB7A	0.85253	0.87804	0.19732	3.9072	3	11
BTG3	0.85254	0.86029	0.40069	1.847	11	33
ZNF143	0.85256	1.0927	0.63964	1.8668	23	44
PDK3	0.85257	0.63534	0.055915	7.2191	1	5
TMLHE	0.8526	1.1371	0.27844	4.6434	3	8
APLNR	0.85265	0.97596	0.37963	2.509	7	19
ATP2C1	0.85271	1.0828	0.65773	1.7827	26	57
NRDC	0.85279	0.93576	0.59794	1.4644	27	78
LY6D	0.85281	0.96609	0.35777	2.6088	6	15
ZNF433	0.85281	0.89819	0.22681	3.557	3	12
IVNS1ABP	0.85283	0.84483	0.36251	1.9689	8	24
TMEM91	0.85288	0.42996	0.040248	4.5931	1	4
MEF2B	0.85289	0.7829	0.26211	2.3385	4	12
MS4A4A	0.8529	1.0869	0.64842	1.8219	21	61
PLPP2	0.85292	0.95242	0.67027	1.3533	45	140
MDN1	0.85296	0.96718	0.74417	1.257	84	241
PRR14	0.85313	0.97785	0.39655	2.4112	6	31
PIWIL3	0.85325	1.0301	0.81256	1.3059	110	304
L1CAM	0.85327	0	NA	NA	0	3
SLC9A4	0.85329	1.0644	0.6997	1.6193	34	97
NDE1	0.85332	1.0989	0.62984	1.9174	21	56
ALAS2	0.85342	3.1097	0.10948	88.327	1	1
DYNLT3	0.85342	0	NA	NA	0	2
PYCR2	0.85342	0	NA	NA	0	2
SLC16A2	0.85342	0	NA	NA	0	2
SUV39H1	0.85342	3.1097	0.10948	88.327	1	1
AHDC1	0.85346	2.0985	0.28888	15.243	2	3
CABCOCO1	0.85351	0.99176	0.44544	2.2081	10	26
PPAN-P2RY11	0.85359	1.1637	0.2579	5.2513	3	8
FAM136A	0.85361	1.3347	0.42561	4.1854	5	13
KIAA1210	0.85363	1.1335	0.5712	2.2493	12	27
ITIH4	0.85367	1.0567	0.7219	1.5467	40	121
SYT5	0.85377	0.89947	0.4888	1.6552	16	61
NDUFA2	0.85378	0.44839	0.04371	4.5997	1	8
PTGER2	0.8538	0.97101	0.36569	2.5783	6	27
KDM6B	0.85385	0.99656	0.47807	2.0774	10	27
PSCA	0.85388	0.82285	0.14955	4.5274	2	6
C7	0.85393	1.0313	0.80843	1.3156	101	284
FZR1	0.85393	0.94727	0.32385	2.7708	5	15
ANAPC11	0.85396	0.98651	0.40663	2.3933	8	29
CD300A	0.85415	1.0122	0.43103	2.3771	9	28
LMO1	0.8542	0.9259	0.27375	3.1316	4	14
UCP2	0.8542	0.94619	0.64216	1.3942	38	120
OLFM3	0.85425	0.8189	0.32204	2.0823	7	24
CDC26	0.8544	1.7213	0.32795	9.035	3	4
CBR1	0.85447	1.1139	0.60318	2.0571	19	34
ATP6V1B2	0.85453	0.84839	0.36634	1.9648	8	25
CLDN3	0.85462	1.4005	0.18696	10.491	2	6
FAR1	0.85468	1.0177	0.4292	2.4131	8	19
AFF1	0.85474	0.91154	0.5214	1.5936	19	65
IFT81	0.85474	1.0373	0.78292	1.3744	74	207
KAT6A	0.85478	0.86638	0.40498	1.8535	9	48
FAM133B	0.85484	1.0797	0.6652	1.7525	26	58
TFF2	0.85497	0.97176	0.3867	2.442	6	18
PLAU	0.85499	0.85035	0.36767	1.9667	7	25
POU2AF1	0.85506	2.124	0.27693	16.29	2	2
SRF	0.85506	2.124	0.27693	16.29	2	2
DRD3	0.85515	0.87239	0.42037	1.8105	11	37
CRIP2	0.85531	1.0731	0.67634	1.7028	28	81
FAM78B	0.85542	1.4311	0.39472	5.1882	4	14
KCNQ4	0.85543	0.90833	0.51033	1.6167	18	47
FBXO32	0.85546	1.2542	0.46556	3.3788	6	16
NELFA	0.85547	0.80894	0.30343	2.1566	6	20
IGFBP2	0.8555	1.5425	0.35521	6.6979	3	6
EMC6	0.85553	1.3799	0.40259	4.7294	4	7
DRGX	0.85565	1.116	0.59874	2.08	15	53
PSMA1	0.85565	1.4625	0.37892	5.6449	3	8
C16orf58	0.8557	0.95795	0.69332	1.3236	54	165
C2orf69	0.85576	0.96719	0.36213	2.5832	6	20
C12orf49	0.85584	1.1842	0.5149	2.7233	10	19
CD4	0.85584	0.98181	0.41298	2.3342	8	18
EXOSC4	0.85591	1.1457	0.55405	2.3691	11	34
TNFSF13B	0.85592	0.8339	0.15998	4.3467	3	5
ASCL4	0.85593	0.59487	0.048421	7.3082	1	3
SLC26A4	0.85604	1.0432	0.75857	1.4347	55	168
XYLT1	0.85609	1.2176	0.48706	3.0437	8	17
TECTA	0.8561	1.0429	0.76062	1.43	58	180
VWCE	0.85612	1.054	0.72913	1.5237	53	118
FOXG1	0.8562	0.83164	0.15813	4.3739	3	6
ZNF3	0.85628	0.98111	0.40386	2.3835	8	22
MEIG1	0.85633	0.8541	0.38177	1.9108	9	33
NFYA	0.85633	1.0043	0.46766	2.1566	10	33
TMEM44	0.85636	1.0475	0.74685	1.4693	56	130
NIN	0.85637	0.95196	0.66646	1.3598	46	155
GAB2	0.8564	0.71038	0.18557	2.7193	3	10
SNCA	0.85642	0.72971	0.096485	5.5187	1	5
ZKSCAN2	0.85646	0.92715	0.567	1.5161	25	64
SMARCC1	0.8565	0.9001	0.48527	1.6695	15	43
GCNT3	0.85652	3.1689	0.31625	31.754	1	3
LDLRAD4	0.85666	1.2704	0.23459	6.8792	2	5
ELF1	0.8567	0.6267	0.12146	3.2335	2	12
FBXL3	0.85673	0.90665	0.24744	3.322	3	12
MIEN1	0.85674	0.99785	0.47879	2.0796	10	27
TIRAP	0.85678	0.83605	0.35049	1.9943	9	21
ADCK5	0.85681	1.1435	0.56139	2.3293	14	31
RREB1	0.85685	0.84057	0.35461	1.9925	8	21
CCNA1	0.8569	0.85881	0.38933	1.8944	9	34
GABPA	0.85699	0.8379	0.34754	2.0201	7	22
CABP1	0.85702	1.0044	0.45386	2.2226	12	34
THAP9	0.85704	1.0721	0.68141	1.6869	35	70
POFUT2	0.8571	0.87818	0.42381	1.8197	9	36
ALDH2	0.85721	0.99853	0.49595	2.0104	12	38
UNG	0.85725	1.0842	0.65398	1.7974	25	67
KRTAP4-9	0.85731	0.87237	0.41943	1.8144	11	37
PPP4R3A	0.85734	0.87012	0.40922	1.8501	9	34
NPM2	0.8576	1.0868	0.64606	1.8283	23	58
VPS28	0.8576	0.8428	0.35996	1.9733	8	33
UBA6	0.85762	0.99467	0.47997	2.0613	11	30
TMEM167A	0.85772	1.2619	0.23714	6.7149	2	5
PLOD1	0.85773	0.92788	0.57223	1.5046	28	73
UGT8	0.85774	0.88348	0.21917	3.5614	3	9
CLLU1OS	0.85775	1.1656	0.53432	2.5429	13	19
PDGFA	0.85791	0.62771	0.056357	6.9915	1	4
BAHD1	0.85799	1.6303	0.34673	7.6656	2	6
FBXL20	0.85801	0.92069	0.27168	3.1201	4	9
LITAF	0.85803	0.63668	0.12706	3.1902	2	7
KSR1	0.85805	0.9892	0.44552	2.1964	10	22
PEMT	0.85811	1.0156	0.45335	2.2751	8	22
PGF	0.85817	0.58273	0.054466	6.2346	1	2
NCBP2	0.85822	0.83845	0.34924	2.0129	7	33
FCRLB	0.85823	0.93564	0.59801	1.4639	27	83
CYP4A11	0.85827	1.0407	0.76617	1.4135	65	159
C1orf131	0.85839	0.88768	0.45241	1.7417	12	43
BARHL2	0.85843	0.9267	0.27444	3.1292	4	12
CLEC1B	0.85845	0.99677	0.46643	2.1301	11	36
ZNF582	0.85852	0.69314	0.076182	6.3064	1	8
FKBP3	0.85857	1.0448	0.36561	2.9859	6	17
DEFB106B	0.85858	0.55359	0.073779	4.1538	1	14
HMG20B	0.85858	1.1953	0.4967	2.8764	7	20
LY6H	0.85859	1.3007	0.43593	3.881	7	16
JAML	0.8586	1.2453	0.46873	3.3086	7	19
MATN2	0.85864	0.95715	0.6882	1.3312	55	146
NUTM2A	0.85872	1.5249	0.37566	6.1903	3	13
NDFIP2	0.85881	1.0471	0.37689	2.9091	5	19
AQP2	0.85882	0.87813	0.42824	1.8007	11	35
NKIRAS1	0.85883	0.89955	0.48209	1.6785	15	49
GATA2	0.85884	0.95433	0.33221	2.7415	5	17
NME9	0.85884	0.89463	0.46954	1.7045	14	48
ACTL7A	0.85887	0.92511	0.56175	1.5235	24	78
CDC42EP1	0.85887	0.98867	0.42396	2.3056	11	24
GSX1	0.85889	0.77363	0.12256	4.8835	2	4
PKNOX2	0.85892	1.0447	0.37003	2.9496	6	16
USP37	0.85896	0.83666	0.34916	2.0048	9	20
CDK18	0.85898	0.95176	0.66323	1.3658	49	126
DNAJB6	0.85899	1.1715	0.52723	2.6029	10	28
GRPR	0.85901	0	NA	NA	0	3
SCN11A	0.85902	1.0421	0.76028	1.4284	61	157
SMAP2	0.85908	0.97501	0.38867	2.4459	7	17
GGA1	0.85909	1.1391	0.56328	2.3037	13	29
NAV2	0.8591	1.0843	0.64941	1.8105	22	68
CLEC2A	0.85915	1.145	0.55432	2.365	12	27
ZNF706	0.85929	0.25829	0.011026	6.0506	1	3
CHCHD4	0.85947	1.0413	0.38425	2.8217	6	14
RELL1	0.85947	1.467	0.36254	5.9362	4	6
HMGN1	0.85949	0.96327	0.35233	2.6336	7	12
POLA1	0.85949	2.1068	0.14869	29.851	1	1
CPM	0.85984	0.92271	0.54989	1.5483	23	64
AQP8	0.85991	1.1432	0.5569	2.3467	12	33
DLC1	0.86	1.104	0.61595	1.9788	19	51
PFKFB1	0.86001	1.6598	0.20318	13.559	1	6
GBP7	0.86023	0.935	0.59749	1.4632	29	111
SPINK6	0.86032	1.2685	0.45125	3.5659	6	16
NTPCR	0.86038	1.1284	0.57551	2.2123	13	35
TPD52L3	0.86047	0.88157	0.21053	3.6914	3	9
ZC2HC1B	0.86058	1.067	0.68341	1.6659	35	80
FAT3	0.86061	0.93082	0.57559	1.5053	24	75
KCNQ2	0.86065	0.96102	0.35444	2.6057	7	18
UBE4B	0.86065	1.1363	0.56787	2.2738	15	33
NRN1L	0.86069	1.0125	0.46269	2.2157	9	26
NUP133	0.86072	0.91253	0.51921	1.6038	19	53
OSR2	0.86078	0.91798	0.53828	1.5655	21	73
AWAT2	0.86082	1.6218	0.33544	7.8415	3	4
MCMBP	0.86089	0.99585	0.49075	2.0208	13	26
CHRM5	0.86094	1.118	0.59043	2.117	16	37
ASB12	0.86098	0.89582	0.2329	3.4457	3	12
INAFM1	0.86098	0.86958	0.40987	1.8449	11	31
ERAP1	0.861	0.967	0.73698	1.2688	79	235
RACK1	0.86101	1.0106	0.46028	2.2189	9	28
GPD2	0.86107	1.0669	0.68905	1.6519	32	95
IDO1	0.86111	0.89964	0.4842	1.6715	16	50
GEN1	0.86116	0.96049	0.70417	1.3101	65	178
B4GALT5	0.86127	1.3423	0.2101	8.576	2	5
YBX1	0.8614	1.3563	0.20719	8.8785	2	4
SNX12	0.86144	0	NA	NA	0	3
SIRT1	0.86146	0.83136	0.33311	2.0749	7	19
EMC8	0.86153	0.82635	0.15136	4.5114	3	9
ANKS6	0.86158	0.93389	0.59047	1.477	31	71
SART3	0.8616	0.98733	0.45113	2.1608	9	26
TPRG1	0.86164	1.0906	0.63837	1.8633	21	67
ZNF729	0.86167	0.62405	0.11844	3.2879	2	10
RFPL2	0.86168	1.2461	0.46547	3.3357	6	20
ZSCAN1	0.8617	1.102	0.6177	1.9661	19	56
SDCCAG8	0.86178	1.0501	0.7341	1.5021	46	148
SLC43A2	0.86185	0.9206	0.53921	1.5718	20	53
SERPINB6	0.86188	0.98334	0.42809	2.2587	8	28
ITPR3	0.86192	1.0334	0.79146	1.3493	83	243
ALDH3A1	0.86195	1.0562	0.71839	1.5528	51	94
CRNKL1	0.86197	0.93366	0.586	1.4876	26	95
TRIM47	0.86201	1.075	0.66666	1.7334	26	75
WDR5	0.86207	0.51595	0.061863	4.3031	1	7
CASC1	0.86211	0.96583	0.73008	1.2777	73	223
PIGG	0.86211	0.93778	0.60396	1.4561	32	104
HTR5A	0.86216	0.80629	0.29682	2.1902	6	21
RBMS3	0.86217	1.1642	0.53616	2.5279	10	34
MUSTN1	0.86221	1.0012	0.50703	1.9771	14	32
TMED5	0.86223	1.0992	0.61338	1.9699	17	44
EPN3	0.86226	0.94236	0.61979	1.4328	32	106
CNPY4	0.86227	1.0484	0.7387	1.488	51	147
CFI	0.86231	0.94003	0.29973	2.9482	4	23
COL6A6	0.86241	0.97928	0.81374	1.1785	177	544
ARL15	0.86254	0.79072	0.27305	2.2898	5	16
C4orf46	0.86256	0.8435	0.17811	3.9946	2	8
PDE6G	0.86257	0.9997	0.4982	2.006	11	43
GLI3	0.86275	0.7107	0.18351	2.7524	3	13
SULT1A4	0.86275	0.61219	0.11364	3.298	2	5
ASNSD1	0.86278	0.94538	0.63551	1.4063	38	119
CYP2J2	0.86282	0.93316	0.58659	1.4845	27	96
PATE1	0.8629	0.92872	0.57358	1.5038	29	77
DDX24	0.86296	0.78601	0.26853	2.3008	5	17
JKAMP	0.86298	1.1368	0.55919	2.3112	13	26
CDK2	0.86301	0.99909	0.51449	1.9401	12	41
ARPC4-TTLL3	0.86309	0.94428	0.62893	1.4177	37	117
PTBP1	0.8631	1.2669	0.44755	3.5861	6	14
FERD3L	0.8632	1.3565	0.20709	8.886	2	6
CAP2	0.86323	1.0484	0.36402	3.0197	7	17
UHRF1BP1	0.86323	1.0466	0.7412	1.4778	57	126
PHOSPHO1	0.8634	1.0993	0.31097	3.8858	4	12
SFTPD	0.86341	0.97997	0.40803	2.3536	8	23
PBX1	0.86342	0.68183	0.07256	6.407	1	6
RGS7	0.86346	1.1078	0.59681	2.0565	15	38
PYGM	0.86348	0.95528	0.6777	1.3465	56	152
PM20D1	0.86358	0.95881	0.69282	1.3269	55	154
CD38	0.86361	0.91916	0.53569	1.5771	19	74
EDN1	0.86363	1.0689	0.3629	3.1481	5	8
TPBG	0.86368	0.82685	0.32662	2.0932	7	21
PTPN22	0.86378	1.0392	0.76727	1.4074	63	205
ABCA12	0.86381	1.0353	0.78312	1.3688	85	174
ACSM2B	0.86381	1.0424	0.75637	1.4365	55	173
ADPRH	0.86385	0.91947	0.53885	1.5689	23	62
SESTD1	0.86387	1.0037	0.50129	2.0096	12	33
SMIM23	0.86387	0.51236	0.060009	4.3745	1	7
CHMP1B	0.86394	0.44835	0.041313	4.8658	1	10
IFNGR2	0.86398	0.56406	0.077792	4.09	1	8
OR2M4	0.864	0.9814	0.43088	2.2353	8	24
SLC45A3	0.86404	1.0018	0.48874	2.0534	13	36
PLEKHB2	0.86425	1.0012	0.50729	1.976	13	39
HERPUD1	0.86435	0.69944	0.17931	2.7283	4	14
NUCKS1	0.86436	0.68667	0.076007	6.2037	1	5
OR2AT4	0.86436	1.0956	0.6154	1.9506	16	49
PDCL	0.86437	0.93869	0.30372	2.9012	5	15
FBXO34	0.86439	0.62323	0.055942	6.9432	1	5
PLEK	0.86444	0.94213	0.30586	2.902	5	17
KCNIP3	0.86446	1.0037	0.49287	2.0441	11	31
TYW1B	0.8645	1.0289	0.80881	1.3088	112	234
FGFR1	0.86454	0.92123	0.54458	1.5584	23	57
PDLIM7	0.86454	1.1395	0.55414	2.3431	12	33
VANGL2	0.86454	0.6468	0.13659	3.063	3	10
LINC02583	0.86456	0	NA	NA	0	4
SPART-AS1	0.86456	0	NA	NA	0	4
TEX35	0.86467	0.94829	0.64309	1.3983	37	113
PCNP	0.86471	0.85542	0.18414	3.9739	3	7
APIP	0.86473	1.0738	0.6683	1.7255	26	79
SCG3	0.86493	1.1234	0.58203	2.1681	14	51
KIF24	0.865	0.97284	0.76915	1.2305	108	310
RPS23	0.865	0.73959	0.20789	2.6312	3	13
FCMR	0.86503	1.1983	0.50438	2.8469	9	32
ACKR2	0.86506	0	NA	NA	0	2
ZNF354B	0.86506	4.3797	0.091327	210.03	1	1
SCARB1	0.86509	0.99183	0.45504	2.1619	11	29
EYA2	0.86511	0.99564	0.48336	2.0508	11	34
HPSE	0.86514	1.039	0.76666	1.4082	72	152
MMAB	0.8652	0.9894	0.4621	2.1184	10	25
CUX2	0.86522	0.99813	0.49539	2.011	14	34
ASRGL1	0.86524	0.90242	0.48686	1.6727	17	50
TAF11	0.86525	1.2029	0.49833	2.9035	8	22
MRAS	0.86529	1.0368	0.39832	2.6985	7	18
CHMP3	0.86536	0.72987	0.19872	2.6806	3	12
EP400	0.86536	1.0463	0.74221	1.4751	58	120
VAMP5	0.86538	0.71126	0.18365	2.7545	3	14
SEC63	0.86543	1.1649	0.52913	2.5646	10	31
SDHC	0.86546	1.2135	0.48254	3.0518	7	16
HFE	0.86551	1.1318	0.56606	2.2628	12	33
PAX8	0.86555	0.87852	0.21176	3.6447	4	7
AIFM3	0.8656	1.0478	0.73856	1.4866	59	145
PIH1D1	0.86561	1.157	0.52667	2.5416	8	28
TTBK2	0.86575	0.86955	0.40758	1.8552	12	32
PTTG1IP	0.86577	0.83262	0.33487	2.0703	7	23
CUL5	0.86583	1.0025	0.51559	1.9493	14	29
ANGPTL2	0.86586	1.2071	0.49053	2.9703	8	20
SEZ6L2	0.86587	1.1575	0.53402	2.509	11	26
C1orf198	0.86591	0.86452	0.39437	1.8952	9	29
UTP20	0.86592	0.95589	0.67531	1.353	48	139
TNNT3	0.86593	0.85616	0.37912	1.9334	9	30
PSMD11	0.86595	0.84642	0.35794	2.0015	8	20
SCGB2A1	0.86595	0.83311	0.33733	2.0575	7	24
TH	0.86611	0.91938	0.53415	1.5824	19	68
ACSM6	0.8662	1.0641	0.68737	1.6474	30	92
DERL1	0.86623	1.1846	0.50491	2.7793	8	18
CDKN2B	0.8663	0.99715	0.49601	2.0046	11	40
THNSL1	0.86631	0.96698	0.73485	1.2725	84	200
C17orf75	0.86635	0.98208	0.43817	2.2011	8	26
SLC17A1	0.86638	0.9589	0.6918	1.3291	57	158
JAM2	0.86644	0.99101	0.46015	2.1343	11	32
ZNF622	0.86645	0.83778	0.34293	2.0467	7	30
SLC16A10	0.86653	0.81406	0.30559	2.1685	6	25
BYSL	0.86659	0.80074	0.28438	2.2547	5	21
CLCN4	0.8666	0.92308	0.27769	3.0684	4	14
ZNF446	0.8666	1.0979	0.62233	1.9368	20	62
MAP3K19	0.86675	0.96777	0.73711	1.2706	78	235
CHST3	0.86677	0.98753	0.44925	2.1708	10	25
LCOR	0.86686	0.6018	0.10714	3.3802	2	6
MAB21L4	0.86688	1.1296	0.56159	2.2722	12	30
CCNB1IP1	0.86694	1.147	0.54649	2.4075	13	30
GIPC3	0.86694	1.1542	0.53674	2.482	11	29
KCNS3	0.86704	0.82142	0.31286	2.1567	6	20
HJV	0.86705	1.0812	0.64735	1.8058	23	50
ELOVL7	0.8671	0.83891	0.34211	2.0571	7	26
ZNF146	0.86721	0.76624	0.23328	2.5168	3	29
ARL6	0.86735	1.0173	0.45305	2.2845	9	21
MORN5	0.86743	0.91802	0.52837	1.595	18	49
PCDHGA3	0.86754	0.95256	0.65707	1.3809	42	108
RAB3IL1	0.86755	0.86463	0.39753	1.8806	11	32
UGGT2	0.86764	1.0246	0.82692	1.2695	142	322
HYAL1	0.86768	0.99565	0.48223	2.0557	12	36
PPP1R17	0.86768	0.9416	0.31855	2.7833	5	12
TDP1	0.86768	0.95147	0.65296	1.3864	41	123
MTO1	0.86774	1.0435	0.74769	1.4564	56	143
THSD1	0.8678	1.0709	0.6675	1.7182	27	65
GLYATL1	0.86781	1.106	0.60153	2.0335	17	49
TBPL2	0.86784	0.95392	0.66825	1.3617	47	154
FBXO38	0.86792	0.99712	0.49213	2.0203	13	45
FAM76B	0.86798	0.91026	0.26775	3.0946	4	10
SLC22A4	0.86801	0.94004	0.6077	1.4541	33	85
SUCLG1	0.86803	1.2487	0.4613	3.3799	7	18
SUOX	0.86803	0.91973	0.53503	1.5811	21	59
TM4SF5	0.86803	0.96873	0.38928	2.4107	7	20
CAMKV	0.86804	1.029	0.41435	2.5555	8	19
GALNT15	0.86814	0.95536	0.67299	1.3562	48	136
JPT2	0.86814	0.73883	0.20391	2.677	3	9
OTULINL	0.86823	0.91301	0.51445	1.6203	20	47
SPACA4	0.86832	0.98883	0.47824	2.0446	15	26
BACE2	0.86839	1.007	0.49051	2.0672	11	34
ARNT	0.86841	0.99408	0.49261	2.006	12	31
LAMB4	0.86845	1.0237	0.82978	1.2629	133	400
LSG1	0.86847	0.95789	0.68448	1.3405	53	163
FKBP15	0.86852	1.0487	0.73045	1.5056	48	122
CAMSAP3	0.86854	0.9754	0.41372	2.2997	8	23
IRAK1BP1	0.86857	0.93758	0.59569	1.4757	27	70
ARMC6	0.86859	0.94152	0.61449	1.4426	34	102
GPN2	0.86862	1.114	0.59193	2.0966	16	45
ARRDC3	0.86867	0.64218	0.12758	3.2325	2	11
LMAN2L	0.86881	1.0951	0.62265	1.926	20	63
ATP6V0C	0.86883	0.73096	0.10049	5.3169	1	5
LIN54	0.86888	0.71414	0.1844	2.7657	3	9
CCNI	0.8689	0.87834	0.42727	1.8056	13	37
KLK10	0.86909	1.1134	0.58804	2.1082	14	37
SDR16C5	0.8691	0.94783	0.63893	1.4061	37	126
KCNG4	0.86913	1.0805	0.64575	1.8079	23	65
MEAK7	0.86914	0.94666	0.63387	1.4138	36	122
PPA2	0.86914	0.99996	0.52946	1.8885	14	41
CUL4A	0.86916	1.1068	0.3154	3.8843	4	10
RPL13	0.8692	1.0142	0.46613	2.2066	9	21
GABRA3	0.86921	0.80503	0.14948	4.3354	2	5
SH3RF1	0.86921	0.81657	0.30354	2.1967	6	18
FOXD1	0.86922	0.75987	0.23266	2.4818	4	18
SLC25A29	0.86925	0.5758	0.080938	4.0963	1	10
LUM	0.86928	0.80756	0.29525	2.2088	6	17
NPPA	0.86929	0.99672	0.49921	1.99	12	38
EFNB3	0.86934	1.1233	0.56931	2.2164	14	25
C1orf54	0.86935	1.0541	0.36599	3.0358	6	18
DRAM1	0.86936	1.0633	0.37242	3.0359	5	14
LRIG1	0.86938	0.99904	0.5248	1.9019	14	38
MECR	0.86942	1.0944	0.6256	1.9146	24	57
DLK1	0.86943	1.1281	0.29134	4.3683	4	7
PLLP	0.86943	1.2996	0.42519	3.9723	5	13
CATIP	0.86949	0.90914	0.49969	1.6541	15	49
TRRAP	0.86951	0.9177	0.52903	1.5919	20	62
FBXO45	0.86952	1.0254	0.43122	2.4385	10	17
TREM2	0.86955	1.1114	0.5888	2.0978	15	35
CPEB1	0.86957	0.93898	0.3138	2.8096	5	13
EFNA1	0.86962	1.7053	0.20292	14.331	1	4
NAA30	0.86963	1.0892	0.34034	3.486	4	11
SPSB4	0.86967	1.1513	0.54257	2.4428	12	30
PPIA	0.86969	0.9046	0.24709	3.3117	4	10
ROBO1	0.8697	0.94836	0.63542	1.4154	38	91
CHRM3	0.86978	0.81856	0.31342	2.1378	7	21
CD2AP	0.86983	1.0668	0.679	1.6761	30	71
SLC35G1	0.86984	1.1171	0.58103	2.1478	14	31
ZNF804B	0.86986	1.0617	0.69407	1.6241	36	95
FRMD7	0.86994	1.3406	0.21784	8.2508	2	3
AP1S1	0.86998	0.96651	0.37987	2.4591	7	22
SNTN	0.87	1.0068	0.48393	2.0948	13	33
UBE2Z	0.87	1.2027	0.48311	2.994	7	16
GAS2L1	0.87021	1.0937	0.62083	1.9269	20	52
PIGU	0.87023	0.87917	0.423	1.8273	11	24
WDR77	0.87032	1.146	0.53204	2.4684	9	25
CSRP2	0.87034	0.91311	0.50951	1.6364	16	56
AMY2A	0.87035	0.9986	0.52102	1.9139	13	47
STX1A	0.87038	0.76982	0.2401	2.4682	4	14
DRICH1	0.87039	0.92345	0.54651	1.5604	21	69
COX6B2	0.87046	1.0923	0.62508	1.9086	19	47
TTC39A	0.87046	1.0916	0.62801	1.8975	21	57
MPP6	0.87047	0.99279	0.48792	2.0201	11	37
ZNF705A	0.87048	1.0692	0.35295	3.2391	5	14
ESCO2	0.87052	1.0504	0.72269	1.5268	45	105
PRR19	0.87057	1.0702	0.66844	1.7135	24	72
SELENOT	0.87062	0.85832	0.20438	3.6046	2	9
ZKSCAN8	0.87062	0.93053	0.56849	1.5231	32	61
EXOC8	0.87068	0.85514	0.37493	1.9504	9	29
PTPRC	0.87071	1.077	0.65351	1.775	26	63
RALGPS2	0.87072	1.1338	0.5585	2.3018	15	30
GLT1D1	0.87082	0.91944	0.53485	1.5806	20	71
ARG1	0.87084	1.0965	0.62173	1.9337	21	50
ABCD1	0.87102	2.1363	0.1602	28.487	1	2
APOBEC2	0.87102	1.1916	0.49304	2.8798	9	15
RAB9B	0.87102	0	NA	NA	0	3
PRMT3	0.87103	1.0696	0.66598	1.7179	27	66
TEX37	0.87104	0.78741	0.13762	4.5053	2	5
FNTA	0.87105	1.0208	0.43749	2.3818	10	25
NFIC	0.87105	0.63022	0.11974	3.3171	2	11
LAMTOR4	0.87106	0.95342	0.35099	2.5898	6	15
HAMP	0.87112	1.0088	0.49196	2.0687	10	29
C2orf50	0.87116	0.94297	0.61462	1.4467	36	74
MAGIX	0.87119	1.4078	0.19843	9.9877	2	5
ZNF644	0.87124	0.90418	0.49027	1.6675	24	47
ALDH1L1	0.87134	1.0496	0.72574	1.5179	44	127
SPATA5L1	0.87135	1.0425	0.74736	1.4542	52	139
AFG3L2	0.87147	0.924	0.54597	1.5638	22	59
MSANTD2	0.8715	1.0167	0.45982	2.248	10	23
CLDN11	0.87155	0	NA	NA	0	2
EEF1D	0.87155	0.89675	0.46478	1.7302	14	37
MRPS24	0.87157	1.1977	0.48928	2.9316	9	18
IL6ST	0.87164	1.3439	0.40905	4.4151	5	13
GFRA3	0.87165	1.1473	0.53842	2.4445	10	30
SIX4	0.87165	1.1085	0.59242	2.0741	17	29
IRX4	0.87166	0.8307	0.32967	2.0932	7	22
NUP50	0.87168	1.2394	0.45767	3.3565	7	13
IKBKB	0.8717	1.0901	0.62285	1.9077	19	50
FXYD2	0.87172	0.83205	0.32594	2.124	6	20
ARMH1	0.87175	0.94044	0.60506	1.4617	30	83
TMEM52	0.87176	1.0265	0.43894	2.4007	8	20
BRK1	0.87182	1.4799	0.17559	12.473	3	3
PEX11G	0.8719	1.0545	0.70539	1.5765	34	98
LRRTM4	0.87191	1.0126	0.48393	2.1187	11	28
NOL10	0.87191	0.99072	0.47817	2.0527	10	40
NAPRT	0.87194	1.0265	0.81401	1.2944	111	284
CHRAC1	0.87202	0.70729	0.091087	5.4922	2	4
CSRNP2	0.87203	0.82115	0.30659	2.1993	5	21
TMEM178A	0.87212	0.57567	0.080592	4.112	1	9
MSR1	0.87217	0.94779	0.6343	1.4162	34	117
MEX3C	0.87233	0.98439	0.44683	2.1687	10	28
CD164	0.87236	0	NA	NA	0	4
PBK	0.87238	0.93808	0.59451	1.4802	28	75
PCDHAC2	0.87238	1.1313	0.30064	4.2572	4	11
EEF1A1	0.87246	1.4089	0.37931	5.2333	4	7
HDAC7	0.87247	1.0467	0.3909	2.8025	6	18
SCNN1B	0.87248	1.0954	0.61384	1.9546	18	43
SUSD4	0.8725	0.86971	0.40413	1.8717	11	32
CHCHD2	0.87255	0.98879	0.47944	2.0393	10	35
ARL1	0.87259	1.2659	0.44307	3.6166	6	12
SLC35F3	0.87265	0.76933	0.25015	2.3661	7	20
ABLIM1	0.87267	1.0888	0.62782	1.8882	20	57
MYH2	0.87269	0.96904	0.739	1.2707	82	213
SEC11A	0.87275	1.0699	0.36128	3.1684	6	13
NAPG	0.87277	0.93915	0.324	2.7223	5	12
LMO7DN	0.87279	0	NA	NA	0	2
RPS29	0.87279	6.2333	0.21415	181.43	1	1
WASH4P	0.87279	0	NA	NA	0	2
TMBIM4	0.8728	0.94176	0.61116	1.4512	34	104
TMEM128	0.87296	1.1141	0.58302	2.1289	15	39
SCRN2	0.87301	1.0467	0.73211	1.4966	43	127
CGB3	0.87304	0.94273	0.32198	2.7603	6	13
SIRPB2	0.87306	0.99441	0.4961	1.9933	12	33
PLA2G2D	0.8731	1.0373	0.40523	2.6551	7	22
CMKLR1	0.87312	0.72071	0.18852	2.7553	3	11
METTL22	0.87314	1.0677	0.67262	1.6948	27	78
GYS1	0.87316	0.94974	0.64288	1.4031	39	122
TEFM	0.87325	0.84447	0.34791	2.0497	7	27
NUP210L	0.87331	0.95469	0.66168	1.3774	40	129
GART	0.87335	0.91558	0.51607	1.6244	17	55
DNAJC15	0.87338	0.99975	0.52449	1.9057	15	52
GTF2IRD1	0.87351	1.1736	0.50526	2.726	9	17
UGT2B15	0.87355	0.94305	0.61516	1.4457	32	100
CFAP300	0.87356	1.0011	0.52737	1.9005	14	51
KHDC1	0.8736	0.88892	0.44289	1.7841	12	35
GPATCH11	0.87363	0.92308	0.54067	1.576	21	60
INMT	0.87365	1.0987	0.61003	1.979	18	45
PPFIA1	0.87378	0.80753	0.28495	2.2885	5	21
ZNF207	0.87385	1.1043	0.60005	2.0323	16	40
ALKBH4	0.8739	1.8586	0.30503	11.325	2	5
HOXC11	0.87394	0.84128	0.34613	2.0448	8	25
PSMA3	0.87395	1.6132	0.17324	15.023	2	2
RNF5	0.87408	0.86862	0.40261	1.874	15	31
SEC62	0.87413	0.784	0.13471	4.5627	2	5
CPSF3	0.87426	1.0436	0.74435	1.4632	57	142
SNRPD2	0.87428	1.24	0.45624	3.37	6	15
TOMM40	0.87428	1.0603	0.37166	3.0251	6	14
GCA	0.87434	1.093	0.61596	1.9395	18	47
TSG101	0.87444	0.78478	0.25561	2.4094	4	17
CNTLN	0.87451	1.0227	0.83068	1.259	143	375
CIITA	0.87455	0.92244	0.54059	1.574	22	57
FRMD4A	0.87458	0.89521	0.4591	1.7456	13	42
SLC6A6	0.87461	1.0085	0.50452	2.016	12	31
SDS	0.87467	1.1193	0.57887	2.1643	14	45
ATP5F1C	0.87473	0.8262	0.31941	2.137	7	22
SEC11C	0.87475	0.84208	0.34277	2.0687	7	20
ZNF821	0.87475	0.87705	0.41608	1.8487	10	30
PIK3R5	0.87479	0.83514	0.3293	2.118	6	20
SEC13	0.8748	0.91294	0.50695	1.6441	16	50
GNA15	0.87483	0.93876	0.31038	2.8393	5	18
ARSI	0.87489	1.0526	0.7091	1.5625	37	94
LSP1	0.87492	1.0683	0.67018	1.7029	27	77
WSCD2	0.87492	1.195	0.48567	2.9403	8	15
DOCK1	0.87495	1.0406	0.75276	1.4385	64	151
MDM2	0.87495	1.1813	0.2745	5.0841	3	6
CYP27B1	0.87503	0.94275	0.612	1.4523	34	94
ACTR1A	0.87505	0.88258	0.22167	3.5141	3	15
SASH3	0.87506	5.1383	0.25927	101.83	1	2
ST7-OT4	0.87506	0.6111	0.05645	6.6155	1	3
BCAS1	0.87511	1.0546	0.70909	1.5685	40	109
CEP192	0.87511	1.031	0.78945	1.3464	85	232
SNCAIP	0.87517	0.93606	0.58676	1.4933	27	78
RNF24	0.8752	0.94567	0.3327	2.688	5	20
JAKMIP3	0.87522	0.90708	0.48815	1.6855	14	50
PLA2G12B	0.87522	0.88096	0.42151	1.8412	11	26
TPH2	0.87524	0.89339	0.4538	1.7588	13	41
ZFP14	0.87527	0.98619	0.46712	2.0821	11	33
BTD	0.8754	0.8733	0.40215	1.8965	8	50
PDLIM3	0.8754	1.0979	0.6079	1.9829	18	38
KRT74	0.87542	1.0651	0.67603	1.6781	27	91
CFH	0.87543	0.84867	0.36058	1.9974	9	25
HOXB13	0.87554	1.0018	0.53144	1.8884	15	43
TFPT	0.8756	0.89523	0.46288	1.7314	14	49
TULP3	0.87561	1.0574	0.70029	1.5965	37	117
TM4SF18	0.87572	1.1189	0.58001	2.1584	18	33
GFI1B	0.87575	1.1332	0.55657	2.3073	12	38
ANKRD37	0.87576	1.0564	0.69973	1.5948	36	75
FMNL1	0.87577	1.1581	0.52926	2.5341	12	28
CDA	0.87578	1.2473	0.45082	3.4512	6	14
GORASP1	0.87586	0.99304	0.49393	1.9965	12	37
HLX	0.87587	0.61734	0.11316	3.3678	2	7
ADH1A	0.8759	1.077	0.65276	1.777	24	79
TLX1	0.87593	1.3909	0.38896	4.974	5	10
SLC2A4RG	0.87594	0.99555	0.51646	1.9191	14	32
USP10	0.87599	1.0349	0.41247	2.5967	7	28
CAB39	0.87601	1.3275	0.41072	4.2908	5	11
P3H2	0.87606	1.0441	0.74181	1.4696	56	138
PNMA1	0.87608	0.98371	0.44927	2.1539	10	28
MRPS34	0.87617	0.92281	0.28688	2.9685	4	17
RAD21	0.87617	0.82914	0.17098	4.0207	2	8
C12orf75	0.87621	0.8047	0.28665	2.259	6	23
MAEL	0.87622	1.1064	0.59251	2.0659	16	38
TMEM256	0.87624	1.0222	0.45394	2.3017	9	30
ANKS1A	0.87629	0.9916	0.49116	2.0019	12	35
DGKK	0.87631	0.71277	0.1814	2.8007	3	10
TFG	0.87631	1.0053	0.51204	1.9737	12	36
BMPR1B	0.87637	0.73248	0.20362	2.6349	4	10
CLTB	0.87639	1.546	0.34481	6.9322	3	8
SDC3	0.87652	0.82052	0.16951	3.9718	2	5
CRISP3	0.8766	1.0333	0.42417	2.5174	7	24
LRIT3	0.8766	1.0266	0.4391	2.4	9	19
ZNF282	0.87662	1.1245	0.56253	2.2481	15	28
KRT8	0.87668	1.1311	0.56162	2.2778	15	38
COL4A6	0.87669	0.73314	0.19684	2.7306	3	16
RTL8B	0.87672	1.758	0.30473	10.142	2	4
IRF5	0.87673	0.93192	0.57019	1.5231	25	78
TRIAP1	0.87673	0.67153	0.14339	3.1449	2	10
RAPH1	0.87675	1.1753	0.50854	2.7162	10	24
CYP19A1	0.87692	0.84717	0.35226	2.0374	7	28
HCFC1	0.87705	0.67653	0.14518	3.1525	2	10
LANCL1	0.87706	0.94244	0.60869	1.4592	34	73
PLG	0.87706	1.0277	0.43195	2.4452	9	24
CEBPB	0.87708	0	NA	NA	0	2
IER3	0.87708	2.9648	0.25053	35.085	1	1
TRAF7	0.87711	1.0534	0.70829	1.5667	40	97
ACVR1	0.8772	1.002	0.52284	1.9205	16	44
CLEC16A	0.87724	0.99312	0.50619	1.9484	12	39
PRR16	0.87724	0.94065	0.34323	2.578	5	16
ST3GAL2	0.87726	1.2067	0.47316	3.0773	8	15
CCL17	0.87727	1.0715	0.37083	3.0961	5	11
CDKN3	0.87727	1.1856	0.49364	2.8475	8	17
PCDHGA5	0.8774	0.95565	0.66521	1.3729	44	141
PLIN2	0.87741	0.99503	0.5215	1.8985	13	42
RIF1	0.8775	1.1693	0.51073	2.6769	8	27
CHPT1	0.87751	0.9942	0.49961	1.9784	14	39
OTOA	0.87761	1.0476	0.72751	1.5085	51	120
ZNF626	0.87772	0.94755	0.34249	2.6215	5	17
TFB2M	0.87777	0.9386	0.594	1.4831	31	71
CLDND2	0.87781	1.0175	0.46776	2.2133	9	40
STT3B	0.87785	1.1174	0.57779	2.1609	15	36
FKBP5	0.87793	0.85416	0.3665	1.9906	9	23
FGA	0.87794	1.0539	0.70946	1.5655	43	109
ZNF534	0.87798	1.0135	0.49508	2.0747	11	28
DEPDC1B	0.87803	1.0646	0.67597	1.6767	30	71
ZBTB16	0.87808	1.0132	0.48856	2.1011	12	28
CLDN12	0.87812	1.0827	0.34194	3.4281	5	15
NPIPA7	0.87818	0.7946	0.14174	4.4546	2	7
OR2L13	0.87821	0.89736	0.46233	1.7417	14	34
OR2Z1	0.87821	0	NA	NA	0	7
SCGB1C1	0.87824	0.93432	0.30392	2.8723	5	23
CATSPERD	0.87825	0.96152	0.69373	1.3327	52	168
MEA1	0.87829	0.98791	0.4851	2.0119	11	32
DMAC2	0.8783	1.1105	0.58251	2.1173	15	38
MBL2	0.87831	0.72148	0.18686	2.7856	3	23
ADAT2	0.87832	1.0014	0.53988	1.8574	16	44
ATG16L2	0.87838	0.94393	0.6127	1.4542	30	110
METRNL	0.87841	1.4989	0.3449	6.5141	3	5
ATF6B	0.87845	0.93736	0.58521	1.5014	26	68
KRTAP5-5	0.87845	0	NA	NA	0	3
TRIM10	0.87848	0.98396	0.45623	2.1221	10	37
MRPL2	0.87854	1.0763	0.64972	1.7828	27	58
VEGFC	0.87857	0.83091	0.32354	2.134	6	21
GRWD1	0.8786	1.0073	0.51249	1.9798	13	44
PKNOX1	0.87863	1.005	0.51713	1.953	17	22
UBE2G2	0.87864	1.0649	0.36642	3.0949	6	18
PLA2G2C	0.8787	1.2544	0.44587	3.5293	6	14
NTS	0.87872	1.1213	0.57103	2.202	15	43
UST	0.87889	0.85473	0.36495	2.0019	8	27
CLDN15	0.87896	0.68521	0.16032	2.9286	3	9
BRD2	0.87905	0.97051	0.41127	2.2902	7	30
EFCAB11	0.87909	1.0289	0.42725	2.4776	10	24
PRXL2C	0.8791	1.0646	0.67252	1.6853	27	78
PFAS	0.87911	1.0421	0.74255	1.4626	51	143
NKAIN3	0.87917	1.3088	0.40729	4.206	6	6
MUTYH	0.8792	1.0378	0.75751	1.4218	61	160
KLK3	0.87926	0.88896	0.4375	1.8063	11	37
GUCA2A	0.87932	1.12	0.57364	2.1865	15	36
LRBA	0.8794	1.0386	0.75473	1.4294	58	156
NDST3	0.87941	0.99286	0.50222	1.9628	14	35
OR4C6	0.87941	0.92435	0.53885	1.5856	20	54
YJEFN3	0.87941	0.99343	0.49761	1.9833	13	39
DSCR8	0.87942	1.1736	0.50883	2.7071	8	33
PPP1R2	0.87943	1.1905	0.4871	2.9097	9	19
CEP19	0.87947	1.1657	0.51906	2.6179	12	29
PLD6	0.8795	1.1267	0.30165	4.2085	4	15
FXYD4	0.87951	1.0851	0.62435	1.8859	18	49
CCDC43	0.87963	0.97656	0.42131	2.2636	9	28
SLC32A1	0.87963	1.2824	0.43141	3.8123	6	14
MORC2	0.87972	1.0023	0.54997	1.8267	16	46
COBL	0.87975	0.88048	0.42297	1.8329	12	42
KAZN	0.87979	1.002	0.53431	1.8791	15	45
PCDH10	0.87979	0.93029	0.3144	2.7527	5	13
CMTM6	0.87984	0.5859	0.045282	7.581	1	6
CYP17A1	0.87984	1.1237	0.56481	2.2355	14	35
ZNF649	0.87996	1.1122	0.32679	3.7852	4	9
KCNK12	0.88	1.0394	0.42483	2.5432	7	19
EMC10	0.88001	0.94148	0.60158	1.4734	30	92
C9orf116	0.88005	1.1344	0.55073	2.3368	12	36
B4GALNT1	0.88009	1.0798	0.64182	1.8167	25	66
UBE2W	0.88013	0.97453	0.41513	2.2878	9	24
PIN1	0.88019	0.63581	0.1207	3.3491	2	11
PTPN11	0.88021	0.99115	0.48927	2.0078	13	34
ITIH1	0.88034	0.97602	0.77627	1.2272	108	338
DCP2	0.8804	0.85462	0.36262	2.0142	8	23
PUM2	0.88042	0.88853	0.43813	1.8019	12	29
SNAPC1	0.88057	0.95188	0.64627	1.402	39	105
FBXO5	0.88062	1.3502	0.39645	4.5985	6	12
TBK1	0.88067	1.009	0.50114	2.0313	14	34
UPK1B	0.88081	0.99503	0.5181	1.911	14	51
GRM2	0.88083	0.91323	0.50373	1.6556	17	54
CRYZL1	0.88088	0.87058	0.40013	1.8942	11	37
FGD5	0.88091	1.0803	0.35136	3.3212	5	17
CRISP2	0.88096	0.92287	0.53016	1.6065	17	49
FXYD5	0.88096	1.0767	0.36323	3.1914	5	11
TACR1	0.88099	1.0906	0.6161	1.9306	20	48
GRB14	0.88106	1.0068	0.51743	1.9592	13	39
MTPN	0.88108	0	NA	NA	0	2
PRRT1	0.88115	1.5382	0.34205	6.9178	4	8
KRT17	0.88122	1.0006	0.55233	1.8125	17	46
C10orf105	0.88135	0	NA	NA	0	2
PWP2	0.88135	5.944	0.21199	166.67	1	1
TCF21	0.88135	5.944	0.21199	166.67	1	1
TJP1	0.88136	1.0901	0.6153	1.9313	19	44
TTC12	0.8814	1.049	0.71646	1.5358	42	119
PLEKHO2	0.88141	1.3632	0.39188	4.7421	4	9
VAMP3	0.88143	0.7699	0.23656	2.5057	4	18
ZNF567	0.88152	1.0555	0.69709	1.5981	39	82
LIMCH1	0.88156	1.039	0.75351	1.4327	60	162
LCE1A	0.88159	0.78913	0.25889	2.4053	4	16
ZNF808	0.8816	1.0844	0.36151	3.2527	4	17
IL13	0.88166	0.68145	0.081642	5.6879	2	5
C11orf24	0.88176	0.66643	0.071604	6.2025	1	7
SRGAP3	0.88178	1.0668	0.36535	3.115	6	17
PSMB5	0.88183	0.6671	0.13952	3.1896	2	7
FOXN4	0.88187	0.74908	0.21682	2.5879	4	17
WDR49	0.88187	1.0274	0.80059	1.3183	89	284
EFCAB9	0.88191	0.97324	0.41955	2.2577	8	25
CXCL9	0.88202	0.9733	0.42507	2.2286	8	23
DUSP4	0.88205	1.1392	0.29595	4.3848	4	10
CXCL14	0.88209	0.75098	0.22033	2.5597	6	9
CYP4F2	0.88209	0.95628	0.66587	1.3733	45	143
ZNF260	0.88209	1.0024	0.53812	1.8674	16	44
LEPROTL1	0.8821	0.72283	0.18727	2.7901	3	8
NR2E1	0.88213	1.0395	0.4264	2.5342	7	18
HPCA	0.88225	0.8509	0.35714	2.0273	8	23
SMIM20	0.88226	0.70526	0.16436	3.0262	2	12
CLDN9	0.88236	0.77409	0.24664	2.4295	5	16
PLEKHD1	0.88236	0.90604	0.48215	1.7026	15	43
SSH3	0.8824	0.9335	0.57394	1.5183	29	95
PYGB	0.88246	1.044	0.73505	1.4828	54	126
UTP11	0.8825	1.0945	0.61129	1.9597	19	51
TMF1	0.88251	1.0011	0.55361	1.8101	18	48
TMEM97	0.88256	1.1454	0.53321	2.4606	10	27
EPB41L5	0.8826	0.90942	0.48935	1.6901	14	51
SPATA24	0.88267	1.0881	0.62179	1.9042	20	52
ZNF566	0.88268	0.96994	0.41891	2.2458	8	24
MOCS2	0.88271	1.0761	0.64355	1.7994	26	64
RASGRF2	0.88272	0.99466	0.52123	1.8981	15	41
RANGAP1	0.88275	1.0364	0.43127	2.4908	7	26
DHX36	0.88287	0.90028	0.46248	1.7525	13	33
MARC2	0.88288	1.0796	0.63378	1.8391	22	47
HMCN1	0.88293	0.97539	0.77012	1.2354	111	306
KRTAP5-1	0.88297	0.82225	0.16004	4.2245	2	15
GPR150	0.88303	0.9364	0.32943	2.6616	5	16
ORC4	0.8831	0.95156	0.64152	1.4114	37	119
TACSTD2	0.88311	0.7765	0.24307	2.4806	4	12
FGF7	0.88314	0.63439	0.11984	3.3582	2	7
STC2	0.88319	1.4816	0.34735	6.3198	3	5
LAIR2	0.88321	0.96585	0.39852	2.3408	8	18
KRT18	0.88323	0.71818	0.1012	5.0968	1	4
CYB561A3	0.88332	1.0396	0.41139	2.6271	7	36
NSUN4	0.88333	1.0421	0.73971	1.4681	52	140
ZNF584	0.88346	1.1153	0.32814	3.7906	4	10
GFAP	0.88357	1.0074	0.52112	1.9476	13	37
PPP4R4	0.88357	1.002	0.55157	1.8204	17	46
RAC2	0.88357	0.92606	0.30453	2.8161	5	14
SECTM1	0.88358	1.0809	0.37704	3.0987	5	10
EIF4A1	0.88362	1.0324	0.44248	2.4089	9	18
STK35	0.88365	1.098	0.59595	2.023	15	45
RASGRP1	0.88367	0.91109	0.49749	1.6685	18	43
MOB3A	0.88371	0.90395	0.47587	1.7171	15	37
WDR18	0.88376	0.9873	0.4788	2.0359	15	32
PEG10	0.88382	1.1652	0.51085	2.6576	11	19
UBE2F	0.88382	0.37095	0.01327	10.369	1	2
CNOT9	0.88389	0.86483	0.3802	1.9672	8	23
TMEM170A	0.88396	0.9606	0.3828	2.4106	9	25
UBE4A	0.88406	1.002	0.5524	1.8174	18	45
FIGN	0.88413	0.76226	0.22014	2.6394	3	10
BCL9L	0.88414	1.1995	0.47775	3.0115	8	16
DAND5	0.88419	0.74878	0.219	2.5602	5	19
SKOR2	0.8842	1.0076	0.51659	1.9653	14	39
ARF3	0.88422	1.4133	0.20926	9.5456	2	2
SFT2D1	0.88424	0.99597	0.55727	1.78	16	53
POLR1C	0.88426	1.0794	0.63449	1.8363	21	65
PPARG	0.88433	1.3162	0.41266	4.198	5	14
TSC22D1	0.88434	0.79922	0.27352	2.3353	5	22
PADI2	0.88435	0.95967	0.67717	1.36	49	123
JPT1	0.88437	0.88682	0.24275	3.2397	3	10
ERG	0.88441	0.96261	0.39837	2.326	7	19
FGF3	0.88445	1.0287	0.46885	2.2573	11	18
NRK	0.88445	1.1473	0.31392	4.1933	3	10
PRDX2	0.88446	1.0122	0.50201	2.0409	11	42
MPC1L	0.88449	3.6121	0.12469	104.63	1	2
POU3F1	0.88449	0	NA	NA	0	3
SAT1	0.88449	3.6121	0.12469	104.63	1	2
PCDHGB6	0.8845	0.97242	0.74995	1.2609	94	224
SFTPA2	0.88469	0.98401	0.46707	2.0731	10	46
TOMM20	0.88471	0.88582	0.42608	1.8416	10	28
PREX1	0.88479	1.0569	0.40455	2.761	7	17
TXNL4B	0.88485	0.98832	0.49212	1.9848	11	42
CLCA2	0.88488	0.96797	0.72447	1.2933	71	205
FSIP2	0.88488	0.9861	0.84808	1.1466	269	707
STAU2	0.8849	0.86608	0.39107	1.9181	10	52
PLA2G4C	0.88491	0.95181	0.64283	1.4093	40	109
GGTLC2	0.88492	0.93604	0.57739	1.5175	29	58
HCFC1R1	0.88494	1.0205	0.47267	2.2034	11	22
FAM32A	0.88495	0.83337	0.31742	2.1879	5	23
FBXO9	0.88499	0.86878	0.3821	1.9753	8	21
HEYL	0.88501	0.98215	0.4649	2.0749	9	34
YY2	0.88502	0	NA	NA	0	4
ZSCAN4	0.88508	0.83002	0.31764	2.1689	6	20
LGALS3BP	0.88513	1.0928	0.60419	1.9764	19	31
ATP1B1	0.88514	0.76968	0.12468	4.7515	2	8
GAN	0.88526	0.8909	0.43956	1.8057	11	42
FIGLA	0.88531	0.84601	0.34333	2.0847	7	19
NDC1	0.88532	0.95246	0.35922	2.5254	7	15
NPIPB9	0.88533	1.1932	0.27829	5.1158	3	9
PAEP	0.88536	0.97216	0.43089	2.1934	8	25
TEX30	0.88537	1.0354	0.43824	2.4464	8	25
FOXN1	0.88538	0.91471	0.27955	2.993	5	16
IMPA1	0.8854	0.93097	0.55678	1.5566	21	62
ZC3H12B	0.88542	0.67571	0.074808	6.1033	1	7
TEX26	0.88547	0.9461	0.61679	1.4512	30	100
ZNF233	0.88549	0.85037	0.3555	2.0341	8	26
GPR135	0.88552	0.98174	0.46009	2.0949	11	32
EGFL6	0.88554	1.0574	0.38859	2.8771	6	20
CDC27	0.88555	0.95029	0.35582	2.5379	8	17
LYPD4	0.88564	1.0602	0.68063	1.6514	31	68
THAP10	0.88564	0.99452	0.54139	1.8269	16	35
SETD6	0.88565	1.0494	0.71382	1.5428	42	126
PIK3C2A	0.88569	0.94504	0.61136	1.4608	31	92
PNPLA4	0.88574	0.55868	0.073786	4.2302	1	5
EFCAB14	0.88577	0.9039	0.46776	1.7467	12	36
BORCS8-MEF2B	0.88583	1.0851	0.35925	3.2775	6	11
MOB1A	0.88586	0.94003	0.33445	2.6421	6	16
RGS1	0.88586	0.93559	0.33503	2.6127	5	14
KIF3C	0.88593	1.0961	0.33726	3.5625	5	12
ADAM12	0.88597	0.92407	0.53641	1.5919	21	69
NEUROD4	0.88599	1.1113	0.57621	2.1431	15	32
AAMP	0.88604	0.85993	0.37085	1.994	8	32
FOLR3	0.88605	1.0244	0.46387	2.2624	11	26
ATOX1	0.88608	0.91786	0.28592	2.9465	5	13
SH2B2	0.88609	1.0568	0.68905	1.6207	31	104
CDO1	0.88611	0.732	0.19231	2.7862	3	9
GDF10	0.88635	1.0094	0.52129	1.9547	14	30
PLA2G3	0.88636	1.0494	0.71104	1.5489	42	94
LPP	0.88639	1.0823	0.62913	1.8621	23	53
FAM102A	0.88642	0.75169	0.21729	2.6004	4	14
CHERP	0.88643	1.3872	0.21667	8.8811	2	4
MAP3K12	0.88649	1.0735	0.3673	3.1376	6	15
ATF5	0.88655	1.1548	0.51353	2.5967	9	22
LRRC8E	0.8866	0.88411	0.2354	3.3205	3	14
RHCE	0.88669	1.1483	0.5294	2.4906	11	28
FABP4	0.88672	0.87058	0.39692	1.9095	11	34
TCF24	0.88672	0.95694	0.37742	2.4263	7	20
THNSL2	0.88673	1.0637	0.67344	1.6801	31	82
DEFB110	0.88674	0.93948	0.33668	2.6215	5	15
MIB1	0.88678	1.0177	0.84805	1.2212	184	498
HBA1	0.8868	0.89281	0.44304	1.7992	13	28
AOC3	0.88685	0.95229	0.64419	1.4077	45	116
PYY	0.88692	0.83997	0.32947	2.1415	6	19
HCN2	0.88696	0.89558	0.44645	1.7965	12	26
TMEM40	0.88696	0.939	0.58621	1.5041	25	82
LIN7A	0.88709	0.89825	0.46028	1.753	13	50
APBB2	0.88721	1.0101	0.50799	2.0084	13	51
OSTN	0.88734	0.88519	0.42786	1.8313	13	28
GGNBP1	0.88737	1.5029	0.34043	6.6344	3	6
CPLX3	0.88745	1.0901	0.35349	3.3618	5	13
GCNT4	0.88746	1.008	0.52698	1.928	14	42
MGRN1	0.88746	1.1207	0.56347	2.2289	15	36
SDK1	0.88748	0.95881	0.67039	1.3713	43	125
PPP2R5D	0.88749	1.1126	0.57834	2.1405	17	42
PLPP1	0.88752	1.3144	0.40515	4.2645	5	13
USP46	0.88756	0.87215	0.39468	1.9273	9	34
KRT5	0.88757	0.76252	0.21954	2.6485	3	8
ZC3HAV1L	0.88761	0.90988	0.48908	1.6927	16	48
NCKAP5L	0.88763	0.99614	0.53396	1.8584	18	50
ZNF596	0.88765	0.96865	0.72216	1.2993	64	215
CCL8	0.88775	1.8085	0.29773	10.985	2	4
ATL2	0.88781	1.0044	0.55149	1.8293	16	44
GTF2A2	0.88781	1.6828	0.3161	8.9589	2	7
ASGR2	0.88785	0.99668	0.54892	1.8097	18	44
CIAPIN1	0.88788	0.95913	0.37693	2.4406	7	22
WDTC1	0.88795	0.98532	0.48294	2.0103	12	35
CNRIP1	0.88796	1.2344	0.25786	5.9088	3	4
CAMLG	0.88799	0.8208	0.30691	2.1952	7	23
TMEM132C	0.88814	0.83626	0.33138	2.1104	8	21
ERLIN1	0.8882	1.056	0.39097	2.8521	7	22
LSMEM2	0.88824	1.0575	0.68604	1.63	36	78
MTMR1	0.88824	0	NA	NA	0	2
SPANXN5	0.88824	0	NA	NA	0	2
OGDH	0.88828	1.0113	0.5142	1.9888	13	33
SH3BP5L	0.88831	1.0286	0.45385	2.3312	10	19
RGS18	0.88833	0.96303	0.39802	2.3301	7	21
CLYBL	0.88837	1.0384	0.74879	1.4399	57	168
OSBPL1A	0.88839	0.96705	0.71439	1.3091	66	172
FBLN1	0.8884	0.85179	0.35613	2.0373	8	27
IGFL3	0.88843	0.72296	0.18118	2.8849	3	13
PPFIA3	0.88844	1.2747	0.42923	3.7858	6	16
JADE2	0.88849	1.203	0.4737	3.0551	8	17
ZNF528	0.88859	0.96346	0.40581	2.2874	7	19
KRTAP1-5	0.8886	0.98125	0.46847	2.0553	11	29
KCNJ4	0.88863	0.96642	0.40798	2.2892	8	25
SLC5A1	0.88864	1.0092	0.51927	1.9613	14	48
OBP2B	0.88868	1.1742	0.50083	2.7529	9	25
ARHGDIG	0.88869	1.7286	0.30052	9.9433	3	7
KCNK17	0.88877	1.0716	0.64812	1.7719	24	62
LRRC28	0.8888	0.9277	0.54395	1.5822	21	62
ZSWIM9	0.88889	1.1107	0.57712	2.1377	15	54
LY6K	0.88902	1.1615	0.5101	2.6447	8	28
ANAPC13	0.88904	1.2273	0.45219	3.3311	7	16
LRRC6	0.88906	1.0415	0.736	1.4737	53	129
MAB21L2	0.88911	0.95515	0.36409	2.5057	8	22
ANP32E	0.8892	0.90159	0.27049	3.0051	4	9
PHF8	0.88925	1.7369	0.3003	10.046	2	4
ZNF416	0.88929	1.7684	0.2105	14.857	1	4
WIPI2	0.88937	0.9393	0.33417	2.6402	6	19
BAZ1A	0.88944	1.0286	0.4503	2.3498	10	25
MANF	0.88947	1.0497	0.40532	2.7184	9	21
ZSCAN20	0.88957	0.99853	0.57206	1.7429	20	48
EXD3	0.88962	1.0291	0.78397	1.351	80	234
TAF1L	0.88966	0.90598	0.48033	1.7088	17	49
KLHDC4	0.8898	1.0314	0.77529	1.3721	74	215
TRPM5	0.88983	0.97047	0.7345	1.2822	79	234
CCDC83	0.88985	0.94674	0.61239	1.4636	28	99
FGF17	0.88986	1.0906	0.35281	3.3711	6	9
L1TD1	0.8899	1.0426	0.72829	1.4926	47	112
KIRREL1	0.88992	1.0997	0.3391	3.5663	5	16
THEMIS	0.88998	1.1095	0.57555	2.1389	16	32
ZNF579	0.89004	2.3988	0.26118	22.031	2	5
INTS1	0.89009	1.0413	0.73534	1.4745	54	133
MAP2K6	0.89009	0.98713	0.49295	1.9767	13	35
KCNA2	0.8901	1.2235	0.44521	3.3623	6	14
KCNB1	0.89011	1.069	0.65307	1.7497	28	63
PPP2CB	0.89011	0.98119	0.46908	2.0524	12	29
PPP1R14A	0.89012	0.86313	0.21549	3.4572	3	9
ZBTB9	0.89026	0.89715	0.45401	1.7728	13	42
DNAJC7	0.89029	0.85348	0.20379	3.5745	3	9
TDRD1	0.89032	0.99839	0.56662	1.7592	19	47
CLMP	0.89034	0.98078	0.4736	2.0311	10	32
GSTM2	0.89035	1.0586	0.67677	1.6559	29	77
IGFL1	0.89035	1.1186	0.56065	2.2317	13	30
TAGLN	0.89036	0.84253	0.33569	2.1147	7	17
ST20	0.89044	0.91619	0.28629	2.9321	5	12
BHLHA15	0.89048	1.1272	0.54846	2.3167	13	30
NR2C2AP	0.89048	0.9393	0.328	2.6899	6	22
GAST	0.89051	0.52761	0.061155	4.5518	1	8
CFHR1	0.89059	0.98799	0.49259	1.9816	14	33
OLFML3	0.89059	0.94014	0.5867	1.5065	28	73
ARPC1B	0.8906	3.7392	0.1254	111.49	1	2
HTR5A-AS1	0.8906	3.7392	0.1254	111.49	1	2
ZNF41	0.8906	0	NA	NA	0	3
CD300E	0.89065	0.88691	0.2498	3.1489	3	11
SCN4B	0.89065	0.87301	0.39636	1.9228	10	29
TSPAN12	0.89066	1.0818	0.36667	3.1918	5	14
ECSIT	0.89068	0.94061	0.58895	1.5022	29	66
KHDRBS1	0.8907	1.2643	0.42888	3.7273	6	14
GAGE10	0.89073	0.78468	0.24979	2.465	4	17
SLC22A8	0.89075	1	0.57717	1.7327	22	52
GOLGA6C	0.89076	1.0897	0.60491	1.9632	22	28
ZNF680	0.89077	1.9905	0.18305	21.644	1	2
STPG3	0.8908	0.95386	0.64009	1.4214	32	107
REELD1	0.89083	0.93606	0.57537	1.5229	25	102
CST1	0.89084	1.0455	0.42014	2.6017	7	25
FGFBP3	0.89084	0.66286	0.076635	5.7334	1	4
ELFN2	0.89087	1.3998	0.36925	5.3066	4	8
CSH2	0.89096	1.067	0.65818	1.7298	26	65
MTREX	0.89097	0.95329	0.64031	1.4193	37	108
UBALD1	0.891	0.59959	0.055947	6.4259	1	3
SPIN1	0.89101	0.83481	0.31736	2.196	5	22
MTG1	0.89104	0.61242	0.052051	7.2056	1	9
TRIM27	0.89109	1.2326	0.44607	3.4062	7	13
HEATR4	0.89112	1.0304	0.77829	1.3643	77	199
TAF1A	0.89114	1.0005	0.57733	1.7338	20	59
C6orf99	0.89115	0.90777	0.27334	3.0147	3	25
ADAMTS15	0.89117	1.0054	0.54651	1.8496	16	50
PTGER3	0.89122	1.217	0.46028	3.218	8	17
MEMO1	0.89135	0.57756	0.079271	4.208	1	6
CDH6	0.89139	0.94828	0.36312	2.4764	6	23
ROCK2	0.89139	0.8186	0.29851	2.2449	6	21
TMEM59	0.89143	0.90788	0.4834	1.7051	16	57
SEMA3D	0.89146	0.94736	0.6167	1.4553	32	87
CDK7	0.89148	1.0639	0.66226	1.7092	26	69
HOXC6	0.89151	1.0011	0.57448	1.7446	19	50
PDS5A	0.89152	0.99273	0.53747	1.8336	17	40
CREB3L2	0.89157	0.88765	0.42417	1.8575	11	28
ERMAP	0.89164	1.0505	0.702	1.5721	39	95
OMP	0.89164	0.69865	0.16598	2.9408	3	9
TBCB	0.8917	1.1123	0.34149	3.6229	4	10
LRP12	0.89179	0.86024	0.37085	1.9954	9	26
HMGA2	0.89181	0.59964	0.055692	6.4563	1	3
THRSP	0.89187	0.76315	0.21811	2.6701	3	13
ASB18	0.89195	0.96048	0.67401	1.3687	44	136
PCDH17	0.89198	1.0451	0.41376	2.6397	9	23
MMP7	0.89202	0.92704	0.54234	1.5846	25	61
RABAC1	0.89218	0.99124	0.5296	1.8553	14	41
CDK16	0.89226	1.4836	0.34693	6.3445	3	8
TK2	0.89228	0.98678	0.49093	1.9834	15	32
MYC	0.89229	0.2675	0.010036	7.1303	1	5
ZNF24	0.8923	0.46515	0.043024	5.0291	1	8
GAS2	0.89235	0.81442	0.28907	2.2945	5	21
ZNF114	0.89235	1.1396	0.5272	2.4636	9	26
APRT	0.89236	0.99816	0.57277	1.7395	20	57
NAT10	0.89236	0.96986	0.72481	1.2977	67	195
DNTTIP2	0.89237	1.048	0.70892	1.5492	40	100
POGK	0.8924	0.80315	0.27452	2.3498	5	19
POFUT1	0.89241	1.0861	0.35769	3.2978	5	16
DRG2	0.89253	1.011	0.52785	1.9365	14	43
OR5AS1	0.89256	0.69563	0.15439	3.1343	2	17
USP18	0.89258	0.91359	0.49632	1.6817	17	38
KLK13	0.89261	1.1198	0.55785	2.2479	12	28
SPNS2	0.89261	1.0916	0.60477	1.9705	18	47
TRIM17	0.89261	1.0055	0.55666	1.8163	16	52
CAPN5	0.89263	0.96942	0.72317	1.2995	66	180
PARN	0.89265	1.0195	0.49851	2.0849	11	34
SHISAL2B	0.89272	0.84747	0.34297	2.0941	7	18
SPDEF	0.89275	0.91379	0.29038	2.8756	4	13
HECA	0.89277	1.0025	0.56737	1.7713	19	54
C1orf100	0.8928	0.89669	0.44771	1.7959	13	36
IKZF5	0.89287	1.0692	0.39297	2.9093	5	17
GPR160	0.89288	0.44651	0.039512	5.0458	1	6
IGFBP6	0.89289	1.0922	0.60283	1.9789	22	42
LIPG	0.8929	1.1349	0.53488	2.4079	12	25
MAN2A1	0.89291	1.0028	0.56788	1.7709	20	55
CRELD2	0.89295	1.0592	0.67757	1.6556	32	78
NDUFAF6	0.89295	1.0539	0.68663	1.6175	31	92
C11orf58	0.89306	1.2666	0.42005	3.8193	7	8
KIF23	0.89306	1.028	0.46465	2.2745	13	30
CTDSPL	0.89307	0.86526	0.3767	1.9874	9	26
ANKRD50	0.89309	1.0055	0.55263	1.8296	18	44
MOG	0.8931	1.2241	0.45298	3.3082	6	17
TNS4	0.89312	1.0515	0.69772	1.5846	35	110
ATG2B	0.89314	0.95181	0.63449	1.4278	40	114
SCTR	0.89315	0.96559	0.70156	1.329	58	172
PPHLN1	0.89322	1.0073	0.53758	1.8874	16	56
DPP3	0.89341	0.94542	0.60765	1.4709	33	105
RIMKLA	0.89342	0.92229	0.30668	2.7737	5	16
TEX2	0.89342	0.9953	0.5568	1.7791	20	44
CIR1	0.89353	0.93079	0.55017	1.5747	21	75
QRICH1	0.89356	1.4258	0.35854	5.6701	4	8
FNIP1	0.89359	0.96275	0.39535	2.3445	9	24
TMEM25	0.89359	0.94147	0.59018	1.5018	27	90
CD8A	0.89363	0.98851	0.51545	1.8957	16	30
SPATA33	0.89365	0.8976	0.45097	1.7866	14	23
RNPC3	0.89367	0.93913	0.58208	1.5152	30	68
RPS6KA2	0.89367	1.0807	0.62059	1.882	20	44
FAM9A	0.89374	1.1127	0.34162	3.624	4	10
EBAG9	0.8938	0.8458	0.1971	3.6296	3	8
ZNF92	0.89382	0.92803	0.32294	2.6669	5	14
CDC42EP2	0.8939	0.84004	0.32405	2.1776	5	23
ATXN7L2	0.89404	1.2397	0.43927	3.4984	6	13
GPN1	0.89404	0.88109	0.41501	1.8706	12	37
ZNF12	0.89404	0.90916	0.48303	1.7112	16	42
FASN	0.89408	1.0151	0.50906	2.0243	12	34
ABI1	0.89409	0.78789	0.24933	2.4898	4	11
ZNF554	0.8941	1.1142	0.34043	3.6466	4	13
METTL6	0.89413	0.99363	0.54133	1.8238	16	53
ATP11AUN	0.89414	0	NA	NA	0	1
B3GALT5-AS1	0.89414	0	NA	NA	0	1
BEX1	0.89414	Inf	NA	NA	1	0
BNC1	0.89414	1.0671	0.38283	2.9744	7	13
C15orf32	0.89414	Inf	NA	NA	1	0
C17orf102	0.89414	0	NA	NA	0	1
C2CD4D	0.89414	Inf	NA	NA	1	0
C9orf62	0.89414	Inf	NA	NA	1	0
CCND2	0.89414	Inf	NA	NA	1	0
CENPI	0.89414	0	NA	NA	0	1
CFB	0.89414	0	NA	NA	0	1
CLDN34	0.89414	Inf	NA	NA	1	0
DCAF12L1	0.89414	0	NA	NA	0	1
DEFB136	0.89414	Inf	NA	NA	1	0
FUT3	0.89414	0	NA	NA	0	1
FXYD6-FXYD2	0.89414	0	NA	NA	0	1
GDF5OS	0.89414	0	NA	NA	0	1
GJA3	0.89414	Inf	NA	NA	1	0
GPR20	0.89414	0	NA	NA	0	1
HDAC8	0.89414	0	NA	NA	0	1
HMGB3	0.89414	Inf	NA	NA	1	0
HSFX2	0.89414	0	NA	NA	0	1
ISG15	0.89414	0	NA	NA	0	1
LCE2A	0.89414	0	NA	NA	0	1
LEUTX	0.89414	0	NA	NA	0	1
LINC01100	0.89414	Inf	NA	NA	1	0
LINC01976	0.89414	0	NA	NA	0	1
LINC02448	0.89414	0	NA	NA	0	1
MAGEA4	0.89414	Inf	NA	NA	1	0
MIRLET7BHG	0.89414	0	NA	NA	0	1
MRTO4	0.89414	Inf	NA	NA	1	0
MTNR1A	0.89414	0	NA	NA	0	1
NEDD8	0.89414	Inf	NA	NA	1	0
NR0B1	0.89414	Inf	NA	NA	1	0
NUP62CL	0.89414	Inf	NA	NA	1	0
OR2C3	0.89414	Inf	NA	NA	1	0
OR6K3	0.89414	0	NA	NA	0	1
OR6N1	0.89414	0	NA	NA	0	1
PIN4	0.89414	0	NA	NA	0	1
RAPGEF6	0.89414	0	NA	NA	0	1
S100A8	0.89414	0	NA	NA	0	1
SKP1	0.89414	0	NA	NA	0	1
SLC35A2	0.89414	0	NA	NA	0	1
SPIN2B	0.89414	0	NA	NA	0	1
SSX4	0.89414	Inf	NA	NA	1	0
STS	0.89414	0	NA	NA	0	1
SYAP1	0.89414	Inf	NA	NA	1	0
TCEAL8	0.89414	0	NA	NA	0	1
TGIF2LX	0.89414	0	NA	NA	0	1
TNNI3K	0.89414	0	NA	NA	0	1
UXT	0.89414	0	NA	NA	0	1
VCX3A	0.89414	Inf	NA	NA	1	0
XK	0.89414	Inf	NA	NA	1	0
ZNF548	0.89414	0	NA	NA	0	1
CCT6A	0.8942	1.1654	0.3104	4.3753	3	5
CYP7A1	0.8942	1.0916	0.60186	1.98	19	50
CIB2	0.89423	1.1157	0.56295	2.2112	14	44
CCDC113	0.89428	1.0362	0.74913	1.4333	60	134
CCNG1	0.8943	1.1269	0.54689	2.3222	12	33
GADD45GIP1	0.8943	0.91502	0.49326	1.6974	14	45
PHACTR3	0.8943	1.3567	0.3891	4.7302	4	14
MCCD1	0.89433	1.08	0.36753	3.1736	6	12
SSBP3	0.89433	1.4108	0.3588	5.5474	4	5
ARHGEF18	0.89437	0.99872	0.58423	1.7073	19	53
IL6R	0.89437	1.1171	0.56192	2.2208	15	33
PSMA6	0.8944	0.89024	0.2487	3.1867	4	11
NMBR	0.89441	1.0969	0.59025	2.0383	15	45
CDC40	0.89446	1.0352	0.44515	2.4073	9	25
CADM3	0.89449	1.3717	0.22757	8.2676	2	8
GATB	0.89457	1.0669	0.65539	1.7368	28	69
COPB2	0.89467	1.1005	0.58247	2.0793	15	39
CNKSR3	0.89469	0.92316	0.51957	1.6402	17	49
FNDC7	0.89475	1.044	0.72282	1.5079	47	119
HCN4	0.89479	0.92039	0.51644	1.6403	18	61
ZNF771	0.89479	0.91883	0.50962	1.6566	19	41
VPS26C	0.89484	1.1463	0.51942	2.5296	10	28
SPTY2D1	0.89485	0.73585	0.19772	2.7386	4	12
IFIT2	0.89487	0.91073	0.29188	2.8417	4	10
EFNA3	0.89488	6.6195	0.07518	582.83	1	1
KCNE1	0.89488	0	NA	NA	0	2
SUMO2	0.89488	6.6195	0.07518	582.83	1	1
TRIB2	0.89488	0	NA	NA	0	2
HIPK3	0.8949	1.0098	0.5357	1.9034	16	42
SLFN12L	0.8949	1.0505	0.70212	1.5716	39	112
CIAO2A	0.89497	1.1097	0.57031	2.1593	14	35
LINC00923	0.89497	1.2236	0.45579	3.2849	5	26
SZT2	0.89499	0.9731	0.745	1.271	84	250
WBP2	0.89499	1.0636	0.3976	2.8452	7	14
TCP10L	0.895	1.1053	0.3475	3.5156	4	12
MAFG	0.89505	0.9198	0.30158	2.8053	5	12
UBXN2B	0.89516	1.074	0.36743	3.1393	8	19
PYCR1	0.89518	0.91439	0.49653	1.6839	17	50
FAM160B1	0.8952	1.1274	0.54494	2.3323	13	33
CBX6	0.89522	1.506	0.34671	6.5415	4	12
CPNE1	0.89534	0.96658	0.70193	1.331	57	167
ROPN1	0.89536	1.0704	0.6474	1.7697	24	87
ZNF701	0.89536	0.75715	0.21592	2.6551	4	15
PLAUR	0.89542	0.94759	0.35966	2.4966	6	22
RELT	0.89546	0.99859	0.586	1.7017	20	65
C1orf141	0.89551	0.92578	0.53073	1.6149	19	53
NFU1	0.89563	1.0832	0.61185	1.9177	17	41
TPP1	0.89564	0.93423	0.56014	1.5581	23	75
FCF1	0.89579	1.1546	0.51264	2.6007	11	22
WNT3	0.89579	0.85665	0.36239	2.025	9	27
COA1	0.8959	0.70715	0.17081	2.9275	3	12
HPGDS	0.89598	1.0044	0.55142	1.8295	19	59
TRIM67	0.89601	1.0038	0.57185	1.7619	20	48
HLTF	0.89608	0.96822	0.71431	1.3124	67	187
NUP160	0.89608	1.0664	0.65576	1.7341	28	74
GVQW3	0.8961	1.2251	0.44759	3.353	7	15
SEL1L3	0.89611	1.0618	0.66443	1.6969	33	67
RSPH10B	0.89614	0.99677	0.56902	1.7461	19	57
PTPRG	0.89617	0.93341	0.55671	1.565	22	67
ZC3H8	0.89617	1.0956	0.58678	2.0457	15	39
THAP11	0.8962	1.3276	0.24322	7.247	2	5
FARSB	0.89626	0.98688	0.51004	1.9095	14	44
C1QA	0.89634	0	NA	NA	0	3
EPS8	0.89638	0.83398	0.32055	2.1698	7	25
SACS	0.89641	0.97847	0.77976	1.2278	120	309
FAM180B	0.89648	0.9968	0.56172	1.7689	19	61
STX11	0.89651	1.1271	0.54177	2.345	12	25
TREML4	0.89651	0.86797	0.38025	1.9813	9	30
TRPA1	0.89657	0.97363	0.74599	1.2708	84	240
LMBR1	0.89663	0.99043	0.52594	1.8651	16	43
FANCD2	0.89666	1.0349	0.75284	1.4225	60	164
IFITM3	0.89667	0.45099	0.041208	4.9358	1	4
GJC1	0.89674	1.1577	0.50736	2.6418	9	23
CLPS	0.89678	1.0856	0.36719	3.2098	5	15
NUDT10	0.89679	0.59627	0.055469	6.4096	1	3
DUXA	0.8968	0.97225	0.43839	2.1562	12	30
ZNF750	0.89684	1.1109	0.33923	3.6378	5	10
ST8SIA4	0.89687	0.80214	0.26466	2.4312	4	13
COLEC11	0.89695	0.91575	0.49511	1.6937	14	49
NRSN1	0.89697	1.0439	0.43417	2.5101	8	22
NME5	0.89701	0.86435	0.3679	2.0307	7	25
HERC3	0.89711	0.99277	0.54588	1.8055	17	51
SPARC	0.89717	0.75375	0.21504	2.642	4	11
ALDH6A1	0.89718	1.0085	0.54763	1.8571	17	53
MAPK9	0.89718	0.99469	0.56665	1.7461	19	52
PPIE	0.89718	0.99939	0.58613	1.704	23	65
PTK2B	0.89718	0.98904	0.52183	1.8745	15	45
PNPT1	0.89721	0.98717	0.51341	1.8981	15	40
ACKR4	0.89722	1.3017	0.39946	4.2415	5	9
RIOK3	0.89725	0.93495	0.55987	1.5613	22	64
ISG20	0.89729	1.1621	0.50189	2.6906	8	22
JUP	0.89729	0.99797	0.5887	1.6918	23	54
THAP2	0.89737	0.89049	0.42775	1.8538	10	36
PIP5KL1	0.89741	1.0504	0.69734	1.5822	36	82
GRXCR1	0.89742	1.0101	0.54164	1.8837	17	34
CAMK1G	0.89751	0.97801	0.46561	2.0543	10	40
ODF1	0.89757	1.0758	0.62736	1.8447	19	51
OR10H3	0.89759	1.1026	0.5796	2.0974	15	40
NRDE2	0.89761	0.96623	0.69942	1.3348	57	162
CIB3	0.89763	0.99976	0.59235	1.6874	24	75
GSDMB	0.89763	0.95025	0.62228	1.4511	33	94
FUNDC2	0.89767	1.5007	0.3373	6.6767	3	6
DEGS1	0.89768	1.2766	0.24347	6.6938	3	10
FAM122C	0.89771	0	NA	NA	0	3
GPR75	0.89771	0.90623	0.46939	1.7496	15	36
MS4A4E	0.89773	1.0148	0.52475	1.9627	13	37
CD1D	0.89774	0.95922	0.66493	1.3837	42	130
TXNL1	0.89775	0.80175	0.26347	2.4397	4	13
SLC7A6	0.89778	0.93458	0.55582	1.5714	20	57
KRT32	0.89784	1	0.60784	1.6452	23	67
NFAT5	0.89785	1.1846	0.48089	2.9181	9	22
ASB10	0.89787	0.95922	0.66197	1.3899	45	130
CDCA2	0.89787	1.0505	0.6982	1.5804	40	102
SGSM2	0.89788	1.0425	0.72136	1.5067	44	122
IKZF4	0.8979	0.87468	0.39002	1.9616	8	27
SH3D19	0.89791	0.93433	0.56031	1.558	25	75
FEM1B	0.89793	0.89433	0.43585	1.8351	12	26
PTER	0.89795	1.0681	0.65014	1.7547	26	76
TFAP2C	0.89802	1.2292	0.26737	5.651	3	6
DBNDD2	0.89803	1.0605	0.41045	2.74	6	19
GOLGA8Q	0.89804	0.93417	0.33039	2.6413	6	18
PRDM1	0.89807	0.9062	0.2774	2.9603	4	17
KANSL3	0.89811	0.71771	0.17788	2.8958	3	11
LBR	0.89815	0.82475	0.30467	2.2326	7	18
TBC1D20	0.89819	1.0693	0.39218	2.9155	6	15
LCA5L	0.89821	0.95524	0.64121	1.4231	35	106
KLRC1	0.89829	0.98498	0.50217	1.932	12	38
CA7	0.8983	0.81138	0.16739	3.9331	2	9
ALG12	0.89837	0.93617	0.56111	1.562	21	76
SLFN5	0.8984	1.0403	0.7309	1.4808	45	170
SLC25A15	0.89848	0.88325	0.41404	1.8842	12	35
XPOT	0.89852	0.90263	0.46133	1.7661	14	40
PDIA6	0.89853	0.99645	0.56814	1.7477	21	56
TMEM189-UBE2V1	0.89854	0.73442	0.19658	2.7438	5	14
BANF1	0.89857	0.74835	0.20374	2.7488	3	11
NXNL1	0.89862	1.4958	0.19849	11.272	2	3
ERLIN2	0.89867	0.96234	0.41381	2.238	8	24
LINC01588	0.89871	1.1638	0.4988	2.7155	7	33
ALOX5AP	0.89873	0.92161	0.51509	1.649	20	40
ARTN	0.89882	0.91283	0.29493	2.8253	5	14
MLXIPL	0.89883	0.99331	0.55337	1.783	19	42
TCL1B	0.89883	1.1207	0.54689	2.2965	11	33
LYPD1	0.8989	1.1273	0.53966	2.3548	12	25
BCAS3	0.89896	0.9965	0.57406	1.7298	20	52
CCL27	0.89902	0.90566	0.27928	2.9368	4	18
PPP4C	0.89903	1.0219	0.49416	2.113	12	34
NFIX	0.89905	1.2072	0.45813	3.1812	9	12
KRTAP5-9	0.89908	1.5325	0.19203	12.231	2	4
PARP2	0.89915	1.0261	0.79166	1.33	93	223
RBM12B	0.89916	1.0338	0.46961	2.2756	9	22
TMTC3	0.89916	1.0681	0.64463	1.7698	24	59
TIPARP	0.89917	1.2885	0.40877	4.0616	5	12
GSK3B	0.89923	1.1942	0.47507	3.0017	8	21
VPS25	0.89927	0.84853	0.33913	2.1231	7	25
JPH3	0.8993	1.2214	0.27322	5.46	3	6
ASPHD1	0.89931	0.832	0.31784	2.1779	7	27
GUCY1A1	0.89931	1.0039	0.58637	1.7188	20	63
UBXN2A	0.89931	1.1006	0.58143	2.0834	15	41
RAB5A	0.89934	1.3946	0.3648	5.3314	4	10
DVL1	0.89935	0.98897	0.52571	1.8605	16	35
CDKN2A	0.89941	1.1789	0.48672	2.8557	8	21
ZNF852	0.89944	0.99061	0.54374	1.8048	15	42
CLMN	0.89952	0.95067	0.6205	1.4565	32	107
TGFBRAP1	0.89952	1.0411	0.45011	2.4082	8	19
MEIS1	0.89961	1.0932	0.35838	3.3347	6	12
SLC5A6	0.89966	1.0504	0.69174	1.5949	33	90
SMCO3	0.89977	1.0861	0.37209	3.1704	5	17
IQCE	0.8998	1.0247	0.79785	1.3161	100	270
WDR47	0.89985	1.0058	0.55967	1.8077	19	52
ZNF469	0.89986	0.95537	0.3922	2.3272	7	21
SNX27	0.89993	1.0566	0.6747	1.6547	31	76
VSIG4	0.89996	0.94188	0.35205	2.5199	6	17
COPRS	0.89997	0.92465	0.31329	2.729	5	19
HNF4A	0.89998	0.95118	0.37382	2.4203	7	22
ERCC4	0.90001	1.059	0.6724	1.668	31	91
ABCC5	0.90002	1.0742	0.63193	1.8261	25	60
C1orf146	0.90005	0.93823	0.56936	1.5461	22	63
BAAT	0.90018	1.0721	0.63748	1.8031	21	67
ISCA2	0.9002	0.97941	0.47454	2.0214	12	33
C2orf76	0.90022	0.98447	0.502	1.9306	13	30
CDK1	0.90023	0.87362	0.23733	3.2158	3	10
TMEM218	0.90026	0.90859	0.27797	2.9699	4	23
MYRIP	0.9003	1.0728	0.63363	1.8163	23	54
C12orf43	0.90039	1.1359	0.53167	2.4267	10	35
AP1M2	0.9004	0.98848	0.52219	1.8711	15	45
FAM120C	0.9004	0.85456	0.21115	3.4585	3	9
CORO7-PAM16	0.90043	1.3276	0.38819	4.5405	5	11
UBAP1	0.90044	1.0728	0.37677	3.0549	9	17
PRSS23	0.9005	0.96553	0.41534	2.2445	9	30
DMAC1	0.90054	1.0862	0.36303	3.25	7	17
PUS7L	0.90056	1.0536	0.6863	1.6174	33	105
ANKRD10	0.90059	0.78656	0.24608	2.5141	4	17
TRIM49	0.90059	0.99248	0.54481	1.808	15	84
COX7A2	0.90069	0.75872	0.21055	2.7341	3	10
KCTD1	0.90071	0.7185	0.1775	2.9084	3	8
HOXA4	0.90072	0.92242	0.51127	1.6642	17	41
CCNYL1	0.90075	0.9709	0.44191	2.1331	10	22
NDUFA12	0.90075	1.0272	0.47483	2.2222	12	29
TSPAN17	0.90077	0.92892	0.53581	1.6104	20	57
CDRT1	0.90079	1.0918	0.59269	2.0113	18	38
P2RY13	0.9008	3.969	0.12636	124.67	1	2
RTL8C	0.9008	3.969	0.12636	124.67	1	2
SH3BGRL	0.9008	0	NA	NA	0	3
ZNF425	0.90081	1.3834	0.37399	5.1174	4	13
AIP	0.90086	0.87283	0.22995	3.3131	4	12
AEBP1	0.9009	1.0506	0.68927	1.6013	34	82
SRP68	0.9009	1.4904	0.33962	6.5404	3	8
NPY	0.90095	0.60076	0.052768	6.8395	1	6
PRDM6	0.90095	0.87338	0.23431	3.2555	3	13
SMURF2	0.90098	1.0832	0.61171	1.9181	19	45
C22orf24	0.90099	0	NA	NA	0	2
LINC01387	0.90099	2.4513	0.15313	39.241	1	1
TCTEX1D1	0.90107	0.99859	0.59569	1.674	23	58
TBP	0.90108	1.0671	0.39736	2.8658	7	16
WDFY4	0.90108	0.95606	0.64656	1.4137	41	115
SFRP4	0.90109	0.97678	0.46456	2.0538	12	33
DNAL4	0.90111	1.1305	0.3275	3.9023	5	11
VASN	0.90115	0.64864	0.071383	5.894	1	4
KLHL2	0.90117	0.99212	0.55458	1.7749	19	53
PACS1	0.90119	0.86638	0.37205	2.0175	8	24
SLC38A11	0.90122	0.92959	0.53885	1.6037	20	65
C1QTNF3	0.90139	0.90739	0.47044	1.7502	13	47
IRGC	0.90141	0.86086	0.21968	3.3734	3	11
FCHO1	0.90142	0.86275	0.36518	2.0383	8	28
ELF5	0.90144	1.0727	0.62845	1.8308	24	40
FOXD4L1	0.90145	1.1818	0.47471	2.9423	7	17
ADGRL2	0.90151	1.0274	0.48259	2.1874	11	29
ICK	0.90151	0.99543	0.57845	1.713	21	55
NR1I3	0.90151	1.0001	0.61465	1.6272	26	70
PDIA4	0.90161	1.1056	0.56759	2.1535	14	35
ZNF57	0.90166	0.91837	0.31153	2.7072	5	13
NBL1	0.90168	0.86866	0.38249	1.9728	10	40
RPGR	0.90168	0.59917	0.053091	6.7621	1	5
RPAP1	0.90169	1.0359	0.74226	1.4458	53	139
TMEM62	0.90169	0.9992	0.61048	1.6355	27	77
KTI12	0.90173	1.0275	0.48678	2.169	11	27
RPS3A	0.90177	1.1201	0.33679	3.7252	5	14
ATOH1	0.9019	0.58428	0.080616	4.2346	1	5
TUFT1	0.9019	0.97743	0.4732	2.0189	10	39
PPIL2	0.90195	0.95649	0.64546	1.4174	41	83
USP5	0.90197	1.0354	0.45549	2.3539	10	27
CSKMT	0.90199	1.0104	0.54561	1.8711	15	50
EXTL3	0.90201	1.0095	0.55313	1.8423	15	59
PAK5	0.90201	1.0849	0.59522	1.9774	18	40
NFRKB	0.90202	1.0031	0.58804	1.711	25	49
RABL2B	0.90202	0.91114	0.4778	1.7375	14	34
CCDC65	0.90211	0.95713	0.64888	1.4118	40	102
THRA	0.90213	0.94936	0.61335	1.4694	31	77
MFSD12	0.90218	0.95376	0.63335	1.4363	38	98
BCL2L12	0.90222	0.93871	0.57093	1.5434	24	70
DHX57	0.90224	1.0448	0.71085	1.5356	42	117
ARRDC4	0.90226	1.0573	0.67028	1.6677	28	72
WDR88	0.9023	1.0718	0.63565	1.8073	22	63
PRKCH	0.90241	1.0577	0.41492	2.6961	7	15
NOMO2	0.90245	0.96604	0.69478	1.3432	50	161
GCK	0.90246	1.1878	0.47246	2.986	9	19
RALYL	0.90248	0.91011	0.47649	1.7383	14	41
SIAH3	0.9026	1.0167	0.52099	1.9841	12	36
G6PC	0.90261	1.0839	0.60969	1.927	19	53
MICALL2	0.90262	0.97276	0.73374	1.2896	73	205
RFTN1	0.9027	1.0818	0.61127	1.9145	22	41
RPE	0.90278	0.98679	0.52171	1.8665	15	43
ZNF334	0.90282	0.89193	0.25963	3.0642	3	19
CACNA1I	0.90285	0.93394	0.55554	1.5701	24	71
OR5B12	0.90289	1.8005	0.29267	11.076	2	5
TAS1R2	0.90289	0.96412	0.68443	1.3581	51	133
SLC28A3	0.90292	1.0269	0.78121	1.3498	75	219
TPI1	0.90297	1.0887	0.59661	1.9866	17	39
KBTBD2	0.90299	1.2911	0.40565	4.1092	5	12
OR4K13	0.90301	1.1468	0.3271	4.0205	3	15
NRGN	0.90302	1.6309	0.17608	15.106	2	2
CARTPT	0.90303	0.61935	0.10803	3.5508	2	8
RBL1	0.90303	1.0417	0.71798	1.5114	43	123
CST3	0.90305	0.92018	0.50807	1.6666	20	40
PURG	0.90305	1.2929	0.40614	4.1158	7	13
INTS10	0.90309	0.88374	0.40949	1.9072	10	31
DLAT	0.9031	1.0088	0.56008	1.817	17	53
ITPK1	0.90316	0.94059	0.35839	2.4686	6	18
RXRB	0.90321	0.99443	0.5718	1.7294	19	47
SUV39H2	0.90321	0.80799	0.16812	3.8833	2	8
GNB4	0.90329	0.92912	0.5367	1.6085	19	69
RRM1	0.90331	1.078	0.61941	1.8759	21	48
MDFI	0.90334	0.82626	0.30609	2.2304	9	22
RAD51AP1	0.90336	1.0184	0.5103	2.0325	13	39
CCNY	0.90337	1.0749	0.39386	2.9336	6	15
ELF3	0.90348	1.0397	0.45617	2.3696	9	24
NSL1	0.90353	0.90806	0.29125	2.8312	4	14
TPPP3	0.90356	0.95	0.37969	2.3769	6	30
PITPNB	0.90379	1.0307	0.48529	2.1891	10	25
OR52K2	0.90381	1.074	0.62493	1.8456	23	49
TMEM45A	0.90388	0.99937	0.61515	1.6236	26	66
C3orf18	0.90393	0.8377	0.31908	2.1993	6	25
ZNF816	0.90398	1.1126	0.56145	2.2047	12	50
MUC2	0.904	1.3239	0.38966	4.4983	4	10
GZMH	0.90401	1.0503	0.69135	1.5956	36	102
NAAA	0.90409	1.0512	0.68831	1.6055	32	89
TOMM5	0.90414	1.4257	0.35219	5.7714	3	7
GNLY	0.90419	1.0734	0.62769	1.8357	22	44
NSUN3	0.90422	0.93415	0.55269	1.5789	21	68
SLC4A10	0.90426	1.0141	0.53345	1.9277	15	34
FASTK	0.90436	0.88228	0.40059	1.9431	8	28
FOXI1	0.90437	0.74034	0.19797	2.7686	4	13
ANP32A	0.90439	0.59735	0.09381	3.8037	2	6
SHROOM3	0.90439	0.91886	0.49897	1.6921	16	46
CCL14	0.90443	1.084	0.60614	1.9385	18	46
C4orf51	0.90447	1.1169	0.55003	2.2682	14	29
TERB2	0.90447	1.0953	0.58591	2.0474	16	44
NMNAT3	0.90452	0.98895	0.53104	1.8417	19	41
NFKB2	0.90456	1.1185	0.54124	2.3113	12	23
SLC11A2	0.90456	1.0323	0.47366	2.2497	10	30
INTS2	0.90458	0.91758	0.49607	1.6972	16	44
ELMOD1	0.90474	0.47316	0.044161	5.0696	1	7
FNDC10	0.90479	0.84627	0.33068	2.1657	6	20
S100A1	0.90479	1.0166	0.5332	1.9384	13	32
ECHDC1	0.90484	1.0428	0.71125	1.529	40	97
RAPGEFL1	0.90485	1.0635	0.65001	1.74	30	45
EFEMP1	0.90486	0.9296	0.33435	2.5846	5	18
NLRP6	0.90489	0.96569	0.69218	1.3473	56	164
PDE8B	0.90491	1.5349	0.1987	11.857	2	4
C9orf131	0.90494	1.0948	0.37104	3.2301	5	13
HRH2	0.905	1.3008	0.38956	4.3432	6	6
OOSP2	0.905	0.8324	0.31298	2.2138	7	19
GLT8D1	0.90507	1.05	0.69169	1.5938	35	105
MRPS22	0.90507	0.94227	0.58292	1.5232	27	80
HNRNPU	0.9051	0.75447	0.21253	2.6783	4	13
NR1D2	0.90513	1.1105	0.55728	2.2131	13	33
PAMR1	0.90516	0.97341	0.73744	1.2849	77	251
ZNF281	0.90518	0.81092	0.27292	2.4095	4	15
PRPSAP1	0.9052	1.0411	0.71915	1.5071	43	117
LPIN1	0.90523	0.9625	0.67248	1.3776	45	135
RPL23	0.90525	1.6382	0.17631	15.221	2	2
ENTPD1	0.90531	0.98433	0.50814	1.9068	14	35
TLCD1	0.90531	0.98896	0.53665	1.8225	15	49
PSMA7	0.90534	1.2053	0.45269	3.2092	6	13
TMEM132B	0.90535	0.84699	0.2039	3.5184	2	19
IL12RB2	0.9054	0.95823	0.65055	1.4114	39	104
ITFG1	0.90541	1.1637	0.48629	2.7849	10	19
MGAT4C	0.90548	1.0963	0.58265	2.063	17	47
BTBD9	0.90551	1.0842	0.6071	1.9362	21	50
GGT6	0.90553	1.0482	0.44303	2.48	7	29
ARMH3	0.90556	1.0162	0.52296	1.9747	14	39
TNFRSF25	0.90557	1.2519	0.42325	3.7027	6	13
MOB3C	0.90559	0.94722	0.60088	1.4932	29	63
GPRIN3	0.90582	1.0332	0.48312	2.2096	9	27
ORMDL2	0.90583	0.90522	0.45706	1.7928	12	32
CAMSAP2	0.90586	0.92871	0.33232	2.5953	5	20
GAS2L2	0.90586	0.87922	0.39774	1.9435	9	35
LRRC70	0.90591	1.0358	0.73933	1.4513	56	134
MEFV	0.90592	1.0467	0.69816	1.5691	35	100
TNIK	0.90595	0.99212	0.55415	1.7762	18	58
PRR27	0.90598	0.91143	0.47721	1.7407	13	47
ORM2	0.90602	0.99788	0.60005	1.6595	23	76
TOB1	0.90604	7.4863	0.070639	793.4	1	1
IZUMO3	0.90606	1.0652	0.64717	1.7532	24	80
TAF1	0.90607	0.90483	0.28391	2.8837	4	18
HACD2	0.9061	0.96047	0.41481	2.2239	10	15
OR13C3	0.90613	1.0661	0.64702	1.7565	26	77
WFDC2	0.90613	0.65939	0.1287	3.3783	2	8
LIX1	0.90616	1.0093	0.56896	1.7905	17	46
BMP8A	0.90632	1.1564	0.50213	2.6632	9	29
GABRG2	0.90637	0.95542	0.39512	2.3103	8	23
CCL7	0.90641	0.80889	0.1663	3.9345	2	8
AKAP8	0.90643	1.1582	0.49293	2.7215	9	19
SCUBE3	0.90647	1.0187	0.51905	1.9994	13	40
LHX8	0.90652	1.3588	0.37063	4.9812	4	9
SYNGR3	0.90653	0.85725	0.2191	3.3542	3	11
BICD2	0.90654	1.2298	0.43523	3.4747	6	13
TADA1	0.90654	1.0306	0.4806	2.2099	10	31
GIMAP2	0.90658	1.0587	0.66507	1.6853	33	73
ADAM2	0.9066	0.96676	0.69499	1.3448	54	162
ASPM	0.90662	0.98494	0.82208	1.1801	189	544
PSMD2	0.90672	1.0233	0.50315	2.0812	12	27
KRT25	0.90679	1.0096	0.55612	1.8328	18	55
B4GALT6	0.90683	1.2093	0.44954	3.2531	7	17
NKX6-3	0.90683	1.1185	0.54471	2.2965	13	29
MAN1C1	0.90689	0.978	0.48342	1.9786	13	37
ZNF431	0.90694	0.93848	0.56764	1.5516	26	60
GJA5	0.90701	1.0665	0.40134	2.8342	7	21
C21orf62-AS1	0.90702	0.93256	0.34121	2.5488	6	14
CACNG5	0.90705	0.95333	0.39496	2.3011	8	17
MUC19	0.90713	1.0608	0.65572	1.7161	25	73
SHISA9	0.90715	1.1765	0.29705	4.6594	4	8
NUP205	0.90722	1.0585	0.66267	1.6907	25	84
RGS2	0.90724	0.98895	0.54695	1.7881	16	46
C20orf141	0.90725	0.53998	0.063978	4.5576	1	7
LYSMD4	0.90731	0.91494	0.49045	1.7068	18	43
RDH11	0.90734	0.88004	0.39829	1.9445	9	29
NOTCH1	0.90741	1.108	0.55568	2.2094	13	31
GRID2	0.90747	0.71082	0.16117	3.135	2	9
YTHDF2	0.90752	1.1386	0.51999	2.493	13	25
PXYLP1	0.90755	1.1239	0.53801	2.348	14	31
GAR1	0.90761	1.4712	0.33145	6.5304	4	7
RXRG	0.90761	0.90309	0.45317	1.7997	12	41
MPLKIP	0.90762	1.0536	0.67587	1.6425	32	69
IRF3	0.90763	1.171	0.48371	2.835	8	25
MTHFD1	0.90763	1.0754	0.61574	1.8783	20	46
S100A5	0.90771	0.81761	0.28131	2.3763	4	23
COL4A1	0.90773	0.86675	0.36866	2.0378	8	28
FAM170B	0.90776	0.7683	0.21726	2.7169	3	15
CACNA1S	0.90777	0.96249	0.6719	1.3787	47	133
PGM5	0.90783	1.039	0.45534	2.3709	10	24
NDUFC2-KCTD14	0.90785	1.0839	0.38959	3.0157	5	12
LHX6	0.90792	0.83561	0.31546	2.2134	7	20
MAP1S	0.90796	1.1012	0.56719	2.1379	13	35
TCERG1	0.90802	1.0764	0.61807	1.8747	21	54
XPA	0.90807	1.0782	0.6153	1.8895	19	65
EFS	0.9081	1.0504	0.68769	1.6043	35	94
PDE5A	0.90814	0.92355	0.51078	1.6699	18	53
CACNA2D1	0.90815	0.9015	0.44958	1.8077	12	45
GLI2	0.90815	1.0643	0.64555	1.7547	25	62
YWHAB	0.90818	0.78314	0.23295	2.6327	3	18
CSF3R	0.90825	0.92914	0.5311	1.6255	20	50
KPNA1	0.90826	1.0323	0.48811	2.1832	10	29
XAGE2	0.90826	0.54203	0.065049	4.5166	1	5
SESN3	0.90827	0.98664	0.52865	1.8414	16	39
G2E3	0.90834	0.96672	0.441	2.1191	10	26
ZNF443	0.90838	0.83108	0.3044	2.269	6	17
TAS2R41	0.90839	1.0408	0.71969	1.5053	46	122
CD300LF	0.90841	0.93105	0.5379	1.6116	21	55
CLEC2L	0.90849	0.91868	0.49543	1.7035	15	44
CCT4	0.9085	0.87175	0.37905	2.0049	8	26
CDNF	0.9085	1.0288	0.48831	2.1677	11	36
POU1F1	0.90852	1.0193	0.51607	2.0134	16	31
SMIM19	0.90853	0.8582	0.21713	3.392	3	14
FOXL2	0.90856	0.73122	0.18139	2.9477	3	12
SYTL5	0.90858	0.59179	0.053623	6.5311	1	5
ARHGEF1	0.9086	1.1068	0.55406	2.2109	12	35
DDIT3	0.90864	0.97383	0.46706	2.0305	9	45
TRAPPC1	0.90865	1.2399	0.42931	3.581	7	14
FGF20	0.90866	1.1502	0.50163	2.6372	13	19
LNP1	0.90867	0.90901	0.2931	2.8191	5	15
POTEM	0.90867	0.68892	0.14585	3.2541	2	11
RPL26L1	0.90873	0.88766	0.41654	1.8916	11	31
RAB30	0.90874	1.2722	0.40247	4.0213	5	8
VPS29	0.90876	0.89028	0.41817	1.8954	9	44
DDIT4L	0.90877	0.91139	0.47316	1.7555	13	42
WDFY2	0.90884	0.92625	0.52103	1.6466	18	50
ZNF565	0.90888	1.0727	0.6249	1.8415	21	60
TFEB	0.9089	0.90631	0.46047	1.7838	12	40
CTBP1	0.90898	1.2888	0.24967	6.6528	3	6
CTXN1	0.90911	0.53874	0.06326	4.5881	1	7
GATAD2A	0.90913	1.2405	0.26543	5.7974	4	5
USP38	0.90917	1.0954	0.57838	2.0744	15	38
DNAJC8	0.9092	1.0726	0.39915	2.8821	7	18
DNM3	0.90921	1.0191	0.51664	2.0101	14	42
ZNF513	0.90921	0.9496	0.39359	2.291	7	17
TMCO5A	0.90935	0.94351	0.58221	1.529	25	86
ARSF	0.90936	0.66454	0.13028	3.3898	2	11
CUEDC1	0.90947	0.99213	0.56847	1.7315	18	69
PALMD	0.90957	1.0039	0.60428	1.6676	29	49
ZNF284	0.9096	0.9269	0.33149	2.5917	5	16
GNG7	0.90974	2.5602	0.15347	42.711	1	1
HIC2	0.90974	0	NA	NA	0	2
NRP1	0.90976	1.0092	0.58094	1.753	17	59
CCDC42	0.90977	0.99609	0.60898	1.6293	26	65
SCAF11	0.90978	1.0722	0.62476	1.8401	20	55
ACP5	0.90981	1.0265	0.4942	2.132	12	33
TNFRSF4	0.90985	0.96247	0.42342	2.1878	9	33
RINT1	0.90986	0.956	0.63731	1.434	40	113
ZNF813	0.90986	1.317	0.25826	6.7158	2	6
PUS3	0.9099	0.93863	0.56263	1.5659	24	49
C1QTNF4	0.90992	0.8911	0.41968	1.8921	10	31
PPP1R1B	0.90993	0.80607	0.26965	2.4096	6	13
SET	0.90993	1.8805	0.25893	13.657	2	3
CACNB3	0.90996	0.91711	0.49213	1.7091	16	49
IHH	0.90998	0.95959	0.41853	2.2001	10	21
ESS2	0.91006	1.0828	0.60135	1.9496	18	45
CYCS	0.91007	0.85866	0.21737	3.3919	3	17
CALCB	0.91011	0.91276	0.47772	1.744	16	32
DUSP7	0.91011	0.86509	0.36495	2.0507	8	27
ABCA1	0.91013	1.0324	0.75142	1.4185	63	149
FLT3LG	0.91013	0.68058	0.13991	3.3107	2	10
HSDL2	0.91016	1.0627	0.64689	1.7458	24	62
TRIM2	0.91018	1.0129	0.54971	1.8662	18	43
TXN2	0.91019	1.1769	0.47655	2.9065	9	20
SIX1	0.9102	1.2065	0.44751	3.2529	6	16
LRP5L	0.91031	1.0133	0.55748	1.842	15	46
CALM2	0.91033	0.59455	0.091583	3.8598	2	7
NCF2	0.91034	1.0026	0.61789	1.6268	26	69
ARHGAP28	0.91035	0.92489	0.51199	1.6708	17	48
FBXO16	0.91037	0.95127	0.61496	1.4715	33	86
COX6B1	0.91038	0	NA	NA	0	2
PPM1N	0.91038	1.0486	0.68538	1.6044	30	91
GDE1	0.91043	0.90451	0.4543	1.8009	12	37
TAP2	0.91043	0	NA	NA	0	2
PLEKHJ1	0.91047	0.97416	0.47134	2.0134	11	35
BPIFB6	0.91052	1.046	0.69839	1.5666	39	99
NKX2-3	0.91057	1.3764	0.23815	7.9552	2	3
TXNRD3	0.91059	1.0295	0.76146	1.3919	62	176
ZNF521	0.91061	0.8757	0.38452	1.9943	8	28
LIPT2	0.9107	0.99569	0.59932	1.6542	22	60
CPA1	0.91075	0.98579	0.52986	1.834	15	53
FCGR1B	0.91083	0.99922	0.63616	1.5695	30	80
ZDHHC12	0.91083	0.97962	0.49395	1.9428	13	39
FAM53B	0.91092	0.62647	0.10952	3.5834	2	9
EPHA3	0.91096	0.86714	0.36419	2.0647	7	25
MLF1	0.911	1.0435	0.70283	1.5493	38	92
RORC	0.91101	0.78307	0.23829	2.5734	4	14
CLVS1	0.91108	1.0956	0.37443	3.2059	6	16
CABLES1	0.91109	1.127	0.5267	2.4113	11	26
DCTN4	0.91109	0.79606	0.25702	2.4656	5	14
GDPD1	0.91109	1.1153	0.54415	2.2861	12	35
GCNT2	0.9111	1.0519	0.67826	1.6313	31	95
VPS37C	0.91119	0.79038	0.15873	3.9355	2	6
USB1	0.91124	0.97427	0.49057	1.9349	10	34
BTBD11	0.91127	1.1073	0.55693	2.2015	13	34
CLIC5	0.91128	0.99614	0.60432	1.642	23	67
SYBU	0.91128	1.1775	0.47243	2.935	7	19
PEX14	0.91134	0.75795	0.13048	4.4028	2	8
SPG21	0.91136	1.0683	0.63198	1.8059	23	63
OR1L8	0.91141	0	NA	NA	0	3
P2RY14	0.91141	0	NA	NA	0	3
PFN4	0.91144	1.0444	0.45785	2.3824	9	21
MOSMO	0.91147	1.015	0.54796	1.88	16	40
ZNF707	0.91147	0.6909	0.15344	3.111	3	11
KLHL11	0.91149	0.89224	0.42522	1.8722	12	33
UBQLN3	0.91149	0.97891	0.49444	1.9381	12	32
ANKRD35	0.9115	0.98206	0.79262	1.2168	125	387
PRICKLE2	0.91154	1.1216	0.34567	3.6391	5	12
PLEKHM1	0.91155	1.0087	0.58308	1.745	18	55
SAPCD1	0.91156	0.92715	0.51936	1.6552	15	64
CYB5D1	0.91158	0.99977	0.63579	1.5721	31	91
DPF3	0.91158	1.0711	0.4032	2.8454	7	17
ARF5	0.91162	1.1524	0.31916	4.1608	5	9
FITM2	0.91168	1.0061	0.59424	1.7035	21	59
ACTC1	0.9117	0.96251	0.43101	2.1494	9	27
SNX29	0.91172	0.93548	0.55041	1.5899	22	67
FOXC2	0.91173	0.66165	0.12832	3.4116	2	9
SCAF8	0.91186	0.91688	0.48876	1.72	15	46
EHD4	0.91188	0.93453	0.54556	1.6009	20	63
LRRC72	0.91198	0.99624	0.61229	1.621	25	67
ANK2	0.91206	1.1073	0.55628	2.2042	15	27
KIRREL2	0.91208	0.96424	0.67661	1.3741	46	146
USF1	0.91214	1.2502	0.41874	3.7324	5	14
CCT7	0.91215	1.1438	0.33383	3.9193	4	10
CBLB	0.9122	1.069	0.6305	1.8125	21	58
ABCA2	0.91222	0.99742	0.61699	1.6124	28	73
KIRREL3	0.91225	1.0781	0.39376	2.9517	6	22
RBM14	0.91231	0.7998	0.16355	3.9113	2	6
QPCTL	0.91233	0.99622	0.61332	1.6182	26	66
ELOVL6	0.91234	0.95474	0.40463	2.2528	7	31
SNX31	0.91238	1.0552	0.66516	1.6739	27	77
CCM2L	0.91241	1.0525	0.6742	1.643	31	82
GRIN2A	0.91242	0.90936	0.46591	1.7749	13	44
ZNF599	0.91244	1.3254	0.37763	4.6521	4	9
CNGA1	0.91245	0.97207	0.72118	1.3102	67	182
SMARCE1	0.91245	1.1472	0.49473	2.66	8	17
HSPA1B	0.91248	0.96232	0.66466	1.3933	45	106
WASL	0.91248	1.3816	0.35515	5.3749	4	8
UTS2B	0.91254	1.0057	0.59734	1.6933	23	76
CACNA2D4	0.91256	1.0248	0.78332	1.3407	85	237
LHX5	0.91272	0.81197	0.2744	2.4027	5	17
ENOSF1	0.91275	0.9712	0.71616	1.3171	66	170
CCDC142	0.91276	1.0467	0.69518	1.5759	37	120
PTPRR	0.91277	0.86375	0.36053	2.0693	8	20
NPB	0.91282	0.95615	0.40497	2.2575	8	35
LAG3	0.9129	0.96388	0.43915	2.1156	9	23
PPIP5K1	0.9129	1.0675	0.41462	2.7486	7	19
PELI1	0.91292	1.0109	0.56776	1.7998	20	41
C5	0.91295	0.9726	0.72339	1.3077	65	187
CSTF1	0.913	0.88704	0.40913	1.9232	11	24
FBLN5	0.91308	1.2522	0.41479	3.7801	5	13
AMZ2	0.91314	0.92486	0.51157	1.672	17	54
DISC1	0.91323	0.99908	0.63902	1.562	31	81
P4HA1	0.91327	1.1534	0.49624	2.6808	10	26
KCTD9	0.9133	1.0962	0.56837	2.1142	13	35
ERBIN	0.91338	0.98367	0.52217	1.8531	16	43
SLC25A51	0.91338	0.74601	0.1256	4.4311	2	6
KCNA6	0.91339	1.0123	0.56866	1.8022	17	48
TNFSF9	0.9134	2.3785	0.18625	30.375	1	4
MIA3	0.91341	1.0336	0.7398	1.4441	53	152
HAUS3	0.91344	1.0491	0.68449	1.6081	34	87
KRTAP4-7	0.91347	0.97427	0.47515	1.9977	11	34
EEF1A2	0.91352	1.0187	0.53032	1.9568	14	41
ZBED5	0.91356	1.0007	0.65113	1.5381	32	77
ZC3H12D	0.91356	1.1052	0.36403	3.3555	5	13
NPFFR1	0.91358	0.925	0.51214	1.6707	16	62
NSD1	0.91366	0.92725	0.51806	1.6596	17	46
CCDC66	0.91372	1.0134	0.85239	1.2049	200	553
ZNF112	0.91388	0.90925	0.46426	1.7808	14	42
LDLRAP1	0.91393	1.1126	0.54649	2.2652	12	35
TTLL12	0.91393	1.0456	0.69147	1.5811	35	85
DISP2	0.91396	0.95046	0.60707	1.4881	33	91
PIGQ	0.91398	1.0079	0.58822	1.7271	21	63
RLN1	0.91405	0.79202	0.15716	3.9913	2	11
C4orf3	0.91407	1.006	0.60392	1.6757	23	67
DDHD2	0.91414	0.99982	0.6474	1.5441	33	90
MZT2A	0.91415	1.0052	0.61617	1.6398	24	68
PLXDC2	0.91418	0.77185	0.22556	2.6412	5	20
PRR36	0.91418	1.0259	0.77621	1.3559	76	259
DUSP14	0.9142	0.7394	0.18975	2.8812	3	10
SLC6A12	0.91425	0.9251	0.50989	1.6784	18	47
SOX17	0.91425	0.45902	0.040936	5.147	1	5
NEDD4L	0.91429	1.0036	0.62639	1.6081	27	71
TSC1	0.91429	1.2303	0.43043	3.5166	6	17
NUBPL	0.91431	1.0245	0.50973	2.0591	13	41
ASPDH	0.91433	1.0604	0.65039	1.7288	24	70
AGBL5	0.91436	1.0513	0.67163	1.6455	29	77
TNFSF12	0.91441	1.2169	0.43545	3.4006	7	12
RHOH	0.91446	0.68785	0.14895	3.1765	3	7
ZMAT4	0.91447	1.0887	0.38639	3.0675	6	14
PPP1CB	0.91451	0.75129	0.20005	2.8215	3	12
CLDN19	0.91464	1.0804	0.39115	2.9844	7	16
MSRA	0.91464	1.0711	0.62348	1.84	21	60
COPB1	0.9147	1.1126	0.35824	3.4552	5	13
MSMB	0.9147	0.82949	0.30008	2.2929	6	14
TBXT	0.91473	1.197	0.45325	3.1611	7	16
NKPD1	0.91475	0.82958	0.29776	2.3113	5	20
FZD4	0.91481	1.064	0.414	2.7343	8	26
OSR1	0.91481	0.55582	0.045317	6.8174	1	4
N4BP1	0.91485	0.86478	0.36261	2.0624	9	23
LURAP1	0.91486	0.74528	0.12477	4.4518	2	8
RIMBP2	0.91487	0.86288	0.35344	2.1066	7	24
SLC25A12	0.91489	1.0318	0.49205	2.1638	11	31
ADAM17	0.9149	1.0163	0.54762	1.8862	16	48
TLK2	0.9149	1.0298	0.4923	2.154	12	34
CPA5	0.91492	1.0047	0.60774	1.6609	27	62
TLDC2	0.915	0.97185	0.46986	2.0101	11	32
SLC6A4	0.91504	0.89407	0.42758	1.8695	13	30
TMEM144	0.9152	1.0091	0.59048	1.7245	18	76
ARSG	0.91521	1.0017	0.63932	1.5693	31	81
CCDC36	0.91522	0.90283	0.28513	2.8587	4	24
CTTN	0.91522	0.99682	0.62112	1.5998	26	82
CCDC80	0.91526	1.0135	0.56214	1.8272	17	51
CKM	0.91534	1.016	0.54782	1.8842	16	45
TRIM25	0.91544	1.1334	0.51456	2.4967	11	20
TM9SF3	0.91553	0.91997	0.49405	1.7131	16	46
FGF1	0.91555	0.63694	0.11302	3.5894	2	11
WFIKKN2	0.91558	1.1025	0.55996	2.1706	15	35
UBE2T	0.91561	0.98069	0.51693	1.8605	14	42
HBA2	0.91567	1.0897	0.57963	2.0487	16	33
ESPNL	0.9157	0.96381	0.67061	1.3852	46	135
RTL5	0.91571	0.4802	0.045203	5.1013	1	9
C2orf49	0.91578	0.74032	0.18997	2.8851	3	13
MICB	0.91585	1.0515	0.67425	1.6399	38	78
AP2S1	0.91592	0.63922	0.11495	3.5547	2	7
ETAA1	0.91593	0.95152	0.6121	1.4791	33	96
HCK	0.91594	1.0277	0.50238	2.1025	13	34
ABCB1	0.91605	0.93599	0.54803	1.5986	21	64
IGFBP4	0.91606	1.2008	0.45328	3.1811	6	25
SPAG6	0.91606	1.0636	0.63901	1.7702	25	60
RPS8	0.91608	0.79084	0.16202	3.8602	2	5
IL36RN	0.91609	1.2169	0.43725	3.3865	8	15
PCDH1	0.9161	1.0142	0.55926	1.8392	16	55
RWDD2A	0.91617	1.0063	0.61092	1.6575	23	60
ATG14	0.91619	0.91054	0.30281	2.738	6	15
KIR3DL2	0.91619	0.96944	0.69936	1.3438	51	160
WDR26	0.91623	0.93022	0.52404	1.6512	19	40
SLC16A13	0.91624	0.93867	0.55993	1.5736	24	82
DACH2	0.91625	1.4607	0.33817	6.3096	3	8
NUP214	0.91636	1.0467	0.68857	1.5912	36	96
TPGS1	0.9164	0.98062	0.5078	1.8937	19	42
ITSN2	0.91642	1.0295	0.75597	1.4019	62	175
MTMR14	0.91658	1.0362	0.72686	1.4771	53	125
UBLCP1	0.91658	1.0077	0.59705	1.7007	23	54
LAMC1	0.91671	0.88176	0.39428	1.9719	9	30
SLC17A8	0.91672	0.98888	0.56366	1.7349	19	58
ANGPTL8	0.91675	0.94398	0.57558	1.5482	25	66
RNF215	0.91677	1.0032	0.63253	1.591	28	74
NOP10	0.91684	1.2956	0.38762	4.3305	5	11
SORCS3	0.91684	1.1145	0.53683	2.3137	13	27
KCNH8	0.91686	1.0459	0.69313	1.5782	39	102
FAM110A	0.91689	1.0625	0.4288	2.6329	7	21
STARD6	0.91701	0.98162	0.516	1.8674	15	42
TMEM82	0.91702	0.97131	0.47212	1.9983	12	29
CYP11B1	0.91709	1.0083	0.59132	1.7193	20	72
C14orf180	0.91712	0.95848	0.42191	2.1774	10	28
IFITM2	0.91719	0.96434	0.43995	2.1137	9	36
MT2A	0.91723	0.80312	0.26242	2.4579	5	14
VASH1	0.91727	0.87872	0.38832	1.9885	9	34
FAM230G	0.91728	0	NA	NA	0	2
RPS17	0.91728	6.8311	0.082225	567.51	1	1
SERPINH1	0.91731	0.72323	0.17517	2.9861	3	13
SPINK8	0.91733	0.91256	0.3091	2.6942	5	16
LRP5	0.91736	1.0761	0.60863	1.9025	20	49
CALM1	0.91739	0.58739	0.088265	3.909	2	4
LMNA	0.9174	0.7713	0.22327	2.6645	4	15
PPM1G	0.91749	0.87403	0.37763	2.0229	9	23
COL11A2	0.91752	0.99636	0.63474	1.564	29	70
CCDC25	0.91753	1.123	0.35093	3.5936	5	11
ATP12A	0.91763	0.97756	0.75202	1.2707	83	245
IGFBP7	0.91765	0.98488	0.54591	1.7768	16	51
GAK	0.91766	1.0247	0.51789	2.0276	14	36
HSPB1	0.91766	1.0042	0.63506	1.5879	30	61
CFAP57	0.91767	0.97626	0.74402	1.281	83	235
NAT2	0.91777	2.4553	0.16166	37.292	1	1
SPOCD1	0.91777	1.0298	0.7556	1.4034	72	165
INHA	0.91779	0.8707	0.24081	3.1483	5	12
RPL26	0.91782	1.4896	0.31304	7.0878	3	3
DRAP1	0.91785	1.2017	0.44737	3.2277	7	17
TRIM36	0.91785	1.1195	0.53247	2.3538	12	30
TDRD12	0.91786	1.0468	0.68217	1.6064	31	84
RAPGEF2	0.91787	1.0823	0.59571	1.9663	18	47
AHCTF1	0.91788	1.1251	0.52431	2.4145	11	23
CA8	0.91795	0.77241	0.22434	2.6594	4	12
CKLF	0.91803	1.2595	0.41007	3.8688	5	15
ARL4D	0.91807	1.1744	0.3206	4.3021	3	11
CBFA2T3	0.91807	0.9346	0.35859	2.4358	7	17
PLXNB3	0.91816	1.0802	0.40269	2.8977	6	15
MAPK8IP2	0.91819	1.1069	0.37545	3.2631	5	11
AFF3	0.91822	0.96347	0.44429	2.0894	11	25
CABP4	0.91824	0.99904	0.66099	1.51	35	100
NPPC	0.91834	0.86978	0.36678	2.0626	9	20
TTC9C	0.91834	0.89529	0.42506	1.8857	11	35
PNLIP	0.91836	1.0454	0.69141	1.5806	34	93
NUDT17	0.91841	1.0343	0.73171	1.4621	49	145
AFMID	0.91849	0.99868	0.65443	1.524	32	99
TFAP2D	0.91854	1.1158	0.36041	3.4545	5	12
APOH	0.91856	1.0017	0.65029	1.543	31	102
OR4D9	0.91857	0.96166	0.4417	2.0937	9	32
TMEM98	0.91862	0.85948	0.35133	2.1026	9	22
FKBP14	0.91868	0.97395	0.48411	1.9594	13	34
ODAPH	0.91868	1.0325	0.49941	2.1347	13	29
TAGLN2	0.91868	0.94342	0.38703	2.2996	6	20
C6orf47	0.91869	0.48322	0.046349	5.0379	1	5
MESP2	0.91873	1.0238	0.52778	1.9859	14	32
NDUFAF1	0.91876	1.0992	0.56023	2.1566	14	30
SPECC1L	0.91879	1.1172	0.53187	2.3465	10	33
MYMK	0.91885	0.91429	0.31097	2.6881	5	24
IGSF23	0.91887	0.93295	0.35853	2.4277	6	18
MREG	0.91887	0.95272	0.61193	1.4833	33	65
FIBP	0.9189	0.91114	0.4683	1.7727	15	44
NRCAM	0.91897	1.0546	0.66032	1.6842	26	85
LGI1	0.91899	1.3464	0.24418	7.4236	3	7
OR5T2	0.91899	0.98347	0.53483	1.8084	18	51
NDUFAF2	0.91903	1.009	0.5986	1.7007	24	51
ZNF630	0.91912	0	NA	NA	0	5
PRM2	0.91927	1.1256	0.36176	3.5025	4	10
RFT1	0.91935	0.94203	0.56504	1.5705	21	63
COMMD10	0.91936	0.97935	0.51667	1.8563	16	28
GATM	0.91936	1.0969	0.38327	3.1394	5	13
TPK1	0.91936	1.1918	0.45207	3.1419	8	19
EPPIN	0.91952	0.97655	0.49623	1.9218	12	46
KHK	0.91952	0.95259	0.61168	1.4835	32	89
UBXN6	0.91952	0.95102	0.60519	1.4945	29	84
GNAZ	0.91954	0.9552	0.41962	2.1743	8	26
GPR171	0.91955	1.1759	0.46425	2.9783	8	15
KDR	0.91956	0.87755	0.38168	2.0177	8	26
CCT5	0.9196	4.9203	0.22761	106.37	1	2
UBE2J2	0.91962	0.84491	0.21674	3.2937	3	8
VPS39	0.91966	0.9982	0.64755	1.5387	34	85
IFT46	0.91973	1.0869	0.58404	2.0226	14	49
VPS16	0.91977	0.93027	0.52537	1.6472	19	60
PPP1R3A	0.91982	1.0696	0.61872	1.8491	19	59
MDK	0.91986	0.7221	0.17343	3.0066	3	12
SRSF7	0.91995	0	NA	NA	0	2
MSN	0.91996	0.54508	0.063115	4.7075	1	7
TOP1MT	0.91997	0.97719	0.74611	1.2799	79	226
UNC5C	0.92002	0.98483	0.54639	1.7751	17	40
TRIM43	0.92004	0.98375	0.53435	1.8111	16	45
SYNC	0.92008	1.0507	0.67162	1.6437	29	98
CNKSR1	0.92013	0.98137	0.77754	1.2386	104	331
ZNF800	0.92019	0.76775	0.21649	2.7227	4	11
CIAO2B	0.92026	0.82785	0.29695	2.3079	6	27
BCL2L10	0.92028	0.99383	0.60719	1.6266	24	74
LALBA	0.92036	0.71394	0.15947	3.1962	2	12
CREB3L3	0.92038	1.0006	0.66395	1.5081	36	89
INIP	0.92041	1.2895	0.25974	6.4013	3	9
ZNF713	0.92044	0.98661	0.56469	1.7238	17	54
FABP7	0.92046	1.0516	0.4516	2.449	8	19
MORF4L1	0.92049	0.76785	0.21316	2.766	3	9
PNMT	0.92049	0.92592	0.50615	1.6938	14	58
ZNF471	0.92053	1.3497	0.36778	4.9532	4	12
WAC	0.92059	0.73084	0.18045	2.9599	3	9
KCNK16	0.92062	1.071	0.41188	2.7847	9	20
SDR39U1	0.92065	1.0724	0.61228	1.8784	19	54
GRIK4	0.92066	1.0581	0.64689	1.7307	25	56
ARL5C	0.92077	0.90218	0.43945	1.8522	13	31
MIS12	0.92079	1.1091	0.54486	2.2578	11	42
USP21	0.92086	0.9134	0.46963	1.7765	14	41
REG3A	0.92089	0.89877	0.42938	1.8813	10	31
BHLHE22	0.92091	0.56148	0.046217	6.8213	1	4
MRPL37	0.92092	0.99713	0.64057	1.5522	30	83
PTPRZ1	0.92098	0.97171	0.48463	1.9483	12	34
WNT10A	0.92105	1.0273	0.51423	2.0524	14	36
PTDSS2	0.92109	0.98518	0.54674	1.7752	17	49
RPH3A	0.9211	0.87932	0.38659	2.0001	9	29
RSL1D1	0.92119	0.94624	0.39245	2.2815	8	26
ZNF682	0.92119	0.94968	0.59772	1.5089	30	81
DCPS	0.92125	1.0875	0.5805	2.0372	15	49
FZD9	0.92125	1.0488	0.67542	1.6287	31	80
DMRTC2	0.92126	0.74054	0.18863	2.9073	3	7
SLC25A22	0.92131	0.86205	0.34879	2.1306	7	20
ASAP2	0.92135	1.0153	0.56766	1.816	17	40
FZD7	0.92137	0.97502	0.50029	1.9002	16	33
SCAMP2	0.92141	1.109	0.37467	3.2824	5	16
ALG2	0.92143	0.99179	0.59728	1.6469	22	66
NLRP5	0.92146	0.97182	0.70999	1.3302	63	172
TMPRSS5	0.92147	1.0368	0.71964	1.4937	46	126
LRRC20	0.92156	0.90916	0.45699	1.8087	14	43
AGPAT5	0.92159	1.0452	0.46345	2.3571	10	33
QDPR	0.92161	0.86999	0.36598	2.0681	8	26
BUD31	0.92165	1.0997	0.38108	3.1735	6	13
TMEM230	0.92165	1.0037	0.64642	1.5583	34	58
NDUFB1	0.92166	0.88701	0.26904	2.9244	5	11
KIAA1324	0.92169	0.9522	0.60558	1.4972	28	89
TRMT10B	0.92173	0.95843	0.63571	1.445	35	108
PLET1	0.92174	1.0249	0.53396	1.9671	13	33
ATG9A	0.92176	0.87434	0.37133	2.0587	7	22
SAE1	0.92176	0.71757	0.1674	3.0759	3	8
TTLL9	0.92189	1.0005	0.67395	1.4852	40	109
USP11	0.9219	1.4007	0.34469	5.6918	3	7
PPP2R2D	0.92192	0.90979	0.31367	2.6388	5	14
OXNAD1	0.92196	0.98847	0.57472	1.7001	20	49
C11orf42	0.92206	1.0408	0.69864	1.5506	35	120
HIF1A	0.92206	1.112	0.53899	2.2943	13	28
COPZ2	0.92215	1.06	0.64113	1.7525	22	68
SS18L1	0.92216	0.90805	0.30935	2.6655	5	13
CDK20	0.92223	1.0004	0.66625	1.5022	38	132
FEN1	0.92223	0.88045	0.38749	2.0006	9	25
TYW1	0.92223	0.99838	0.66399	1.5012	37	93
ALDH4A1	0.92236	1.042	0.69669	1.5584	36	116
APOM	0.92245	0.89639	0.4225	1.9018	11	24
LGR6	0.92252	0.93758	0.54548	1.6115	22	42
CDK3	0.92255	0.98376	0.53544	1.8074	19	47
INO80C	0.92255	1.2968	0.3869	4.3467	4	13
ATP4A	0.92263	1.0005	0.67895	1.4744	45	109
BMPR2	0.92264	0.86322	0.35036	2.1268	7	21
MROH7	0.92268	1.0169	0.81947	1.2619	124	356
SLC29A2	0.92268	1.0606	0.64065	1.7558	24	70
GGA3	0.92272	1.0474	0.67808	1.618	34	78
PLXNB1	0.92285	1.0649	0.62821	1.8053	22	66
SERPINI1	0.92287	1.3726	0.35079	5.3707	3	6
TTC36	0.92289	0.91817	0.48048	1.7546	14	35
VPS37D	0.92291	0.6418	0.074795	5.5072	1	3
LFNG	0.92292	1.5385	0.30484	7.765	3	5
MAGEA9B	0.92293	0	NA	NA	0	1
SLBP	0.92293	0.83753	0.31025	2.2609	7	23
CAPN7	0.92295	1.042	0.69655	1.5587	41	99
NLRP3	0.92297	1.0726	0.6093	1.8881	22	48
PGS1	0.92297	1.0175	0.56007	1.8485	16	52
TRIR	0.923	0.79284	0.16475	3.8154	2	6
DECR2	0.92301	1.0425	0.69531	1.563	35	104
ZNF557	0.92304	1.1607	0.47803	2.8184	7	24
RBM43	0.92307	1.2435	0.42096	3.6735	5	20
OR10A3	0.92316	0.71106	0.15714	3.2176	2	8
LEXM	0.9232	1.0265	0.76229	1.3822	71	157
DYNC2H1	0.92324	0.98516	0.80753	1.2019	153	433
GBE1	0.92329	0.94298	0.56734	1.5673	24	79
C11orf1	0.9234	0.95283	0.60926	1.4901	32	94
PRSS33	0.92349	1.0018	0.65879	1.5233	37	92
TMEM88B	0.92349	0.83384	0.20382	3.4113	3	7
LIF	0.92354	2.0898	0.23893	18.279	2	2
OR1E2	0.92354	1.3178	0.37625	4.6155	4	10
IDI2	0.92356	1.0163	0.56667	1.8228	16	59
EIF4H	0.92358	1.1729	0.46403	2.9649	7	20
ARPP19	0.9236	0.83765	0.30708	2.285	6	17
ZNF540	0.92364	1.1358	0.34486	3.741	5	8
UGT2B10	0.92365	0.96236	0.65275	1.4188	42	117
AHNAK	0.92374	0.98431	0.54749	1.7696	17	54
NMU	0.92375	0.95903	0.43508	2.114	9	35
GSTA2	0.92377	0.94643	0.57911	1.5467	23	71
OCM	0.9238	0.92526	0.50245	1.7039	15	49
SLC6A3	0.92382	0.97244	0.48517	1.9491	14	32
SLCO1B1	0.92389	1.0269	0.75745	1.3922	61	201
SIVA1	0.92391	0.78021	0.22247	2.7362	3	12
ATRIP	0.92405	1.0688	0.61784	1.849	21	51
TJP2	0.92407	0.84253	0.31447	2.2573	6	20
RAB22A	0.9241	1.0787	0.41373	2.8123	6	19
C1QTNF8	0.92411	0.97034	0.69685	1.3512	55	130
ELK1	0.92417	0	NA	NA	0	3
AOC2	0.92418	0.97398	0.72126	1.3152	62	214
TTLL11	0.92421	1.0003	0.68054	1.4704	45	111
ZNF23	0.92424	1.0062	0.63296	1.5996	25	72
PCDHGA10	0.92426	1.0283	0.75101	1.4081	57	190
FGF23	0.92436	0.54901	0.045055	6.6899	1	5
DHPS	0.92437	0.98438	0.55131	1.7576	17	50
ACER1	0.9244	1.0219	0.54321	1.9223	15	39
MAPK14	0.92443	1.1256	0.35376	3.5813	5	12
CRYL1	0.92444	0.95582	0.62197	1.4689	33	119
TAZ	0.92447	1.5635	0.20293	12.047	2	2
CDK11A	0.92454	1.0362	0.71754	1.4964	46	126
PLA2G5	0.92459	1.1422	0.5001	2.6088	9	27
GPR17	0.92464	1.1623	0.47202	2.8621	10	13
HSD17B2	0.92464	1.0734	0.6058	1.9019	19	58
ZBTB3	0.92465	1.0977	0.56039	2.1504	15	36
ARHGEF40	0.92468	0.96477	0.66526	1.3991	46	120
SMIM22	0.9247	1.0725	0.60593	1.8984	23	29
LGALS1	0.92472	1.2965	0.38019	4.4213	5	9
STX1B	0.92474	1.2597	0.28597	5.5486	3	5
CELF3	0.92476	0.99026	0.59094	1.6594	29	57
SLITRK1	0.92477	0.92539	0.34724	2.4661	6	15
ERCC8	0.92478	1.0454	0.67993	1.6074	31	95
NOTO	0.92486	0.89331	0.41491	1.9233	11	26
IL17RA	0.92492	0.86627	0.35544	2.1112	7	26
MUC16	0.92494	1.0068	0.90248	1.1232	489	1398
MOGAT3	0.92498	1.0392	0.70182	1.5386	41	83
PLCB4	0.92498	0.98849	0.57588	1.6967	24	48
PSPN	0.92504	1.0778	0.59545	1.9508	17	43
LILRA6	0.92507	0.84172	0.30768	2.3027	5	19
LRP6	0.92511	0.93924	0.37523	2.351	8	21
PLD3	0.92512	0.92925	0.35353	2.4425	6	23
RSPH9	0.92513	0.99135	0.60142	1.6341	21	82
UBASH3A	0.92515	1.001	0.68142	1.4705	38	122
RAX2	0.92524	0.6816	0.092288	5.034	1	5
TPM3	0.92525	0.90056	0.43031	1.8847	11	25
SEMA4B	0.92529	1.0047	0.64347	1.5689	33	88
ASAP1	0.9253	0.9479	0.39785	2.2584	10	22
REG4	0.92537	0.96659	0.46448	2.0115	10	33
KIAA1958	0.9255	1.0995	0.38319	3.155	6	13
SETD5	0.92551	1.0048	0.6412	1.5747	29	84
SLC31A2	0.92559	1.1529	0.47948	2.7719	8	17
DTWD2	0.92564	1.0059	0.62754	1.6124	28	90
EBPL	0.92566	0.96792	0.46804	2.0017	11	35
CXXC5	0.92567	0.81558	0.27125	2.4522	5	14
HEMGN	0.92571	0.9449	0.57309	1.5579	25	74
UQCR10	0.92574	1.5663	0.20352	12.054	2	4
HUWE1	0.92578	1.033	0.50957	2.0941	11	39
PDIA3	0.92583	0.81607	0.18882	3.5269	3	5
IRF1	0.92587	1.2531	0.28156	5.5767	3	7
CRAT	0.92589	1.0512	0.6635	1.6653	30	70
DENND4B	0.92592	1.1024	0.54615	2.2252	12	29
NDUFAF5	0.92595	0.96634	0.67079	1.3921	42	112
RPP21	0.92611	0.87444	0.37055	2.0636	8	25
FAHD2A	0.92628	1.0512	0.66057	1.6728	29	71
TCP10	0.92629	0.93247	0.52665	1.651	20	61
NT5DC1	0.92631	0.94175	0.55881	1.5871	23	55
FAM181B	0.92633	1.1499	0.48169	2.745	8	16
ITGA7	0.92646	0.99944	0.68587	1.4564	42	137
TSNAXIP1	0.92651	0.97436	0.72169	1.3155	65	207
PPP4R1	0.92653	0.9762	0.5084	1.8744	14	40
SLC35E2B	0.92654	0.92531	0.49605	1.726	15	37
KCNH3	0.92656	1.1401	0.49228	2.6405	11	19
KIAA1143	0.9266	0.99002	0.58721	1.6691	28	41
ZNF251	0.92664	1.2848	0.38091	4.3335	4	10
RILPL1	0.92665	0.96893	0.47414	1.9801	12	45
SOCS1	0.92668	2.3818	0.14652	38.719	2	3
CARD10	0.92675	1.0598	0.63676	1.764	28	61
GJB5	0.92678	1.0842	0.40838	2.8785	5	32
LCORL	0.92678	0.86759	0.35574	2.1159	7	21
FRMD6	0.92683	0.95542	0.42688	2.1384	10	28
OSBPL8	0.92691	0.94864	0.58197	1.5463	25	57
TTI1	0.92692	0.95919	0.63255	1.4545	33	104
FAIM	0.92693	1.0178	0.56697	1.8269	17	49
WDR89	0.92706	0.96268	0.65146	1.4226	40	105
ZNF93	0.92706	1.0328	0.72967	1.462	50	144
KYAT3	0.92709	1.044	0.68407	1.5932	36	76
RAET1L	0.92712	0.99817	0.67328	1.4798	34	133
ARHGEF25	0.92713	0.96217	0.64732	1.4301	37	111
PDHA2	0.92716	2.1617	0.21705	21.53	2	2
IGF2BP1	0.92717	1.0149	0.57929	1.778	22	45
PARVB	0.92719	0.99412	0.6332	1.5607	27	100
FLYWCH2	0.9272	1.6806	0.28576	9.884	2	5
ABCB7	0.92722	2.1472	0.20287	22.727	1	3
PFDN6	0.92722	1.3937	0.34906	5.565	5	11
PCBP1	0.92728	0.66893	0.13512	3.3116	3	8
PPP1R35	0.92729	1.0173	0.56365	1.8362	21	52
SNX5	0.9273	0.99409	0.62998	1.5686	26	75
ATP1A2	0.92735	0.99155	0.60945	1.6132	26	68
ATG16L1	0.92738	0.91116	0.31718	2.6175	5	16
POMK	0.92738	1.0604	0.63695	1.7655	30	73
GDPD3	0.9274	0.95866	0.63042	1.4578	34	109
MSC	0.92752	0.78248	0.22327	2.7423	3	13
CGB5	0.92755	0.55497	0.046918	6.5645	1	4
TMEM237	0.92758	1.0042	0.65031	1.5506	33	100
GAL	0.92762	0.92627	0.50151	1.7108	16	40
PNRC2	0.92766	0.89494	0.42425	1.8879	25	30
ANPEP	0.92769	1.0487	0.66526	1.653	30	87
MYL9	0.92769	1.084	0.40943	2.8699	6	17
MRPL54	0.92771	1.0426	0.47647	2.2812	11	36
PMPCB	0.92771	0.9665	0.67136	1.3914	43	138
ATAD5	0.92777	0.89486	0.4146	1.9314	10	36
USP35	0.92779	1.0321	0.73219	1.4549	51	161
POMC	0.92784	1.0999	0.55014	2.1991	14	29
ALG10	0.92788	1.0335	0.5061	2.1105	12	38
SIGIRR	0.9279	1.0081	0.62488	1.6263	24	69
SLC9A3	0.928	1.0203	0.55946	1.8609	16	45
URM1	0.92801	1.3262	0.36211	4.8574	4	6
CYYR1	0.92802	1.0418	0.47971	2.2625	12	31
FTSJ1	0.92806	0	NA	NA	0	2
PER3	0.92809	1.0195	0.79616	1.3056	99	310
TSC22D3	0.92809	2.5138	0.25625	24.66	1	2
PANX1	0.92812	1.0097	0.61332	1.6621	25	62
GPRC5D	0.92814	1.0139	0.58982	1.7427	21	60
CDH15	0.92816	0.96762	0.67543	1.3862	42	133
KISS1	0.92816	0	NA	NA	0	3
RPS2	0.92819	0.9789	0.52895	1.8116	16	40
CDX4	0.9283	1.2976	0.37916	4.4409	4	10
EIF3B	0.92831	0.48669	0.045099	5.2521	1	10
SUGT1	0.92832	0.9192	0.333	2.5373	6	16
CNOT6	0.9284	0.86707	0.35046	2.1452	7	19
TSPAN3	0.9284	1.3429	0.35678	5.0545	4	6
PNPLA2	0.92842	1.0937	0.55837	2.1424	12	38
VSIG10L	0.92842	1.0269	0.75498	1.3968	63	179
ACAT2	0.92843	0.97137	0.49102	1.9216	13	37
CDX1	0.92846	0.88066	0.26665	2.9085	4	11
LARP4B	0.92846	1.1139	0.37332	3.3239	5	15
SNRNP70	0.92852	1.0874	0.57174	2.0682	15	38
WDPCP	0.92853	1.0028	0.66556	1.511	38	101
PPP1R3E	0.92857	1.0389	0.70116	1.5394	35	98
RAB3GAP2	0.92865	0.9333	0.52572	1.6569	19	49
CLPTM1	0.92867	0.96193	0.44855	2.0629	11	33
TSPOAP1	0.92868	1.0125	0.60189	1.7031	22	56
RBM5	0.92871	0.95425	0.42906	2.1223	9	23
ARPC2	0.92878	0.48919	0.047037	5.0878	1	4
ADAMTS10	0.92882	1.0774	0.59136	1.9631	20	35
RIC3	0.92883	0.88323	0.38891	2.0059	9	34
C9orf153	0.92899	0.74834	0.18333	3.0547	2	12
RTKN	0.92902	0.99516	0.64245	1.5415	31	79
CMPK2	0.92903	1.0188	0.56519	1.8364	17	48
C4orf47	0.92908	1.0556	0.64617	1.7245	23	71
TAS2R5	0.92912	1.0719	0.60533	1.898	17	56
DNAJB4	0.92913	0.93494	0.37133	2.354	7	21
GFRA4	0.92913	0.96398	0.65511	1.4185	36	120
FRAS1	0.92916	0.9839	0.7902	1.2251	125	365
MAP3K5	0.92916	1.039	0.70131	1.5393	41	99
PLIN3	0.92917	0.99132	0.60717	1.6185	27	73
PSEN1	0.9292	1.2662	0.27829	5.761	3	7
DNAH3	0.92925	0.99121	0.86247	1.1392	320	909
NEK3	0.92925	0.9629	0.64753	1.4319	33	118
PKLR	0.92928	0.98249	0.5489	1.7586	18	52
CAPN13	0.92934	1.0206	0.78892	1.3203	90	258
AARSD1	0.92936	0.95636	0.61558	1.4858	28	87
TATDN3	0.92938	0.95831	0.62659	1.4657	31	102
WDR75	0.92939	0.98878	0.58346	1.6757	25	64
POLR2I	0.92945	1.1331	0.50349	2.5501	9	30
PPME1	0.92947	0.79049	0.24036	2.5997	5	15
RRP15	0.92948	0.93942	0.38389	2.2989	7	24
ITGAL	0.92949	0.9814	0.54029	1.7827	19	49
ATXN7L3B	0.92953	1.572	0.20712	11.93	2	4
ANKS3	0.92957	1.0906	0.56707	2.0975	16	41
MFHAS1	0.92963	0.93793	0.54233	1.6221	21	59
NIT2	0.92966	0.93782	0.53941	1.6305	19	60
SNUPN	0.92968	0.90798	0.44511	1.8522	12	31
POLE3	0.92969	1.1462	0.48206	2.7252	9	22
UNKL	0.9297	1.1201	0.51834	2.4205	10	24
CCDC153	0.92971	0.96085	0.63869	1.4455	32	114
P2RX2	0.92972	0.99892	0.6915	1.443	42	137
REXO5	0.92977	1.039	0.70186	1.538	40	109
LIPH	0.92981	1.0415	0.68702	1.579	36	77
AMER2	0.92982	0	NA	NA	0	2
EDA	0.92982	4.7948	0.11526	199.47	1	1
ISY1-RAB43	0.92982	0	NA	NA	0	2
LINC01949	0.92982	0	NA	NA	0	2
PORCN	0.92982	0	NA	NA	0	2
TBC1D26	0.92982	1.0802	0.58483	1.995	15	43
TKTL1	0.92982	0	NA	NA	0	2
TTC30B	0.92985	0.97019	0.69105	1.3621	55	134
RARG	0.92987	1.1207	0.51725	2.4281	11	26
ZNF418	0.92991	1.0941	0.55903	2.1413	15	35
PCSK6	0.92992	0.99591	0.65188	1.5215	33	91
BROX	0.92995	0.96562	0.66393	1.4044	41	130
PHF2	0.92997	0.88684	0.39806	1.9758	12	29
YIPF1	0.92997	1.0003	0.70549	1.4183	44	133
SLC39A13	0.93004	1.0527	0.45943	2.4122	10	26
FAM91A1	0.93007	1.0393	0.49685	2.1742	11	31
CCL11	0.93008	0.94328	0.39272	2.2657	8	20
C1QBP	0.93009	1.1025	0.54587	2.2266	12	42
EMC1	0.93009	0.97565	0.72566	1.3118	69	204
HMGCL	0.93009	0.94373	0.55917	1.5928	20	51
TTR	0.93013	0.82987	0.20085	3.4288	3	11
DHFR	0.93017	1.0525	0.46441	2.3855	9	23
NEK8	0.93026	1.0007	0.70081	1.429	48	125
ANKRD6	0.93036	1.0065	0.6398	1.5833	31	79
PPARD	0.9304	0.92185	0.48694	1.7452	15	44
FAM181A	0.93044	1.1073	0.53837	2.2776	12	40
HTN3	0.93046	1.0143	0.58943	1.7456	20	59
RAD51B	0.93048	0.99244	0.62026	1.5879	27	74
APOL3	0.93049	0.92225	0.34154	2.4904	6	20
NAA10	0.9305	0.64874	0.11669	3.6067	2	6
MTRF1	0.93053	0.96395	0.65392	1.421	39	117
SLC35B1	0.93061	1.146	0.48858	2.688	10	25
CCT2	0.93062	0.68442	0.13626	3.4376	2	9
LINC01550	0.93065	0.57388	0.053982	6.1009	1	3
SOCS5	0.93065	1.0116	0.61217	1.6716	23	53
SRSF11	0.93067	1.2033	0.31002	4.6703	4	9
STOML3	0.93073	1.0154	0.58683	1.7569	19	56
PPAN	0.93078	0.94388	0.56272	1.5832	23	63
MYOZ1	0.93081	1.0522	0.4684	2.3638	9	25
PPP2R3A	0.93082	1.0082	0.63326	1.6051	27	77
DIRAS1	0.93083	0.8769	0.26177	2.9376	5	11
ID1	0.93083	1.1631	0.46768	2.8928	8	19
FNTB	0.93085	0	NA	NA	0	4
SF3B3	0.93087	0.9558	0.61257	1.4914	30	81
ABCG2	0.9309	1.0219	0.78041	1.338	88	241
ODF3L2	0.93102	1.0438	0.48519	2.2454	10	32
IGF2	0.93111	1.0208	0.56269	1.8519	15	48
ALDOA	0.93112	1.1031	0.39008	3.1193	5	18
GINS4	0.93113	0.99302	0.62979	1.5657	31	68
PRDM11	0.93113	1.1235	0.36671	3.4422	5	16
FGF16	0.93121	0	NA	NA	0	2
RBMX2	0.93121	0	NA	NA	0	2
RPLP1	0.93121	0	NA	NA	0	2
TSR2	0.93121	3.06	0.22258	42.068	1	1
UBL4A	0.93121	0	NA	NA	0	2
GORAB	0.93122	1.0556	0.64228	1.7348	23	72
NPY4R	0.93122	0.85406	0.22818	3.1966	4	13
C19orf54	0.93128	1.019	0.56493	1.8379	17	54
LIPA	0.93136	1.0858	0.57546	2.0489	18	54
PDCL3	0.93137	0.95346	0.42567	2.1357	9	32
INPP5B	0.9314	0.96905	0.68174	1.3774	47	135
MTX3	0.93141	0.88023	0.38116	2.0328	9	31
PPDPFL	0.93147	0.8704	0.2521	3.0051	4	16
GOLGA8K	0.93151	0.90782	0.44491	1.8524	12	32
IL32	0.93155	0.9906	0.60367	1.6255	24	83
CARS2	0.93158	1.0603	0.6304	1.7835	24	56
RHBDL1	0.93162	0.95519	0.43367	2.1039	10	25
GCH1	0.9317	0.85399	0.23908	3.0504	4	7
TRADD	0.93171	1.4619	0.32387	6.5986	3	6
ACYP2	0.9318	0.88324	0.38304	2.0366	8	42
HPCAL1	0.93182	1.1105	0.52932	2.3299	12	26
BECN1	0.93192	0.89856	0.4196	1.9243	10	34
AASDHPPT	0.93196	0.98276	0.56001	1.7246	17	50
TOX	0.93225	1.1606	0.46847	2.8752	7	23
GFRA2	0.93226	1.3556	0.35414	5.1893	3	8
GADD45B	0.93238	1.3133	0.26066	6.617	3	6
ZNF276	0.93241	0.91701	0.46841	1.7952	13	42
LRRC53	0.93243	0.96212	0.64403	1.4373	39	115
TBX18	0.9325	1.1633	0.33531	4.0358	4	10
ARHGEF9	0.93255	0.63808	0.072962	5.5802	1	5
ZNF30	0.93256	1.0903	0.562	2.1154	12	39
NRXN2	0.93268	0.96166	0.45821	2.0183	11	28
VSX2	0.93268	1.0392	0.50121	2.1547	11	28
CEP85L	0.93271	0.96196	0.6401	1.4457	34	92
POLR3A	0.93272	1.0213	0.78079	1.3358	85	238
SKA1	0.93272	0.93871	0.54188	1.6261	21	67
IL17D	0.93274	0.72559	0.16406	3.2091	2	12
ZSCAN25	0.93276	0.9297	0.50684	1.7053	15	41
INO80D	0.93283	1.3942	0.33283	5.8401	4	5
TCAIM	0.93284	1.0145	0.59882	1.7189	21	46
EPS15L1	0.93285	1.006	0.65427	1.5468	34	78
CHPF	0.93287	1.0407	0.50083	2.1627	10	37
GABRA6	0.93288	0.95533	0.6065	1.5048	26	88
CXCR5	0.93289	1.7204	0.28001	10.57	2	5
EPHA8	0.93289	0.98924	0.60198	1.6256	26	59
FBXW5	0.93289	0.97063	0.68977	1.3659	52	137
MXD1	0.93293	1.249	0.29245	5.3343	3	7
VPS26A	0.933	0.95418	0.43177	2.1086	10	29
CD274	0.93304	0.89157	0.28609	2.7785	5	14
OIP5	0.93304	1.0144	0.59166	1.7393	21	57
RPL3	0.93304	1.0339	0.51739	2.066	11	42
MS4A12	0.93306	0.98278	0.55908	1.7276	19	46
SLC34A1	0.93309	1.0004	0.70997	1.4097	53	157
FOXO3	0.9331	0.28327	0.0099999	8.0242	1	7
RALB	0.9331	0.89162	0.40426	1.9665	11	33
SCP2	0.93311	1.0071	0.64524	1.5719	34	79
PAQR8	0.93314	1.1145	0.52169	2.3808	11	27
TNRC6C	0.93315	1.1797	0.44951	3.0958	8	16
LRCH2	0.93319	1.4282	0.32782	6.2223	3	6
SLC17A4	0.93319	0.94275	0.55578	1.5991	22	67
PLPPR1	0.93326	1.3209	0.36421	4.7908	4	9
RCBTB1	0.93329	1.0517	0.65491	1.689	29	82
MYPN	0.93349	0.96217	0.64222	1.4415	37	100
ZBED4	0.93349	1.338	0.35885	4.9887	4	8
CCNI2	0.9335	1.0546	0.64348	1.7284	27	55
ZNF224	0.9335	0.88092	0.27021	2.8719	4	15
RIBC2	0.93361	1.0061	0.65004	1.5573	32	98
BTF3L4	0.93362	0.61011	0.062793	5.928	1	6
C2orf66	0.93364	1.1313	0.50121	2.5533	10	22
CYP2C18	0.93371	0.99461	0.64988	1.5222	33	111
ZNF483	0.93371	0.43723	0.038325	4.9881	2	6
APTX	0.93376	1.0229	0.55796	1.8752	16	43
CDKN2C	0.93376	0.48962	0.045069	5.3192	1	7
IL9	0.93377	0.97556	0.51446	1.8499	18	32
ATP13A1	0.9338	0.96784	0.47983	1.9522	13	38
NLRP14	0.93383	0.97991	0.7517	1.2774	78	274
CELF2	0.93384	0.95274	0.42664	2.1276	11	26
CYBRD1	0.93388	0.93541	0.37917	2.3077	7	22
CSF2RA	0.93398	1.0668	0.61192	1.8599	21	57
DRC7	0.934	1.0008	0.71725	1.3965	55	131
TNNC2	0.93402	0.9324	0.36763	2.3648	8	22
SLC6A8	0.93406	1.8122	0.26738	12.283	2	3
GPR119	0.93411	1.3914	0.25427	7.6138	2	4
XYLT2	0.93411	1.1257	0.50578	2.5055	9	25
EFEMP2	0.9342	1.1744	0.45398	3.0379	7	18
AP1G1	0.93421	1.2006	0.43015	3.3513	5	14
RP1L1	0.93421	1.0625	0.61977	1.8214	22	46
TKT	0.93426	1.1424	0.48826	2.673	9	26
GRK5	0.93432	1.0993	0.54435	2.2199	12	32
FAM193B	0.93437	0.95276	0.42939	2.1141	9	26
UBR7	0.93438	0.76344	0.20334	2.8663	3	10
TMPO	0.9344	0.95317	0.5975	1.5205	27	80
RNF216	0.93442	1.0205	0.56778	1.8341	18	46
C4orf19	0.9345	0.77154	0.2101	2.8333	3	9
SCN10A	0.9345	0.98399	0.78457	1.2341	114	326
COG7	0.93452	0.99278	0.63898	1.5425	30	73
PAPSS1	0.93452	0.95195	0.59221	1.5302	27	87
C16orf86	0.93453	1.0564	0.63662	1.7528	22	64
SFT2D2	0.93457	1.088	0.56388	2.0991	14	43
CRY1	0.93459	0.96025	0.63019	1.4632	35	102
EIF4E1B	0.93464	0.92836	0.50176	1.7176	15	47
CHRD	0.93481	0.93659	0.5286	1.6595	18	52
OR4F5	0.93483	1.4802	0.22804	9.6085	2	3
FLT4	0.93487	1.2319	0.40988	3.7027	5	13
ST13	0.9349	0.78237	0.22112	2.7681	3	19
HLA-DRB5	0.93495	1.1226	0.50959	2.473	11	21
PACSIN1	0.935	0.96953	0.49255	1.9084	14	31
PIGS	0.9351	1.0149	0.59203	1.7398	23	61
SYT2	0.93518	0.96996	0.48833	1.9266	14	51
SPINT4	0.93529	1.0208	0.56998	1.8283	15	58
NRP2	0.93534	1.0924	0.5586	2.1363	14	51
DGKI	0.93535	1.0242	0.55049	1.9054	17	44
SDC2	0.93542	0.76065	0.14366	4.0275	2	8
PSTPIP2	0.93543	1.0489	0.47662	2.3083	11	28
KCTD18	0.9355	0.93739	0.53065	1.6559	18	45
LRRC3B	0.93556	1.5986	0.29022	8.8057	3	7
KCNU1	0.93563	1.0257	0.75186	1.3994	60	184
RAB11FIP5	0.93565	1.0941	0.40197	2.9782	7	18
SLAMF6	0.93569	0.85021	0.3219	2.2456	7	19
DLGAP1	0.9357	1.1283	0.50413	2.5254	11	30
ATP1A1	0.93578	1.0258	0.54734	1.9226	16	43
PZP	0.9358	1.0154	0.81585	1.2637	123	372
SYNDIG1	0.93589	1.2174	0.31223	4.747	3	12
HGH1	0.9359	0.97348	0.51705	1.8328	14	39
FSTL5	0.93592	1.0133	0.60824	1.688	22	65
KCNJ12	0.93593	1.1972	0.32259	4.4433	3	17
ZNF620	0.93596	0.74667	0.18776	2.9693	3	15
ACACA	0.93598	1.0025	0.69518	1.4458	47	118
ZSWIM4	0.93599	1.0953	0.55266	2.1707	14	41
CEP135	0.93601	0.98045	0.7528	1.2769	81	266
SLC3A2	0.93603	0.91406	0.45833	1.8229	15	34
NUP85	0.93604	0.89372	0.29088	2.7459	5	17
NUTF2	0.93605	0	NA	NA	0	5
FOXC1	0.93606	0.87648	0.26578	2.8904	5	13
CCDC91	0.93609	1.0626	0.61916	1.8235	20	77
ABCC8	0.9361	0.99987	0.72755	1.3741	59	169
NPTX1	0.93611	2.1733	0.23428	20.16	2	4
GTF2H2	0.93617	0.9181	0.33616	2.5074	6	30
SNX21	0.93624	1.0071	0.64593	1.5703	33	87
CREB3L1	0.93626	1.0648	0.44509	2.5473	10	21
DCHS2	0.93627	0.97819	0.73582	1.3004	73	218
PDE6B	0.93634	1.0272	0.74507	1.4161	61	178
TNFSF18	0.9364	1.0818	0.42493	2.7541	7	16
CLRN1	0.93641	1.0369	0.69966	1.5366	44	87
NKX2-8	0.93648	0.85156	0.22988	3.1544	3	13
PIGV	0.93648	1.0093	0.63351	1.608	29	84
SIGMAR1	0.93648	1.1482	0.47578	2.7712	9	17
STOML1	0.9365	1.0075	0.65027	1.561	31	79
TSSK1B	0.93652	1.1552	0.46576	2.8653	8	13
CERS1	0.93654	1.0209	0.57148	1.8239	19	35
ARHGAP32	0.93657	1.1156	0.51719	2.4062	10	27
PDGFRB	0.93657	1.0848	0.56835	2.0706	16	33
USH1G	0.93657	1.1401	0.48874	2.6594	9	27
SF3A1	0.93658	1.0831	0.57473	2.041	15	53
RMI1	0.93659	1.0465	0.66446	1.6484	31	88
LRRC1	0.93664	0.9367	0.3898	2.2509	7	22
SF3A2	0.93664	1.1532	0.34361	3.8701	5	9
PSD2	0.93665	0.96017	0.45828	2.0117	11	28
PPP4R3B	0.9367	1.0887	0.56228	2.1081	17	35
DYRK3	0.93672	0.9991	0.71277	1.4005	53	147
LRRC75B	0.93675	1.2441	0.40082	3.8616	4	14
DDX23	0.93676	0.95643	0.60801	1.5045	28	81
NOB1	0.93678	1.0144	0.60388	1.7039	21	71
PRADC1	0.93678	0.96015	0.46193	1.9957	10	35
ACOT6	0.93681	0	NA	NA	0	2
CCR1	0.93681	5.0282	0.11518	219.5	1	1
DEFB106A	0.93681	2.0446	0.19326	21.63	1	1
LRRC8C	0.93682	1.0892	0.55962	2.1198	15	39
SAYSD1	0.93685	1.0325	0.52407	2.0343	14	37
RASL10A	0.93697	1.0958	0.54363	2.2087	11	26
HOXD12	0.93704	0.92379	0.48536	1.7583	14	46
ARNTL2	0.93709	1.009	0.63628	1.6001	30	73
TMEM143	0.93713	1.0062	0.65985	1.5345	33	97
SHMT2	0.93715	1.0354	0.51844	2.0677	12	40
TSPAN19	0.93716	0.92115	0.47555	1.7843	13	46
PLEKHA5	0.93717	1.04	0.50503	2.1415	11	34
WTAP	0.93717	1.1392	0.35438	3.6623	5	18
PRR11	0.93719	1.0632	0.6157	1.836	20	60
INO80	0.9372	1.0693	0.60036	1.9044	20	45
LEKR1	0.93723	1.0698	0.43808	2.6123	9	16
PCYT1B	0.93724	1.7213	0.28212	10.502	2	5
TWIST1	0.93724	0.54255	0.061195	4.8102	1	6
CASP1	0.93728	0.92876	0.50034	1.724	15	41
CPS1	0.93731	1.0159	0.59871	1.7239	21	57
POLD3	0.93735	1.0961	0.54451	2.2066	13	28
SULT6B1	0.9374	1.0391	0.68799	1.5694	31	101
VCL	0.93742	0.99303	0.64492	1.529	32	91
OAZ2	0.93745	0.67655	0.12993	3.5228	2	11
PRMT9	0.93749	0.96488	0.65142	1.4292	38	109
SMARCA2	0.93762	1.0108	0.62223	1.6419	27	77
NOX3	0.93765	1.002	0.70355	1.427	50	133
PRR15	0.93767	0.71518	0.16317	3.1346	3	7
IZUMO1R	0.93771	1.035	0.70602	1.5172	47	91
ZNF511	0.93775	0.93065	0.50829	1.704	17	58
SHROOM2	0.93776	1.2353	0.4067	3.752	5	14
SYPL1	0.93776	1.0743	0.42972	2.686	10	15
SMARCB1	0.93778	0.86257	0.34018	2.1871	7	23
VAX1	0.93779	1.4733	0.2361	9.1938	2	5
NOS1	0.9378	0.97104	0.50536	1.8658	15	41
N4BP2L1	0.93781	1.3721	0.26355	7.143	2	9
SQOR	0.93788	1.1052	0.53254	2.2936	11	27
MPI	0.9379	1.0547	0.63517	1.7512	23	57
WNT9B	0.93792	1.3406	0.35252	5.0978	4	9
HK3	0.93796	1.022	0.76882	1.3584	71	215
NAPB	0.93799	0.9269	0.36134	2.3776	7	19
C15orf62	0.938	1.0248	0.55798	1.8824	14	55
CHST8	0.938	1.1004	0.53509	2.2629	11	24
PPIH	0.93802	1.1187	0.37332	3.3522	6	15
TNNC1	0.93805	1.1486	0.47738	2.7637	9	25
ROR2	0.93816	0.90481	0.42966	1.9054	11	27
WDR27	0.93816	0.98058	0.75278	1.2773	86	258
INPP5J	0.93819	0.9956	0.67423	1.4701	39	111
RHOC	0.93819	0.89352	0.29511	2.7053	5	11
ZFP36L1	0.93819	0.62822	0.069123	5.7095	1	5
IKZF3	0.93822	0.76582	0.20403	2.8745	3	11
TEKT5	0.93825	1.0344	0.70843	1.5104	42	114
RPS26	0.93827	0.79506	0.17901	3.5312	4	5
SH2B3	0.93829	1.0268	0.55223	1.9092	16	40
SLC41A2	0.93829	1.0826	0.56969	2.0574	15	35
DCAF4	0.93831	1.0136	0.6061	1.6952	24	71
PLCG1	0.93839	1.0345	0.70804	1.5116	42	118
TRHDE	0.93839	0.92981	0.50333	1.7177	16	52
GLYATL3	0.9384	1.0062	0.66265	1.5277	36	96
SNRPE	0.93843	0.83842	0.21716	3.237	3	8
TNR	0.93851	0.88595	0.38277	2.0506	7	35
RFPL3	0.93855	0.89028	0.39481	2.0075	10	26
ZC3H4	0.93855	0.82927	0.20646	3.3309	3	8
CLCN3	0.93863	0.94937	0.57467	1.5684	25	61
WDR3	0.93865	1.0014	0.71677	1.3991	56	164
HVCN1	0.93867	0.93575	0.38685	2.2635	8	16
GUK1	0.93868	0.94379	0.553	1.6108	23	59
SNTB2	0.93871	0.87666	0.36351	2.1142	7	23
TMEM232	0.93874	0.9836	0.77505	1.2483	102	279
MSANTD3	0.93877	0.91009	0.33257	2.4905	5	14
USP54	0.93877	0.99635	0.68411	1.4511	42	131
SLC35F2	0.93887	1.0569	0.46615	2.3961	10	26
CRIM1	0.9389	1.1662	0.45578	2.9837	7	16
RASL12	0.9389	0.78979	0.22699	2.748	3	16
RPIA	0.93891	0.85919	0.33229	2.2215	7	19
HOOK1	0.93897	1.0482	0.65809	1.6695	31	84
CD44	0.93901	0.92511	0.48757	1.7553	15	42
ZNF195	0.93902	0.70747	0.14913	3.3562	2	8
ARMC5	0.93905	1.0262	0.55043	1.9133	16	46
SLC26A11	0.93909	1.0026	0.70259	1.4309	49	126
ZFHX4	0.9391	0.95593	0.60464	1.5113	30	76
CABIN1	0.93914	0.97441	0.70491	1.3469	54	159
KCNH4	0.93915	1.0869	0.41416	2.8526	7	18
KLF12	0.93916	0.82029	0.26981	2.4939	5	16
OR4D2	0.93918	1.096	0.54407	2.2078	13	26
RIIAD1	0.93918	0.83636	0.21705	3.2227	4	14
AK2	0.93925	0.96196	0.46832	1.9759	12	40
HOOK3	0.9393	0.95075	0.42804	2.1118	11	23
LYPD5	0.93935	0.87743	0.36714	2.097	8	24
TMEM37	0.9394	0.87057	0.35304	2.1467	7	19
PRAMEF7	0.93942	1.3216	0.36409	4.7972	4	11
TTC23	0.93949	0.99964	0.73975	1.3508	63	193
B4GALNT4	0.93953	0.92989	0.50138	1.7246	15	53
PRR3	0.93954	1.1736	0.33592	4.0999	4	11
TRAF5	0.93954	1.0073	0.65764	1.5429	33	90
IGDCC3	0.9396	0.9774	0.53734	1.7778	18	45
OCEL1	0.93965	1.0371	0.69646	1.5442	34	132
C11orf88	0.93968	0.96821	0.66731	1.4048	49	79
AK7	0.93972	0.99677	0.69347	1.4327	46	137
PRDM8	0.93978	0.91845	0.34144	2.4705	7	22
ARL4C	0.93983	0.90464	0.31949	2.5615	5	13
VSTM5	0.93983	0.99048	0.62354	1.5734	29	89
CCDC69	0.93984	0.98385	0.58064	1.6671	22	61
PSMA5	0.93984	0.8248	0.20414	3.3324	4	8
SURF2	0.93984	1.0419	0.67758	1.6021	32	97
NKX2-6	0.93987	1.3959	0.34379	5.6682	3	11
GLUD1	0.93988	1.0209	0.57446	1.8143	19	51
PRAME	0.93988	1.0574	0.62651	1.7846	22	53
VWC2L	0.93988	0.81843	0.20162	3.3223	3	7
CDK5R2	0.93992	1.2144	0.4141	3.5614	6	10
UMAD1	0.94002	0.93571	0.38968	2.2469	7	18
SMAD7	0.94005	0.86554	0.34403	2.1776	7	21
SLC24A2	0.94006	1.0961	0.39996	3.0037	7	21
CERS4	0.94007	1.0056	0.67009	1.5091	39	96
FLG2	0.94011	0.56701	0.054111	5.9416	1	3
GIMAP6	0.94017	1.2147	0.41534	3.5526	5	13
ZER1	0.94017	0.90577	0.31813	2.5789	5	19
TMX1	0.94023	0.94525	0.41362	2.1602	9	21
RGS9BP	0.94024	1.137	0.48574	2.6614	7	24
ATG12	0.94039	1.048	0.49153	2.2347	10	29
NUDT16	0.94039	0.72406	0.1605	3.2664	2	9
GLDN	0.94044	1.0038	0.69393	1.452	44	118
DPH5	0.94046	1.0707	0.59498	1.9266	21	43
BICDL1	0.94051	1.1606	0.46019	2.927	7	19
CLPB	0.94054	0.95662	0.60078	1.5232	26	71
CSN2	0.94054	0.96191	0.46793	1.9774	14	35
ARPC1A	0.94055	0.89577	0.3004	2.6711	5	13
HBB	0.94061	0.97248	0.6932	1.3643	58	127
OR52A1	0.94061	1.1067	0.52593	2.3286	11	30
EPHX2	0.94063	0.99944	0.73684	1.3556	68	165
RNF144A	0.94066	0.80256	0.17912	3.5961	3	11
S100A11	0.9407	0.77814	0.21427	2.8259	3	15
SULT1C2	0.94073	0.9344	0.51713	1.6883	17	57
NKX6-1	0.94079	0.77665	0.21518	2.8032	4	14
SGPP1	0.94079	1.083	0.42658	2.7496	6	24
RBM42	0.94081	0.85969	0.24392	3.03	4	13
POU2F3	0.94082	0.9583	0.45344	2.0253	12	32
DNAJC6	0.94084	1.129	0.49602	2.5697	10	25
RBM14-RBM4	0.94084	1.1545	0.46799	2.8481	8	16
NCAPG	0.94087	1.0469	0.65835	1.6648	27	92
SPOUT1	0.94087	1.0054	0.67435	1.4989	38	99
SETD9	0.94091	1.0429	0.67188	1.6189	29	101
POLR3B	0.94094	0.97529	0.71059	1.3386	63	171
CYP2W1	0.94097	1.0075	0.66327	1.5304	33	91
POLK	0.94097	1.0237	0.75772	1.3831	70	188
FRMPD3	0.94099	1.284	0.37675	4.3758	4	10
ZNF124	0.94105	0.9742	0.70351	1.349	60	146
AKR1B1	0.94106	1.1127	0.51565	2.4012	10	24
UBFD1	0.94108	1.271	0.38555	4.1903	4	10
CDC25C	0.94109	0.94833	0.5692	1.58	21	100
C19orf38	0.94118	1.0896	0.5532	2.1459	14	28
SLC12A5	0.9412	1.0602	0.61836	1.8176	20	65
PCYT1A	0.94124	1.0063	0.6723	1.5061	34	115
RFC2	0.94126	1.0437	0.66851	1.6296	35	73
TCF12	0.94128	0.92668	0.49042	1.751	15	42
CCDC151	0.9413	1.0127	0.61852	1.6581	27	76
FAM163A	0.94132	0.82239	0.20379	3.3187	3	11
MAGEC3	0.94134	1.132	0.36769	3.4849	5	15
DLD	0.94135	0.90903	0.43961	1.8797	11	40
ZBTB44	0.94136	1.1172	0.38121	3.2739	6	11
TSPAN16	0.94137	1.019	0.58865	1.7641	21	50
PAG1	0.9414	1.2061	0.42191	3.4477	6	15
C12orf40	0.94141	1.007	0.66303	1.5295	36	105
PRKCG	0.94154	1.0714	0.59305	1.9357	21	51
PPARA	0.94161	0.98452	0.58249	1.664	24	62
R3HDM1	0.94164	1.1174	0.38061	3.2804	6	14
INPP5D	0.94166	0.99521	0.67873	1.4593	42	102
TUFM	0.94168	0.94493	0.41416	2.1559	10	22
EARS2	0.94176	1.0547	0.63443	1.7533	27	64
SLC39A10	0.94181	0.93228	0.50796	1.7111	16	39
ZCCHC9	0.94184	1.0972	0.53972	2.2305	12	32
SMC1A	0.94186	0.68444	0.13337	3.5123	2	9
TRIM9	0.94188	1.36	0.34394	5.3778	3	8
ECI1	0.94189	1.0275	0.73577	1.4349	55	154
NECAP2	0.94197	0.91706	0.46002	1.8282	13	33
COL9A1	0.94201	0.99807	0.71662	1.3901	55	167
GEMIN4	0.94201	0.97394	0.70004	1.355	56	163
TTC9B	0.94204	0.86289	0.3379	2.2036	7	20
SPRY4	0.94205	0.80193	0.23868	2.6944	3	10
TIPIN	0.94207	0.94347	0.54749	1.6258	19	68
RIN1	0.94209	0.95972	0.6189	1.4882	30	102
IL36A	0.94211	0.97343	0.52208	1.815	15	41
ZC3H3	0.94211	0.96438	0.48409	1.9212	12	35
DOLPP1	0.94214	1.105	0.39348	3.103	7	15
G6PC3	0.94217	1.0566	0.62708	1.7802	21	63
SLC2A8	0.94217	0.99467	0.66869	1.4796	39	126
FAM20A	0.94227	1.0468	0.65632	1.6697	29	72
C1D	0.94228	1.2319	0.40546	3.7426	6	14
ADAT3	0.94231	0.76855	0.20411	2.8938	3	11
CHI3L2	0.94238	1.0073	0.66499	1.5257	34	110
WDR31	0.94238	0.98678	0.60222	1.6169	25	71
NXPH2	0.94241	0.92105	0.3528	2.4046	6	20
CKAP5	0.94245	1.0258	0.56385	1.8663	17	42
CPE	0.94246	1.0845	0.42889	2.7421	7	15
CRB2	0.94248	1.0273	0.73658	1.4326	59	148
SNRNP200	0.94253	0.97989	0.7429	1.2925	83	243
CCDC9	0.94255	1.0169	0.59981	1.724	24	58
ARHGAP26	0.94264	1.12	0.50592	2.4793	11	27
GAB3	0.94265	0.49842	0.049036	5.0661	1	3
PLP1	0.94265	1.6139	0.20627	12.627	2	2
PPM1J	0.94268	0.99852	0.72596	1.3734	55	192
RGS21	0.94268	0.95414	0.44289	2.0556	11	30
LIMA1	0.94277	0.99109	0.64633	1.5198	31	87
KIAA0586	0.94293	1.0186	0.7839	1.3236	82	250
MATN1	0.94295	1.0761	0.57777	2.0041	16	45
WDR63	0.9431	1.0208	0.77065	1.3521	77	206
SH2D5	0.94313	1.0439	0.66482	1.6392	28	84
THAP12	0.94316	0.87564	0.36008	2.1294	8	21
KRT71	0.9432	1.0147	0.61446	1.6757	22	69
WARS2	0.94321	0.91876	0.46337	1.8217	13	27
CYP1A1	0.94323	0.96575	0.65075	1.4332	44	90
ZC3H15	0.94323	0.86592	0.34039	2.2028	7	17
MAT2A	0.94328	1.5569	0.28392	8.5376	3	3
RGS8	0.94329	1.0925	0.54411	2.1935	14	22
REEP4	0.94331	1.1066	0.52431	2.3356	12	28
NADK	0.94333	1.0247	0.74726	1.4052	60	153
NPDC1	0.94335	1.1084	0.39823	3.0848	5	15
C1QL3	0.94338	1.0806	0.43212	2.702	7	23
ACTN2	0.94343	0.92161	0.47319	1.795	14	43
GPBAR1	0.94345	0.93537	0.51554	1.6971	18	56
SMIM21	0.94348	1.127	0.49621	2.5598	10	22
WRNIP1	0.9435	0.92093	0.46976	1.8054	14	35
MCF2L	0.94351	0.98453	0.59251	1.6359	23	59
SCRIB	0.94355	0.97984	0.56069	1.7123	18	48
CAMTA1	0.94356	1.0949	0.53998	2.2202	12	27
CDH19	0.94356	1.032	0.7106	1.4988	44	112
GABPB1	0.9436	1.1673	0.45033	3.0256	7	14
GNA12	0.94364	1.1425	0.47311	2.7588	9	15
RFK	0.94364	0.84589	0.22783	3.1407	4	11
TMEM104	0.94364	1.024	0.57184	1.8338	17	52
TRAPPC10	0.94364	0.80394	0.18366	3.519	3	7
CST4	0.94369	0.91109	0.44318	1.873	12	33
LDHC	0.9437	1.062	0.60911	1.8516	20	48
NCOA7	0.94377	1.026	0.56353	1.8682	16	48
MYPOP	0.94379	0.94312	0.54494	1.6323	21	54
ZNF18	0.9438	0.9472	0.56072	1.6001	21	58
BARX2	0.94387	1.2228	0.31475	4.7506	3	10
NOVA2	0.9439	0.96757	0.49854	1.8779	13	35
APOA1	0.94393	0.88315	0.27975	2.788	5	16
TAC3	0.94393	1.0349	0.53459	2.0034	11	50
WBP1L	0.94399	1.1424	0.47617	2.7408	7	21
LRRCC1	0.94405	0.9776	0.72382	1.3204	66	214
NIPSNAP3B	0.94406	1.0432	0.66821	1.6287	30	83
USP27X	0.9441	1.9621	0.23296	16.526	1	5
FAM184B	0.94415	1.0017	0.72875	1.377	59	188
MRPL35	0.9442	1.0858	0.55815	2.1121	13	39
NUDT9	0.9442	0.9852	0.59563	1.6296	22	78
FAM53A	0.94432	0.9848	0.59328	1.6347	25	66
RSPO2	0.94437	1.0427	0.51363	2.1167	11	31
LAPTM4B	0.94438	0.9824	0.57341	1.6831	22	67
TEX45	0.94442	1.0424	0.66842	1.6255	30	76
UBAC1	0.94442	0.92061	0.46644	1.817	12	35
ANGPTL4	0.94451	0.97467	0.53493	1.7759	16	44
SLC35E1	0.94451	0.87795	0.2717	2.8369	5	16
IL4	0.94452	1.153	0.35497	3.7454	6	13
KCNK9	0.94452	0.72171	0.15755	3.3059	2	8
RCSD1	0.94456	1.0675	0.4564	2.4966	8	29
SEC14L1	0.94457	0.97046	0.51145	1.8414	15	44
TRIM52	0.94462	1.0103	0.64644	1.579	28	91
SLC7A11	0.94463	1.0281	0.55438	1.9066	17	51
CCP110	0.94467	1.0205	0.5908	1.7627	19	52
MRPL42	0.94469	1.1299	0.37762	3.381	5	15
CHTF8	0.94471	1.0946	0.41471	2.889	6	17
ATP5MF-PTCD1	0.94473	1.0086	0.65702	1.5482	36	96
TSHZ1	0.94482	1.0212	0.58484	1.7831	20	46
DLX4	0.94485	1.1496	0.46966	2.8138	7	24
FBXO4	0.94487	1.0532	0.63388	1.75	28	58
GNA14	0.94492	1.0248	0.74501	1.4096	59	171
KRT77	0.94493	1.0293	0.72348	1.4645	54	113
SOX12	0.94493	1.2391	0.39865	3.8512	5	12
LYAR	0.94503	1.0278	0.55281	1.911	18	48
C18orf21	0.94506	0.94303	0.4131	2.1527	8	33
EXOC3	0.94508	0.97773	0.54854	1.7427	18	42
UBAP1L	0.94508	0.97128	0.67972	1.3879	50	125
VPS35	0.94508	0.95181	0.5791	1.5644	24	73
ZNF335	0.94508	1.0268	0.73662	1.4313	65	153
TNFAIP8L1	0.94513	0	NA	NA	0	3
MXRA7	0.94517	0.93006	0.49677	1.7413	16	41
COASY	0.94534	1.0043	0.70007	1.4408	47	116
CALCR	0.94541	0.99188	0.65199	1.509	34	99
HDAC10	0.94544	0.99604	0.69298	1.4316	52	136
PFN2	0.94548	1.1646	0.35109	3.863	4	9
ZNF721	0.94552	0	NA	NA	0	5
OR52A5	0.94557	0.99264	0.66266	1.4869	31	109
GABARAPL1	0.94562	1.413	0.24297	8.2178	3	3
MAGEA10	0.94562	0.65615	0.081346	5.2926	1	6
GBP1	0.94566	0.97196	0.68354	1.3821	49	153
LRFN4	0.9457	1.0378	0.52253	2.0612	15	34
PACSIN3	0.94573	0.95115	0.57405	1.576	21	75
HBP1	0.94575	0.93032	0.49625	1.7441	14	35
MIP	0.94577	1.2619	0.3754	4.2421	4	8
NCDN	0.94577	1.3997	0.25135	7.7947	3	7
TSEN2	0.94577	0.99136	0.65006	1.5119	31	113
ITM2B	0.94578	1.4231	0.25799	7.8496	2	7
ARHGAP42	0.94586	1.0202	0.59024	1.7632	21	50
AVPR1B	0.94587	0.99428	0.6764	1.4616	43	96
HOXB6	0.94588	0.86557	0.25825	2.9011	4	13
PDCD1LG2	0.9459	1.0356	0.52872	2.0286	13	49
TUBGCP4	0.94601	0.99396	0.6742	1.4654	40	116
SCARF1	0.94611	0.9928	0.65917	1.4953	40	111
TPM2	0.94613	1.0203	0.5913	1.7605	19	47
HDAC5	0.94616	1.1126	0.51197	2.418	11	28
PAPPA	0.94619	1.0364	0.53533	2.0064	13	36
PINLYP	0.94621	1.1449	0.47225	2.7756	7	22
RPF2	0.94622	1.066	0.5992	1.8964	19	47
ARHGEF19	0.94623	0.96869	0.66303	1.4153	42	133
CWF19L2	0.94623	0.9953	0.68965	1.4364	48	117
CPA6	0.94626	0.9701	0.66995	1.4047	40	123
UBA52	0.9463	1.3456	0.34617	5.2308	4	10
B3GNT5	0.94633	0.84127	0.29539	2.396	5	18
USP24	0.94633	0.95358	0.58507	1.5542	25	70
STK36	0.94634	1.0197	0.77391	1.3435	82	225
MPP2	0.94638	1.0952	0.53966	2.2227	15	35
ICAM3	0.94644	0.97789	0.72216	1.3242	63	197
KRTAP3-3	0.94644	0.92968	0.38035	2.2724	8	16
RAI14	0.94645	0.93154	0.49874	1.7399	14	47
ANKRD2	0.94646	0.95933	0.61227	1.5031	27	99
NIPA1	0.94648	1.2354	0.39963	3.8191	5	13
SLC31A1	0.94648	0.6308	0.070698	5.6283	1	8
BIN2	0.94652	0.96008	0.61473	1.4994	29	79
MED12	0.94652	1.3426	0.35435	5.0872	3	10
DPP10	0.94658	1.0736	0.44721	2.5775	8	18
NINJ2	0.9466	1.1199	0.49842	2.5164	9	19
MRPS21	0.94661	1.5677	0.29721	8.2695	2	4
KCND2	0.94662	0.94442	0.41987	2.1243	8	34
KIT	0.94675	0.80736	0.2482	2.6262	4	15
SIGLEC6	0.94678	0.98203	0.57741	1.6702	22	67
EMC4	0.94684	0.98997	0.6433	1.5235	34	60
IQSEC3	0.94688	0.95864	0.46539	1.9747	11	41
LAMA5	0.9469	0.99962	0.76282	1.3099	82	221
NMRK2	0.9469	0.91284	0.4436	1.8784	12	29
ZDHHC2	0.94697	0.95867	0.60632	1.5158	31	78
GFM1	0.94698	1.0011	0.74775	1.3404	72	207
OR56A4	0.947	0.92791	0.48745	1.7664	19	39
PAK1IP1	0.94702	1.0411	0.51711	2.0962	12	38
NPW	0.94705	0.96011	0.46849	1.9676	12	49
LGALS16	0.94708	0.90573	0.32427	2.5298	6	19
SIX6	0.94714	1.0612	0.47209	2.3855	9	19
CEP83	0.94718	0.97277	0.68537	1.3807	49	132
JCAD	0.94722	1.0221	0.58558	1.7842	20	49
NDUFS3	0.94724	0.9805	0.57133	1.6827	20	62
TFCP2L1	0.9473	0.89816	0.31072	2.5962	6	13
MAFK	0.94733	0.91717	0.35103	2.3964	7	15
ZNF366	0.94739	0.84434	0.29929	2.382	5	19
TXNDC16	0.94741	0.98796	0.6262	1.5587	26	84
ALG1	0.94749	0.94296	0.54113	1.6432	19	72
ARIH2	0.9475	0.93814	0.40368	2.1802	8	21
TTC4	0.9475	1.0109	0.64535	1.5835	32	82
FOXD2	0.94751	1.2975	0.28085	5.9942	3	6
SLC24A3	0.94751	1.4521	0.2355	8.9535	3	4
MLLT11	0.94752	0	NA	NA	0	2
TBC1D19	0.94753	0.96229	0.48497	1.9094	12	35
SNAP29	0.94767	0.91874	0.45788	1.8435	11	38
FAM187B	0.9477	0.95699	0.59993	1.5266	29	86
ADCY7	0.94772	1.0339	0.69769	1.5323	41	95
RALA	0.94776	1.3153	0.35516	4.8709	4	8
TMEM54	0.94777	1.0767	0.57072	2.0311	16	34
ZBTB12	0.94779	1.2075	0.4139	3.5229	5	11
FBH1	0.9478	1.0344	0.53937	1.9837	13	46
GABARAP	0.94783	1.5194	0.29389	7.8555	3	5
PRPF18	0.94789	1.0966	0.53527	2.2465	11	28
NFATC1	0.9479	0.95333	0.45225	2.0096	10	30
SLC25A26	0.94792	0.95297	0.58116	1.5626	31	65
SLC41A3	0.94796	1.0076	0.67593	1.502	39	83
APCS	0.94798	0	NA	NA	0	4
PNPO	0.94798	1.0173	0.61083	1.6944	22	57
RUNX1T1	0.94798	0.87368	0.35437	2.154	8	16
CCZ1B	0.94802	1.1589	0.45874	2.9279	7	26
CYBC1	0.94805	1.1042	0.521	2.34	13	21
TRAPPC8	0.94805	1.0928	0.41908	2.8494	8	17
SPOCK1	0.94809	1.2208	0.40496	3.6801	6	12
ARR3	0.94811	0	NA	NA	0	2
TOMM34	0.94811	0.8088	0.2483	2.6346	4	21
ZNF324	0.94815	0.60628	0.080611	4.5599	1	9
IPO8	0.94821	1.0866	0.55164	2.1404	12	43
SLC6A20	0.94821	1.0092	0.66087	1.541	35	110
GYG1	0.94826	1.0091	0.6662	1.5286	35	86
CBFA2T2	0.94834	0.92641	0.48289	1.7773	15	42
CRYBA2	0.94842	1.1263	0.49034	2.5871	9	19
NKAPL	0.94845	1.0225	0.58429	1.7894	19	45
ZNF544	0.94849	1.1089	0.40171	3.0608	6	14
ISLR2	0.94851	0.94416	0.42231	2.1109	9	20
LTBR	0.94851	1.4592	0.24218	8.7916	2	3
OR5B2	0.94856	0.56776	0.048895	6.5928	1	11
CARD17	0.94872	1.1048	0.519	2.3518	11	24
ZFAND2A	0.94876	0.97755	0.55571	1.7196	18	60
PCDHA13	0.94878	1.0317	0.70464	1.5105	41	101
NCKAP5	0.94879	0.95453	0.58486	1.5579	24	73
CTNNAL1	0.94882	1.0394	0.67306	1.6052	30	91
TBC1D32	0.94886	0.99871	0.74704	1.3352	72	223
LGALS8	0.94894	0.97396	0.69118	1.3724	50	155
PLEKHG6	0.94895	0.99843	0.74624	1.3359	71	186
PADI1	0.94897	0.99746	0.73159	1.3599	62	166
TFB1M	0.94899	0.95271	0.57897	1.5677	25	63
SLC25A19	0.949	0.89521	0.30667	2.6133	5	18
PALM	0.94906	2.1794	0.21971	21.618	2	3
SRSF2	0.94918	0.55369	0.063269	4.8456	1	4
STIMATE	0.9492	1.1242	0.38876	3.2509	5	18
ZNF248	0.94921	0.93615	0.51252	1.7099	16	47
NOS2	0.94925	0.99092	0.6536	1.5023	34	102
SH3GL2	0.94928	0.71902	0.15391	3.359	2	10
LAMTOR5	0.94931	1.0547	0.48789	2.2801	9	35
PRSS56	0.94933	0.95515	0.58995	1.5464	26	89
ZCWPW1	0.94935	1.0375	0.67863	1.5862	31	84
KLHL25	0.94938	1.0286	0.72051	1.4683	48	129
ATP1B3	0.94939	0.50144	0.048534	5.1808	1	5
PRG2	0.94944	1.0459	0.50835	2.1521	12	27
HHIP	0.94951	0.677	0.12785	3.5849	2	7
MAP1LC3A	0.94952	1.2025	0.41659	3.4709	6	12
GRHPR	0.94956	1.0317	0.70432	1.5113	43	112
ENDOG	0.94961	1.0723	0.58047	1.9808	16	50
MCF2L2	0.94969	1.0037	0.71835	1.4025	54	137
UBE3A	0.94974	0.84832	0.23872	3.0145	4	12
NPHS1	0.94979	1.0006	0.76658	1.3061	88	234
GLIS3	0.94993	0.92513	0.47701	1.7943	15	41
TMCO6	0.94996	1.041	0.6662	1.6266	27	98
NAPSA	0.95	0.92019	0.46271	1.83	14	45
BCL2L15	0.9501	1.13	0.48673	2.6233	9	23
AKAP17A	0.9503	0.9622	0.62186	1.4888	29	86
ARMT1	0.95031	0.95533	0.5876	1.5532	23	78
PPIL3	0.95031	1.1455	0.46761	2.806	7	25
CENPC	0.95035	0.96247	0.48717	1.9015	13	39
FGF5	0.95039	0.94811	0.55883	1.6086	23	61
SUCO	0.95039	0.96633	0.64327	1.4516	35	119
COQ7	0.95043	0.94317	0.5379	1.6538	24	44
COA5	0.95046	0.83203	0.21704	3.1897	3	11
GFER	0.95051	1.0614	0.60449	1.8637	19	56
TMEM248	0.95052	0.71602	0.11941	4.2936	2	7
RRAS	0.95056	1.1606	0.45141	2.9841	7	17
MC4R	0.95059	0.96894	0.51246	1.832	16	47
SLC15A4	0.95059	1.0516	0.63392	1.7444	35	59
EEF1E1	0.95072	0.92477	0.37152	2.3019	7	24
ZNF346	0.95074	1.024	0.58347	1.7973	19	44
CTSV	0.95079	1.0209	0.59611	1.7485	22	57
PIP5K1A	0.95096	1.011	0.65683	1.556	32	88
SERPINA1	0.95096	0.92073	0.46043	1.8412	12	32
TRIM58	0.95099	0.98483	0.60597	1.6005	23	97
TRIM59	0.95101	1.0273	0.72597	1.4537	54	140
SMAD1	0.95103	0.91541	0.44559	1.8806	10	45
TDGF1	0.95105	1.0388	0.53181	2.0291	21	33
ZCCHC14	0.95106	1.3521	0.32831	5.5682	3	4
IL1A	0.95111	1.1194	0.49731	2.5199	9	29
HNRNPDL	0.95115	1.0411	0.52173	2.0776	13	32
MPZL1	0.95116	1.1272	0.48674	2.6104	11	19
ABHD17B	0.95117	0.91983	0.36067	2.3459	7	18
SSUH2	0.95117	1.005	0.70685	1.429	48	131
PEX11A	0.9512	0.94649	0.55008	1.6286	20	63
NAT1	0.95124	1.2356	0.3921	3.8939	5	11
SLC25A45	0.95128	0.98545	0.6128	1.5847	25	80
CDIP1	0.9513	1.1734	0.43864	3.1389	7	18
ETV3	0.95132	1.1934	0.41811	3.4061	6	10
HLA-DRA	0.95132	1.3304	0.27096	6.5323	3	6
PROX1	0.95141	0.78637	0.2233	2.7693	4	10
PLSCR1	0.95142	0.86667	0.33474	2.2439	6	24
FCGBP	0.95143	1.014	0.64086	1.6045	23	114
NHLRC1	0.95144	0.87499	0.35252	2.1718	7	22
PHTF1	0.95145	1.0142	0.80556	1.277	111	336
MAGI3	0.95147	1.0093	0.67113	1.518	33	89
BBS4	0.9515	0.99075	0.65288	1.5035	36	112
NEUROD2	0.95151	0.80155	0.18507	3.4715	3	8
EEF1AKMT2	0.95153	1.0517	0.63051	1.7542	25	63
FAM229A	0.95153	1.0677	0.46364	2.459	9	29
MARVELD2	0.9516	0.99767	0.73793	1.3488	75	173
GSTA4	0.95164	0.92684	0.37644	2.282	8	18
MLXIP	0.95164	0.91798	0.35617	2.366	6	24
STYXL1	0.95165	1.034	0.54487	1.9622	16	45
CARMIL2	0.95169	1.0069	0.68891	1.4718	42	113
SEMG1	0.9517	0.62604	0.071241	5.5013	1	7
RAB5C	0.95182	1.2278	0.31101	4.8474	4	6
NT5E	0.95189	0.97258	0.67917	1.3928	45	135
DYRK1A	0.95196	1.0539	0.62015	1.7909	22	40
ALX1	0.95199	1.2378	0.39091	3.9193	4	10
AKIP1	0.95204	0.96787	0.64942	1.4425	37	95
TMEM187	0.95205	1.4159	0.31289	6.4076	3	4
PERP	0.95208	1.536	0.30709	7.6823	2	8
ZFP69B	0.95208	0.8273	0.27207	2.5156	5	11
CDK6	0.95213	0.94737	0.43654	2.056	9	24
DNAH12	0.95217	1.0355	0.68432	1.5669	38	90
PDE2A	0.95221	1.0818	0.55712	2.1008	15	36
PI16	0.95221	0.98942	0.64556	1.5165	34	92
TBX22	0.95221	1.6241	0.28654	9.2055	2	6
LPCAT1	0.95223	1.2319	0.39545	3.8375	5	12
REG1A	0.95223	0.80355	0.19012	3.3962	3	10
FRY	0.95228	0.96516	0.63656	1.4634	39	101
MFAP3L	0.95229	0.89551	0.3942	2.0343	8	32
VWF	0.9523	1.0013	0.76465	1.3113	85	226
DNPH1	0.95232	1.0439	0.51566	2.1133	14	32
FAM186B	0.95232	0.97695	0.70782	1.3484	56	178
PARM1	0.95237	1.5243	0.23804	9.7612	2	7
FGF9	0.95238	2.9238	0.17753	48.152	1	2
RGS5	0.95241	0.95473	0.46135	1.9757	12	27
ELOF1	0.95243	1.2387	0.3912	3.9225	6	11
CHI3L1	0.95246	1.0398	0.66841	1.6174	30	93
METAP1D	0.95247	1.0154	0.62626	1.6465	28	63
OSGEP	0.95247	0.9456	0.54544	1.6394	19	77
OR4S2	0.95251	0.96247	0.48713	1.9016	13	48
HOOK2	0.95257	0.96664	0.64378	1.4514	38	110
SPESP1	0.9526	5.5258	0.17057	179.02	1	1
UQCRB	0.95262	0.87304	0.34545	2.2064	6	21
C2CD4C	0.95263	2.3014	0.16985	31.182	2	4
C17orf99	0.95267	0.88569	0.3716	2.111	7	27
S100A10	0.95273	1.4417	0.25502	8.1503	2	4
ATP5F1E	0.95274	0.83795	0.22492	3.1218	3	12
ZNF737	0.95274	1.1632	0.44401	3.0471	6	12
TIMP2	0.95278	0.29291	0.011347	7.561	1	5
CALML4	0.95281	1.0112	0.65834	1.5531	36	68
WDR35	0.95285	1.0201	0.76339	1.363	79	218
MIF4GD	0.95286	1.0306	0.7066	1.5031	44	124
PKN1	0.95287	0.97314	0.53949	1.7553	17	57
NUP93	0.95288	0.9309	0.49127	1.7639	14	42
MGA	0.9529	0.82705	0.27088	2.5251	5	17
TTI2	0.95292	1.0218	0.5962	1.7514	20	68
SLC39A7	0.95293	1.0859	0.5472	2.1549	13	35
URGCP-MRPS24	0.95294	0.50224	0.047198	5.3444	1	7
TPM4	0.95295	0.93641	0.40493	2.1655	9	22
ZW10	0.95297	1.0389	0.67177	1.6067	36	77
VMO1	0.95305	1.0905	0.42509	2.7977	8	18
KIAA1324L	0.95306	0.96031	0.60895	1.5144	30	78
CT45A10	0.95308	0.90521	0.33095	2.4759	5	20
POLR3F	0.95308	0.94372	0.53671	1.6594	19	55
GCG	0.9531	0.84727	0.30367	2.364	6	20
HMGB2	0.9531	0.56126	0.051483	6.1187	1	5
SRRM1	0.95314	0.92321	0.46781	1.8219	15	36
CALCA	0.95316	1.5763	0.22201	11.192	2	4
GPR132	0.95317	1.2404	0.31358	4.9067	3	7
OR52N1	0.95321	0.87247	0.3468	2.195	7	23
TMEM150B	0.9533	0.88933	0.38111	2.0753	8	36
TSC2	0.9533	0.98476	0.60922	1.5918	25	76
LSAMP	0.95341	1.1991	0.33697	4.2666	4	7
C10orf88	0.95347	1.0787	0.56247	2.0688	14	41
NOC2L	0.95354	0.99755	0.74566	1.3345	73	177
AGBL4	0.95363	0.96575	0.63696	1.4642	37	93
TP53I3	0.95363	0.97951	0.57731	1.6619	21	65
KNTC1	0.95368	0.98586	0.77869	1.2481	109	318
SERPINB11	0.95368	0.96352	0.49473	1.8765	12	57
DNAJC9	0.95369	1.0248	0.58385	1.7989	22	49
ALDH1L2	0.9538	1.0183	0.77248	1.3424	74	231
SIRT4	0.95383	1.0269	0.57769	1.8253	18	48
C3orf33	0.95386	0.96823	0.51894	1.8065	14	49
VPS36	0.95389	1.0773	0.56621	2.0497	20	51
SDCBP	0.95394	0.90511	0.4198	1.9515	11	35
ZNF214	0.95394	0.97364	0.68418	1.3856	48	147
TXNDC8	0.95399	1.2593	0.37855	4.1894	5	14
PRKAB2	0.95404	1.1479	0.37017	3.5594	5	12
LEMD3	0.95406	0.88478	0.37001	2.1157	8	21
SRCIN1	0.95406	1.1129	0.50422	2.4562	11	28
TPX2	0.95413	0.8892	0.38096	2.0755	10	25
ADAMTSL1	0.95415	1.0068	0.69703	1.4543	49	109
PIGZ	0.95421	0.95704	0.59251	1.5458	27	70
GATA3	0.95423	2.0715	0.21055	20.38	2	2
PHYHD1	0.95423	0.96411	0.62655	1.4835	31	104
CBWD2	0.95426	0.95506	0.46488	1.9621	11	34
MYBPHL	0.95426	0.98609	0.62211	1.563	29	75
PFDN2	0.95437	2.561	0.16276	40.297	4	2
ESRRB	0.95448	0.92963	0.48538	1.7805	13	41
FGF21	0.95448	1.2844	0.36626	4.5038	4	11
CLNS1A	0.95458	1.1054	0.51493	2.3729	13	30
TSHZ2	0.95458	1.1155	0.39775	3.1286	7	14
ANKRD52	0.9546	1.1267	0.48487	2.6183	9	23
BAG4	0.9546	0.84258	0.28846	2.4612	4	16
MDGA2	0.95462	0.84895	0.30509	2.3623	6	19
CHMP2A	0.95467	0.82906	0.21611	3.1805	3	9
ZFPM2	0.95469	0.86709	0.33344	2.2548	6	20
BST1	0.9547	1.0249	0.73259	1.4339	53	159
CLIC1	0.95474	1.0848	0.44027	2.6726	7	23
C1orf216	0.95479	0.90875	0.42567	1.9401	10	39
RAB2B	0.9548	0.88486	0.2939	2.6641	5	13
RBAK-RBAKDN	0.95482	0.87647	0.27922	2.7512	4	20
ST6GALNAC2	0.95482	1.0243	0.58997	1.7783	20	62
SALL3	0.95485	0.96652	0.63883	1.4623	34	89
SIDT1	0.95486	0.97896	0.71847	1.3339	67	138
TM2D3	0.9549	0.96947	0.5222	1.7998	18	45
KIF3A	0.95492	1.0199	0.61267	1.6978	26	47
NAGS	0.95492	0.96709	0.51561	1.8139	14	40
PITRM1	0.95496	1.0017	0.7677	1.3071	83	235
CLRN2	0.95507	1.0619	0.5969	1.889	22	41
FGF8	0.95521	0.96847	0.52067	1.8014	14	37
BICRAL	0.95522	1.5903	0.20584	12.286	2	1
DCHS1	0.95524	0.92391	0.46711	1.8274	12	45
PKP2	0.95524	1.0052	0.71615	1.4109	53	155
AFAP1L1	0.95525	0.96966	0.6562	1.4328	40	106
PLSCR5	0.95525	0.95028	0.56051	1.6111	19	70
GPR6	0.9554	0.90455	0.33305	2.4567	8	13
ST6GALNAC1	0.9554	1.0235	0.73927	1.4171	59	178
TRPC5	0.9554	1.5161	0.23868	9.6302	2	6
TMEM129	0.95542	0.97881	0.57404	1.669	23	59
CNIH1	0.95546	1.1404	0.37352	3.4818	6	12
ISCA1	0.95548	0.715	0.12134	4.2131	2	6
PDZK1IP1	0.95551	1.0751	0.56654	2.0401	14	50
PMVK	0.95554	0.92792	0.48061	1.7916	14	40
ARID3C	0.95555	1.006	0.70854	1.4284	47	137
TAF1B	0.95558	1.0417	0.65745	1.6507	30	79
ZFP82	0.95561	0.91135	0.43432	1.9123	14	38
JAKMIP1	0.95564	1.1532	0.36406	3.6526	5	12
EXT1	0.95566	0.94081	0.41959	2.1095	9	28
RADX	0.95571	0.85197	0.24613	2.949	4	12
TAOK2	0.95571	0.95975	0.60204	1.53	28	74
FAM43B	0.95579	0.88573	0.37146	2.112	8	21
SLCO1B3	0.95579	0.62376	0.087775	4.4326	1	8
GPRC6A	0.95583	1.0373	0.67433	1.5956	31	102
TCOF1	0.95585	1.0462	0.64175	1.7055	26	60
CGB2	0.95586	0	NA	NA	0	2
EIF2S3	0.95586	2.7411	0.17143	43.831	1	1
LY6G5B	0.95586	0	NA	NA	0	2
PAGE1	0.95586	2.7411	0.17143	43.831	1	1
RPS3	0.95586	0.90889	0.34109	2.4219	6	16
S100A9	0.95586	0	NA	NA	0	2
VKORC1	0.95586	2.7411	0.17143	43.831	1	1
CDH16	0.95588	0.96998	0.65859	1.4286	40	129
FIZ1	0.9559	1.9882	0.22785	17.349	1	3
ACSM1	0.95591	0.99657	0.73661	1.3483	65	205
FAM24B	0.95592	0	NA	NA	0	6
AZGP1	0.95594	0.95378	0.57459	1.5832	25	48
DDR1	0.95594	1.0129	0.65337	1.5702	32	83
MPV17L	0.95598	1.0546	0.49841	2.2316	10	31
RRAGA	0.95598	0.94128	0.41983	2.1104	10	27
SMIM15	0.95598	1.1139	0.4063	3.0537	6	15
DNAJC5B	0.95615	0.9651	0.5079	1.8339	14	38
JADE3	0.95616	0	NA	NA	0	3
PDILT	0.95618	0.96616	0.63434	1.4715	35	74
ZFYVE1	0.95619	1.1349	0.47236	2.7266	9	17
SEMA3A	0.95622	1.1548	0.35952	3.7095	6	19
UBOX5	0.95623	0.95261	0.45761	1.9831	14	33
MAU2	0.95628	1.1145	0.4995	2.4866	9	27
APAF1	0.95631	1.0108	0.66659	1.5327	37	111
ARCN1	0.95631	0.77418	0.20443	2.9319	3	10
RHOQ	0.95633	0.83518	0.224	3.114	3	15
SPTLC2	0.95648	1.0812	0.45032	2.5959	7	23
CYP4F3	0.95654	1.0247	0.73013	1.438	49	148
TLCD2	0.95657	0.89848	0.40004	2.018	10	24
ROPN1L	0.9566	0.94929	0.55645	1.6195	23	56
BCO1	0.95662	0.96733	0.64218	1.4571	39	97
FRA10AC1	0.95662	0.94539	0.53946	1.6568	18	64
CABP7	0.95673	1.098	0.42154	2.8601	8	12
ATXN7	0.95674	1.0208	0.60744	1.7153	22	67
ATP6V1D	0.95676	0.91158	0.43234	1.9221	11	37
SMOC1	0.95676	0.92175	0.4596	1.8486	12	33
PLEKHA3	0.95681	1.0924	0.53339	2.2374	12	41
CLK1	0.95683	0.9892	0.65586	1.492	34	88
DMBX1	0.95685	0.91838	0.4486	1.8801	11	29
CDK2AP2	0.95687	0.55774	0.063155	4.9256	1	6
MMP11	0.95688	0.97157	0.53835	1.7534	16	56
NFIB	0.95688	1.1487	0.45715	2.8862	8	19
SCMH1	0.95688	1.1481	0.37591	3.5066	4	19
ASB6	0.95689	0.89367	0.38873	2.0545	9	27
GBA	0.95689	0.9578	0.58961	1.5559	24	65
OSCAR	0.9569	0.9749	0.68868	1.3801	48	147
MANEAL	0.95692	1.0857	0.54396	2.1672	14	33
ARL6IP5	0.95699	0.71277	0.11732	4.3305	2	11
MEGF8	0.95707	0.99462	0.71305	1.3874	53	146
PTS	0.95709	1.0611	0.48251	2.3334	11	27
RHOA	0.95709	1.3155	0.28192	6.138	3	5
GYPA	0.95711	0.94254	0.42677	2.0816	9	26
HSPA4L	0.95712	1.055	0.61263	1.8167	21	51
SLC17A2	0.95716	0.93564	0.504	1.7369	16	48
IL1B	0.95719	0.75065	0.1486	3.792	3	5
PRSS22	0.95721	1.1307	0.38792	3.2957	5	22
CYB5R3	0.95724	0.97672	0.5637	1.6923	24	60
RRAGC	0.95724	0.88242	0.36199	2.151	7	24
SFMBT1	0.95724	1.0545	0.5024	2.2134	11	24
RHOG	0.95725	1.2171	0.39911	3.7118	4	9
C9orf78	0.95727	1.0837	0.54929	2.1381	14	43
PLCH2	0.95737	1.0037	0.74056	1.3602	73	195
RINL	0.95738	1.0529	0.62027	1.7872	25	62
WFDC13	0.95738	0.73661	0.13272	4.0883	2	9
DIAPH1	0.95743	0.98079	0.59319	1.6216	29	64
PRSS54	0.95746	1.1323	0.47582	2.6946	10	24
TBATA	0.95749	1.0135	0.64966	1.581	33	89
KIFC2	0.9575	1.0583	0.60523	1.8504	20	58
TSR1	0.9575	1.0202	0.75409	1.3803	69	177
ZCCHC24	0.95752	0.95327	0.46169	1.9683	12	30
APOD	0.95753	0.93974	0.41726	2.1164	9	40
ARNT2	0.95763	0.97889	0.58036	1.6511	21	55
ZNF850	0.95764	1.5289	0.23456	9.9655	2	3
HSD11B1L	0.95766	0.97797	0.57395	1.6664	21	60
RPS24	0.95766	0.81592	0.20125	3.3079	3	11
STC1	0.95774	0.77881	0.1671	3.6298	3	11
NAB2	0.95778	1.1759	0.42984	3.217	7	12
ZNF33A	0.95779	0.86678	0.33153	2.2662	7	21
ADCK2	0.9578	0.99259	0.68907	1.4298	52	108
ATP8A2	0.9578	1.0137	0.64964	1.5818	34	85
FAM107A	0.95781	1.1101	0.50352	2.4476	11	30
PRIM2	0.95781	0.95756	0.58878	1.5573	23	71
SLC6A2	0.95785	1.1071	0.50492	2.4275	9	24
PXMP2	0.95792	0.98527	0.62019	1.5653	29	92
STX19	0.95796	1.0629	0.59091	1.9121	20	34
ACSS1	0.95798	1.0482	0.63138	1.7401	24	61
MRPS5	0.95798	0.96284	0.49955	1.8558	14	41
FNDC11	0.95799	0.95219	0.56444	1.6063	20	57
KLHL22	0.958	0.8774	0.35077	2.1947	7	25
MTHFD2	0.95801	1.0562	0.60733	1.8367	19	42
EHBP1L1	0.95806	0.98263	0.74478	1.2964	81	219
CRTAM	0.95807	1.0184	0.62216	1.667	27	73
IP6K3	0.95809	1.0827	0.54731	2.1417	13	37
ATE1	0.9581	0.96231	0.49641	1.8655	15	43
PPTC7	0.95819	1.1355	0.46744	2.7585	10	12
CLEC12A	0.9582	1.0369	0.67151	1.6011	34	71
ZNF14	0.95822	0.82366	0.21186	3.2021	3	9
GPR161	0.95833	0.95654	0.58397	1.5668	24	69
RAC1	0.95836	0.90787	0.33699	2.4459	6	27
ESRP2	0.95838	1.0076	0.69884	1.4528	48	123
AP4B1	0.95842	1.0061	0.71794	1.4098	50	146
CAT	0.95843	1.0436	0.64707	1.6833	26	79
NLRC5	0.95844	0.98939	0.65936	1.4846	38	101
PI4K2B	0.95844	0.85114	0.30279	2.3926	5	35
ACSF3	0.95847	0.9783	0.71013	1.3477	59	167
SPTBN1	0.95852	0.96773	0.52225	1.7932	17	42
ZNF646	0.95854	1.0513	0.62086	1.78	23	54
URAD	0.95858	0	NA	NA	0	4
CDCA3	0.95863	1.0404	0.65748	1.6464	26	75
ABCA8	0.95864	0.98755	0.78907	1.236	122	341
ALDOC	0.95864	0.95678	0.47555	1.925	13	34
KIF13B	0.95869	1.0292	0.7052	1.5019	46	116
C6orf201	0.95871	0.89718	0.39442	2.0408	9	28
PTPRN2	0.95871	1.0132	0.65351	1.571	32	88
F8	0.95873	1.268	0.30563	5.2607	3	6
KIFC1	0.95876	0.98493	0.62528	1.5514	31	77
TCF3	0.9588	0.94836	0.44728	2.0108	10	27
CPXM1	0.95883	0.97348	0.67543	1.4031	43	134
DPRX	0.95888	0.92733	0.3882	2.2152	9	15
SLC9A9	0.95891	1.0148	0.6444	1.598	29	95
IL26	0.95895	1.1313	0.47397	2.7002	9	19
RPL10A	0.95895	0.94778	0.44544	2.0167	10	29
CCR7	0.95896	1.177	0.34744	3.9874	5	7
MRPS18B	0.95896	1.0613	0.59512	1.8927	18	53
ADGRL4	0.95901	1.0338	0.68435	1.5617	39	97
DMRTA2	0.95914	0.72334	0.12474	4.1944	2	7
CYP46A1	0.95915	0.84322	0.29267	2.4294	6	16
SPSB3	0.95919	1.1087	0.41103	2.9904	7	11
MYF6	0.95924	1.0193	0.62087	1.6735	24	65
OXT	0.95935	1.5856	0.22339	11.254	2	4
IQCC	0.95936	0.97052	0.53626	1.7564	15	64
FHOD3	0.95939	1.0301	0.69902	1.518	40	98
KLHL34	0.95939	0.74	0.16694	3.2802	2	9
ELMSAN1	0.95945	1.2414	0.38311	4.0225	5	11
SRSF12	0.95946	0.95357	0.46605	1.9511	12	30
FERMT3	0.95947	1.0761	0.45518	2.544	10	26
ZSCAN30	0.95969	0.96422	0.62141	1.4961	35	81
GKN1	0.9597	0.9418	0.52437	1.6915	21	38
FRMPD1	0.95972	0.99564	0.73144	1.3553	61	196
SAMD5	0.95972	1.148	0.45353	2.9057	7	19
MAP7D2	0.95974	0.74192	0.14009	3.9291	2	7
RYR2	0.95974	1.0054	0.72572	1.393	60	144
HIGD1A	0.95977	1.1332	0.38962	3.296	5	10
UHRF2	0.95981	1.1905	0.41868	3.3849	6	18
TMEM211	0.95985	1.1206	0.39575	3.1729	7	15
MSTN	0.95991	1.1115	0.41112	3.0052	6	16
RGL1	0.95995	1.1496	0.45254	2.9205	7	19
ETV2	0.95996	1.0451	0.64044	1.7053	22	88
CAPN6	0.95999	1.5291	0.23712	9.8608	2	4
ADAP2	0.96006	0.95659	0.58254	1.5708	23	78
TOP2B	0.96011	1.0255	0.59313	1.7729	22	63
MASP1	0.96012	1.0301	0.5754	1.844	17	54
RAB44	0.96012	0.99522	0.72767	1.3611	59	192
C8orf33	0.96017	1.0323	0.56843	1.8748	15	52
MAD2L1	0.96017	0.81992	0.25591	2.627	4	12
MRPS18C	0.96017	0.9632	0.50546	1.8355	14	43
SPARCL1	0.96018	1.035	0.67695	1.5823	33	84
HNRNPA2B1	0.9602	1.5546	0.27488	8.7926	3	5
ARC	0.96026	0.92865	0.39339	2.1922	9	18
SH2D7	0.96027	1.009	0.69192	1.4713	42	97
USP1	0.96029	1.0789	0.5509	2.1129	14	34
HERC2	0.96036	1.0398	0.65776	1.6437	29	82
MRPL10	0.96036	1.0251	0.59479	1.7668	19	58
VASH2	0.96036	1.0751	0.56198	2.0566	17	35
ELF2	0.96038	0.849	0.29879	2.4124	5	17
MMS22L	0.9604	0.98793	0.64997	1.5016	35	92
CKAP2L	0.96042	1.0332	0.68235	1.5644	36	84
EXT2	0.96044	0.96273	0.61186	1.5148	30	79
HHIPL2	0.96046	0.97602	0.69063	1.3793	48	174
PNLDC1	0.96047	0.9846	0.62227	1.5579	30	78
TTC39B	0.96052	1.0053	0.73103	1.3824	63	174
TMEM141	0.96054	0.90431	0.3359	2.4346	6	17
NECAB3	0.96055	1.0698	0.47159	2.4267	9	27
RHOV	0.96058	0.86883	0.33461	2.256	7	23
CYP3A7	0.96064	1.0351	0.6757	1.5857	30	106
UBE2D1	0.96064	1.0872	0.43943	2.6896	9	19
LRRC63	0.9607	0.96373	0.61606	1.5076	27	101
SIPA1L3	0.96073	0.97248	0.54893	1.7228	20	46
XAB2	0.96085	1.0424	0.537	2.0234	15	24
KCTD2	0.9609	0.79708	0.22931	2.7706	4	12
CTC1	0.96092	1.0036	0.75357	1.3367	71	208
GP6	0.96092	0.98978	0.66657	1.4697	39	104
TDRKH	0.96094	1.0118	0.66946	1.5292	36	88
WDR4	0.96096	0.96785	0.52491	1.7846	17	44
ZNF337	0.96096	1.1859	0.34251	4.106	5	12
BTNL3	0.96101	0.89851	0.39199	2.0595	7	32
STARD3	0.96106	0.94919	0.45111	1.9972	11	40
TMEM266	0.96106	0.95027	0.55445	1.6287	21	59
FAM72D	0.96108	0.47731	0.040583	5.6137	1	6
TAB1	0.96113	0.92089	0.45087	1.8809	11	34
COL6A1	0.96118	1.038	0.66357	1.6237	30	75
IL18RAP	0.96125	1.0725	0.567	2.0286	20	46
OR1L4	0.96125	2.1986	0.2227	21.705	2	4
FOXO1	0.96128	1.3652	0.32848	5.674	3	7
SNX7	0.96129	0.92559	0.46593	1.8387	12	38
YES1	0.96131	0.96156	0.50115	1.845	13	45
NPTX2	0.96133	1.2491	0.37419	4.1696	6	9
KNSTRN	0.96135	0.98935	0.66491	1.4721	38	108
ALPK1	0.96143	0.9859	0.76786	1.2658	93	274
NPLOC4	0.96144	1.1351	0.46778	2.7542	7	25
WDR17	0.9615	1.0146	0.78833	1.3058	93	245
CLUL1	0.96152	1.0328	0.68599	1.5548	39	108
CARMIL3	0.96155	0.98739	0.64807	1.5044	38	94
GLB1L	0.96157	1.0098	0.68609	1.4862	43	132
NEDD4	0.96159	1.0031	0.76487	1.3154	77	229
RAB31	0.96162	0.8132	0.20302	3.2573	3	9
ZMYM1	0.96166	1.0603	0.59318	1.8952	19	43
LRRN1	0.96169	1.1273	0.4752	2.6744	9	20
ODF3	0.96172	0.95677	0.48121	1.9023	12	38
PDSS1	0.96173	1.0309	0.68894	1.5426	37	74
SOAT2	0.96173	0.99512	0.73059	1.3554	61	177
DEFB105A	0.96174	1.245	0.30977	5.004	4	4
REG3G	0.96177	0.95861	0.58866	1.5611	22	75
SCGB2B2	0.96177	1.0671	0.47949	2.3748	10	23
ECM1	0.96191	1.0095	0.69222	1.4723	42	128
SCFD2	0.96191	0.99508	0.72941	1.3575	64	162
DUS2	0.96193	0.96308	0.61327	1.5124	32	91
PEX6	0.96201	1.008	0.70581	1.4395	54	123
DCLRE1C	0.96203	0.92636	0.46731	1.8363	12	34
SGK2	0.9621	1.022	0.73772	1.4157	56	147
DYSF	0.96214	1.0017	0.78727	1.2744	107	296
PCDHGB1	0.9622	1.0056	0.73048	1.3843	58	159
VAMP1	0.96221	0.89524	0.38507	2.0813	8	22
TSSK4	0.96224	1.0134	0.66616	1.5416	32	85
UBE3D	0.96227	1.0591	0.59665	1.8801	21	53
NBPF15	0.96239	1.0175	0.76657	1.3507	74	248
GABRG3	0.96242	0.88312	0.35854	2.1752	7	19
SLC22A5	0.96242	0.975	0.67965	1.3987	45	127
COL6A3	0.96256	1.0067	0.71983	1.4078	54	177
RPL21	0.96264	2.0453	0.22532	18.566	1	2
STX16	0.96265	1.1643	0.43615	3.1079	8	18
DES	0.96269	1.0502	0.5189	2.1257	11	40
MRPL11	0.96271	1.0444	0.53426	2.0415	13	35
NEIL2	0.96281	0.97511	0.68142	1.3954	48	107
STEAP2	0.96285	1.0179	0.63735	1.6257	29	71
TSPAN5	0.9629	0.87891	0.2915	2.65	5	13
LRRC10B	0.96291	1.4865	0.28596	7.7273	3	4
SLC18A3	0.96291	0.83935	0.28498	2.4721	6	19
PPP1R14C	0.96303	0.83334	0.22613	3.0711	4	14
CPED1	0.96304	1.0189	0.75759	1.3704	78	202
AGBL2	0.9631	1.0031	0.76631	1.3131	81	235
ZNF451	0.96315	0.96757	0.6364	1.4711	46	94
CA10	0.96319	1.1383	0.4593	2.8212	8	15
MYD88	0.96319	1.0694	0.47533	2.4061	9	28
GIGYF1	0.96328	1.02	0.62153	1.674	31	72
PI3	0.9633	0.86411	0.32265	2.3142	6	22
RERG	0.96333	0.90651	0.40923	2.008	8	26
R3HCC1L	0.96335	0.99449	0.72558	1.3631	62	155
BEND2	0.96336	0.66989	0.12022	3.7327	2	7
RPP25	0.96337	0.52339	0.043466	6.3024	1	5
TMEM263	0.96338	0.57036	0.066656	4.8805	1	6
NID1	0.9634	1.0279	0.58577	1.8037	22	55
ASAP3	0.96341	0.97775	0.58217	1.6421	25	63
ABCA10	0.96344	1.0002	0.8276	1.2088	169	468
ARMC10	0.96345	1.0439	0.63985	1.7031	22	79
PIANP	0.96348	1.924	0.2287	16.186	2	2
PPM1M	0.96349	0.93749	0.5033	1.7462	16	49
PRDM9	0.96352	1.0127	0.67005	1.5307	34	105
RBM34	0.96361	1.0446	0.63774	1.7111	26	70
HMGN2	0.96364	0	NA	NA	0	5
PNKD	0.96371	1.0306	0.69185	1.5353	38	116
TUBB1	0.96387	0.98879	0.66519	1.4698	36	118
PSAT1	0.96388	0.96227	0.50342	1.8394	16	51
SLC5A10	0.96388	0.97664	0.69036	1.3816	51	144
RGS16	0.96391	1.1351	0.46612	2.7641	7	24
LMO2	0.96403	0.92561	0.38669	2.2156	9	29
SNX30	0.96407	0.94066	0.42943	2.0605	9	30
PLEKHA6	0.9641	0.93577	0.41393	2.1155	10	30
MYOM2	0.96413	0.99957	0.82486	1.2113	162	465
HEPHL1	0.96414	1.0015	0.79662	1.2592	119	339
CSTF2	0.96416	0.53238	0.045379	6.2459	1	5
FAM189A2	0.96436	1.0132	0.66816	1.5363	35	112
CMTM4	0.96438	1.2508	0.37421	4.1807	4	10
CASC3	0.96441	0.93187	0.48292	1.7982	14	44
PTP4A3	0.96441	1.3049	0.35241	4.8316	4	13
HDDC3	0.96445	0.94287	0.43474	2.0449	11	32
NEURL1	0.96446	1.085	0.5368	2.1932	12	31
ATP6V1G1	0.96449	0.80593	0.19387	3.3502	3	16
VPS4A	0.96452	1.3703	0.26545	7.0736	3	3
ACAA2	0.96453	1.0261	0.59868	1.7588	20	69
DLX5	0.96454	0.87751	0.34462	2.2344	6	17
PRTFDC1	0.96457	1.027	0.70629	1.4934	42	117
CNNM1	0.9646	1.0621	0.58586	1.9254	18	40
SUMF2	0.96462	0.95965	0.59172	1.5564	27	73
ELF4	0.96464	0.50991	0.048817	5.3262	1	4
TGFBR2	0.96464	0.91989	0.44527	1.9004	10	46
GYS2	0.96465	1.0073	0.71823	1.4127	52	160
UCHL5	0.96466	1.0667	0.57269	1.9867	16	41
KIF5A	0.96468	0.94743	0.45472	1.974	10	29
RBBP8	0.9647	1.0201	0.74536	1.3962	62	153
SLC2A13	0.96472	0.9206	0.44728	1.8948	11	28
C1QTNF12	0.96473	1.0128	0.67328	1.5236	33	107
SLC17A7	0.96477	0.90884	0.34854	2.3698	8	18
ATAD2B	0.96478	1.0911	0.52539	2.266	13	29
DIO2	0.96478	1.124	0.40278	3.1365	6	11
LBH	0.96479	1.0877	0.45086	2.6243	7	14
NR1I2	0.96479	0.98581	0.64192	1.5139	32	97
HNRNPA1L2	0.9648	0.94132	0.516	1.7172	17	50
GOLGA6D	0.96485	1.0283	0.59151	1.7877	19	54
OR4D1	0.96491	0.96378	0.51419	1.8065	13	44
RAB26	0.96492	1.035	0.56198	1.906	18	57
ATP11B	0.96503	0.98491	0.63616	1.5248	29	86
ESYT1	0.96505	0.99521	0.74007	1.3383	70	178
RFX5	0.96506	1.0544	0.60595	1.8346	29	62
SLFN13	0.96506	0.99386	0.72211	1.3679	59	140
TOMM7	0.9651	0	NA	NA	0	5
FANCA	0.96511	0.98701	0.77502	1.257	108	312
CASP3	0.96512	0.92406	0.38569	2.2139	8	18
TCF15	0.9652	0.74706	0.17654	3.1613	3	13
HINFP	0.96528	0.87243	0.33797	2.2521	7	19
PRDX6	0.96536	1.0557	0.59924	1.8598	19	43
PROM1	0.96536	1.005	0.74579	1.3543	68	198
ZNF485	0.96541	1.186	0.35325	3.982	4	17
ATAD3A	0.96546	0.95113	0.55281	1.6365	21	64
HMGB4	0.96555	0	NA	NA	0	4
UBE2NL	0.96555	2.4923	0.25899	23.984	1	3
USP6	0.96555	0.99864	0.80522	1.2385	124	361
LRRC18	0.96558	1.0365	0.56104	1.9148	15	47
CASKIN2	0.96562	1.0839	0.5373	2.1864	12	35
DMD	0.96564	1.1202	0.40674	3.0851	6	13
EML2-AS1	0.96566	0.55268	0.051251	5.96	1	4
C5orf52	0.96568	1.0476	0.52633	2.0852	13	45
RGS22	0.96568	1.0155	0.7767	1.3276	89	224
ADK	0.96573	1.0628	0.4932	2.2902	10	29
TTLL3	0.96574	1.0337	0.6743	1.5846	30	92
INTS13	0.96581	0.9594	0.58974	1.5608	26	68
NDRG3	0.96581	1.1156	0.48633	2.5591	11	21
MTFMT	0.96585	1.0507	0.51964	2.1244	12	40
IGSF9	0.96603	1.008	0.71432	1.4225	51	145
SERPINB5	0.96609	0.96384	0.51729	1.7958	17	31
CDK4	0.96621	0.80448	0.23534	2.7499	4	11
PSME3	0.96621	0.93631	0.41927	2.091	9	24
AUTS2	0.96625	0.78124	0.20827	2.9305	4	16
DSG2	0.96626	1.0407	0.64676	1.6747	29	65
AGMAT	0.96627	1.0519	0.61164	1.809	19	72
ZNF383	0.96627	0.96243	0.50955	1.8178	14	53
KLHL9	0.96629	0.98005	0.60269	1.5937	25	59
TRPM6	0.96632	1.0132	0.6731	1.5252	33	110
MRGPRF	0.96637	0.52962	0.045038	6.228	1	5
TXNDC11	0.96641	1.0417	0.64273	1.6884	27	73
TXNDC17	0.96644	1.0705	0.47846	2.3952	9	33
CDC42BPA	0.96647	0.95663	0.57408	1.5941	22	66
SLC12A9	0.96652	0.98709	0.65612	1.485	35	112
PMM2	0.96655	0.98406	0.63108	1.5345	32	84
TACC3	0.9666	1.0316	0.57782	1.8417	21	56
GALNT18	0.96662	1.1449	0.45197	2.9	8	25
PAAF1	0.96666	0.96219	0.59982	1.5435	23	81
ADAM15	0.9667	1.0052	0.74498	1.3563	69	187
BDNF	0.96677	0.95721	0.49047	1.8681	12	37
DIABLO	0.96679	1.0649	0.57654	1.9671	21	50
RMI2	0.96679	0.94896	0.46045	1.9557	12	27
SLIRP	0.9669	0.92359	0.4561	1.8702	13	38
C20orf144	0.96692	0.83919	0.23576	2.9871	4	14
ATP7B	0.96693	1.0019	0.79846	1.2572	125	324
CDH3	0.96694	0.96703	0.62667	1.4922	32	84
SOX4	0.96696	1.4808	0.2557	8.5755	2	5
AIRE	0.96705	0.98443	0.63544	1.5251	30	98
FOCAD	0.96709	1.0042	0.76192	1.3235	74	239
C19orf53	0.96713	0.56373	0.063521	5.0029	1	7
FAM9C	0.96713	2.2873	0.24827	21.073	1	2
SLC39A6	0.96718	1.0462	0.62626	1.7477	21	68
FBXO31	0.96721	0.9251	0.38879	2.2012	8	23
SPAG5	0.96723	1.0213	0.7337	1.4216	54	140
NOL4	0.96738	0.88406	0.30377	2.5729	6	12
MYDGF	0.96741	0.96949	0.54424	1.727	19	58
MYBPC3	0.96742	0.97288	0.65941	1.4354	40	106
SGCZ	0.96745	1.0362	0.56574	1.8977	17	45
CD48	0.96747	0.93054	0.40533	2.1363	14	23
PRKD1	0.96748	1.009	0.70792	1.438	57	136
HOMER1	0.96754	0.58131	0.068592	4.9266	1	6
SRBD1	0.96757	1.0102	0.69773	1.4626	45	136
C16orf91	0.9678	0	NA	NA	0	3
GPR87	0.9678	0.82055	0.25164	2.6757	4	23
PCP2	0.9678	0.97043	0.54991	1.7125	19	52
KLRF2	0.96783	1.0423	0.64084	1.6953	28	86
SIRT2	0.96783	1.0471	0.53257	2.0589	13	47
PRKCE	0.96785	1.0555	0.59969	1.8579	21	58
CITED2	0.96787	1.4201	0.26835	7.5149	2	4
DAPP1	0.96787	1.2004	0.40261	3.5791	5	13
ZFYVE26	0.96789	0.98983	0.6822	1.4362	47	133
NRBP1	0.96792	1.2322	0.38211	3.9731	5	12
PPP1R42	0.96794	1.0322	0.57868	1.8412	18	52
WDCP	0.96795	1.0301	0.58912	1.8011	19	43
RAB12	0.96799	0.57422	0.066128	4.9862	1	6
RBM17	0.96799	0.69252	0.11326	4.2342	2	6
SMIM8	0.9681	0.85837	0.31041	2.3736	6	20
TYW5	0.96811	1.0162	0.65527	1.5758	34	86
GPATCH2L	0.96815	0.95321	0.55843	1.6271	21	57
XPO1	0.96816	0.91352	0.42576	1.9601	11	29
FMO5	0.96817	1.0048	0.75544	1.3364	75	211
CNOT3	0.96819	0.90323	0.34058	2.3954	6	18
FGFR1OP	0.9682	1.0885	0.52689	2.2486	12	39
CASZ1	0.96822	1.043	0.63659	1.709	27	68
SNORC	0.96829	1.4215	0.31244	6.4677	3	10
HHAT	0.96833	1.0334	0.57999	1.8411	16	50
PPFIA4	0.96836	1.0137	0.67025	1.5332	41	103
ADCY2	0.96837	1.1151	0.48488	2.5644	8	27
GNG2	0.96838	0.66391	0.11621	3.7931	2	6
KDELR2	0.96838	0.70278	0.1421	3.4758	3	6
RALGDS	0.9684	0.63461	0.085678	4.7005	2	5
TRAK1	0.96842	0.96716	0.53558	1.7465	17	44
PSEN2	0.96843	0.94688	0.45518	1.9697	11	31
ATP6V1C2	0.96844	1.0239	0.71735	1.4615	50	134
C1orf226	0.96861	1.149	0.44448	2.97	7	15
ZNF684	0.96861	1.201	0.40107	3.5965	5	14
F8A1	0.96863	Inf	NA	NA	1	0
LCE5A	0.96863	0	NA	NA	0	1
FAM200A	0.96864	0.99402	0.7324	1.3491	67	159
ATP5MC2	0.9687	0.98185	0.62147	1.5512	28	80
DMAC2L	0.96873	1.1014	0.50404	2.4067	8	32
HAPLN3	0.96874	1.0165	0.65515	1.5773	34	70
C8G	0.96878	0.98447	0.7453	1.3004	74	239
CDK14	0.9688	1.05	0.52623	2.0952	13	28
DAPL1	0.96891	1.1371	0.45821	2.8217	7	19
C16orf70	0.96894	1.0669	0.48923	2.3267	9	25
PHKG1	0.96894	1.0103	0.70166	1.4548	43	115
SPINK4	0.96894	0.76201	0.18823	3.0848	3	9
CKMT2	0.96895	1.0215	0.73274	1.424	61	160
EMILIN1	0.96895	0.95866	0.58268	1.5773	31	67
CNTN5	0.96902	1.031	0.68229	1.558	36	104
MCAM	0.96904	0.9618	0.51264	1.8045	17	38
PRKAG3	0.96904	1.0393	0.6482	1.6662	28	76
ZNF81	0.96904	2.8434	0.19202	42.105	1	2
LAMB1	0.96905	0.99318	0.72185	1.3665	63	161
IFRD1	0.96907	1.0809	0.4643	2.5163	8	22
RSAD2	0.96907	0.97814	0.59411	1.6104	25	66
GBGT1	0.96909	1.143	0.45287	2.8847	7	29
ALLC	0.96915	1.0057	0.74645	1.3551	64	180
MT1G	0.96918	1.0868	0.45185	2.6138	9	18
HSDL1	0.96926	0.87655	0.33981	2.2611	6	21
GHSR	0.96935	1.0552	0.51452	2.1641	12	28
EFNB2	0.9694	0.5475	0.058519	5.1223	1	5
CPN1	0.96943	1.0292	0.68963	1.536	38	96
NOP16	0.96951	1.1162	0.48066	2.5919	9	18
LPAR1	0.96957	0.87706	0.29217	2.6328	5	17
METTL5	0.96957	0.94117	0.50864	1.7415	15	42
PRAMEF4	0.9696	1.058	0.58864	1.9016	17	54
NPTN	0.96967	1.4666	0.25856	8.3186	2	4
YTHDF1	0.96967	0.79311	0.2165	2.9054	3	15
CLEC5A	0.96968	0.97255	0.564	1.6771	20	60
NEK1	0.96973	0.9964	0.771	1.2877	92	260
SMAD9	0.96973	1.0164	0.6592	1.5673	32	86
SLC28A1	0.96977	1.0088	0.71601	1.4212	48	141
DPCD	0.96978	1.1324	0.46182	2.7767	7	20
IRX6	0.96983	0.98484	0.64245	1.5097	36	94
STARD3NL	0.96985	1.1589	0.43365	3.0973	7	15
VTI1A	0.96986	0.91056	0.41654	1.9905	10	31
TRIM73	0.96989	0.82987	0.2622	2.6265	4	18
PPP1R16B	0.96994	0.51921	0.043188	6.2421	1	5
WDR82	0.97013	1.1498	0.44108	2.9971	6	12
KLHDC9	0.97016	1.0275	0.69784	1.5129	46	101
ZNF629	0.97019	1.0373	0.56484	1.9049	18	41
TRIM49C	0.97024	1.1107	0.48896	2.523	8	21
GPHN	0.97025	0.94471	0.52122	1.7123	17	56
IMPA2	0.97027	0.90573	0.40327	2.0343	9	23
GPM6B	0.97033	1.5517	0.24235	9.9347	2	4
NLRP10	0.97034	1.1884	0.35291	4.0018	5	14
SCAMP4	0.97034	1.1539	0.38032	3.5009	5	14
VPS11	0.97034	1.0376	0.56677	1.8997	15	42
CSF1	0.97039	0.5743	0.067	4.9228	1	6
SAP25	0.97044	1.0758	0.47512	2.4357	8	28
EFCAB6	0.97045	0.99814	0.80668	1.235	133	362
PES1	0.97054	1.0722	0.55513	2.0709	14	36
PDK1	0.9706	1.0539	0.60065	1.849	21	60
S100A12	0.97067	3.1167	0.18895	51.409	1	2
FREM1	0.97069	0.98754	0.77131	1.2644	103	253
USP42	0.97075	0.97177	0.56131	1.6824	21	55
C1orf158	0.97083	1.0247	0.61531	1.7066	22	62
COL26A1	0.97083	1.0171	0.65401	1.5819	32	81
PHKG2	0.97089	0.91263	0.4212	1.9774	11	33
DCLRE1A	0.97094	1.024	0.71441	1.4677	43	143
AIMP1	0.97104	1.0467	0.62022	1.7664	23	63
GPATCH2	0.97109	0.97272	0.56775	1.6666	22	49
ERAL1	0.9711	0.96688	0.53746	1.7394	17	56
UNC45B	0.97115	1.0102	0.70379	1.4501	57	119
SLC16A3	0.97117	1.0407	0.6402	1.6917	28	60
EMP3	0.97118	1.0574	0.58851	1.8999	17	44
GTF3C5	0.97126	1.0474	0.61817	1.7745	22	64
EML3	0.97131	1.0222	0.62847	1.6625	33	73
MKLN1	0.97133	0.9401	0.50304	1.7569	16	35
DCST2	0.97136	1.0148	0.77181	1.3344	80	232
PLAA	0.97136	0.95949	0.50655	1.8174	14	38
CYBB	0.97143	0.54956	0.050049	6.0345	1	5
FLCN	0.97143	0.96176	0.51527	1.7951	15	51
HAL	0.97146	1.0206	0.73304	1.4209	55	170
EIF2B3	0.9715	1.2765	0.35779	4.5539	4	13
MPV17L2	0.97151	0.94388	0.51724	1.7225	19	40
MROH8	0.97152	1.0067	0.73962	1.3702	66	180
ARHGEF10L	0.97154	1.0601	0.58237	1.9298	18	50
FOXE3	0.97155	0	NA	NA	0	3
NEDD1	0.97155	1.0434	0.5471	1.99	17	39
CCDC78	0.97156	1.023	0.71881	1.456	48	140
COPA	0.97156	1.0846	0.52872	2.225	12	34
USF2	0.9717	0.79543	0.19323	3.2744	3	8
VWA3A	0.97177	0.9959	0.7667	1.2936	85	299
TIMM50	0.9718	1.0309	0.59016	1.8008	20	59
TRAF3IP3	0.97184	0.96534	0.61102	1.5251	30	87
TIMM17A	0.97188	1.0392	0.56171	1.9227	16	38
SLC9A2	0.9719	1.0157	0.66695	1.5468	34	88
OR4C46	0.97192	0.9463	0.52502	1.7056	15	64
FGFR1OP2	0.97196	0.91072	0.4135	2.0058	9	33
ZNF117	0.97196	1.0092	0.71655	1.4215	50	145
RBP5	0.972	0.97047	0.55777	1.6886	20	48
S100PBP	0.972	1.048	0.53475	2.0538	14	44
CABP5	0.97203	0.93848	0.4967	1.7732	14	57
SPACA9	0.97204	0.89841	0.33354	2.4199	6	22
GPR78	0.97208	1.056	0.51664	2.1586	11	42
VILL	0.97215	0.99566	0.76514	1.2956	89	222
PDCD1	0.9722	1.0919	0.44819	2.66	12	17
PDCD2	0.9722	0.97853	0.60275	1.5886	26	76
STK38	0.97232	1.055	0.51709	2.1526	13	36
LRRC23	0.97234	1.0138	0.68092	1.5094	37	99
ERN1	0.97236	1.0643	0.49686	2.2796	12	26
PGM2L1	0.97237	0.94161	0.50673	1.7497	15	40
SMYD5	0.97238	0.96334	0.60009	1.5465	28	67
BIN1	0.9724	1.0327	0.6694	1.5933	30	75
TRIM49D1	0.97253	0.5737	0.063178	5.2096	1	14
LTBP4	0.97259	1.0117	0.69623	1.4701	46	108
THADA	0.9726	0.98805	0.77438	1.2607	108	294
CCND3	0.97261	0	NA	NA	0	4
SEC14L6	0.97269	1.0477	0.61482	1.7854	20	64
KAT2A	0.97271	1.0347	0.6619	1.6174	32	83
CLDN1	0.97277	1.1614	0.37583	3.589	5	10
NPIPB11	0.97279	1.0266	0.61147	1.7235	22	54
LTA	0.9728	0	NA	NA	0	4
ASB14	0.97281	1.0063	0.74849	1.3528	65	233
OR5AN1	0.97286	0.88519	0.30903	2.5355	5	13
ZNF484	0.97286	1.1824	0.36394	3.8413	4	9
SYCP2	0.97291	1.0214	0.63389	1.6458	30	68
ZNF676	0.97292	1.6029	0.22098	11.626	3	4
ACTL9	0.97293	Inf	NA	NA	1	0
CDKN2D	0.97293	Inf	NA	NA	1	0
CLDN17	0.97293	Inf	NA	NA	1	0
HOXA13	0.97293	0	NA	NA	0	1
ICOSLG	0.97293	Inf	NA	NA	1	0
OR10G4	0.97293	Inf	NA	NA	1	0
OR4K14	0.97293	0	NA	NA	0	1
OR52E4	0.97293	0	NA	NA	0	1
RPS27	0.97293	Inf	NA	NA	1	0
KRTAP2-2	0.97295	1.0666	0.49529	2.297	9	28
GPT	0.97298	1.0225	0.71909	1.454	49	148
MINK1	0.97299	1.0334	0.58403	1.8286	19	45
RBFOX1	0.97304	0.80976	0.23314	2.8125	3	13
DEDD2	0.97311	0.76405	0.18056	3.2331	2	15
AKTIP	0.97314	1.1333	0.45851	2.8012	8	24
RIPPLY1	0.97314	1.3643	0.29075	6.402	2	6
RAD9A	0.97315	0.95219	0.47877	1.8937	12	41
TXNDC12	0.97315	1.1189	0.47297	2.6471	8	19
CD86	0.97319	1.3605	0.27556	6.7172	4	4
BRD7	0.97322	1.3251	0.33656	5.2169	3	9
AGO2	0.97327	0.95709	0.49841	1.8379	14	40
SDE2	0.97327	0.96259	0.59577	1.5553	30	78
WNT4	0.97329	0.85558	0.29986	2.4411	5	19
ALDH7A1	0.97331	0.96449	0.60496	1.5377	29	91
CORO2A	0.9734	0.9825	0.63281	1.5254	30	88
NLRP11	0.97343	0.96343	0.59958	1.5481	26	92
IP6K2	0.97348	0.86346	0.27499	2.7112	6	13
FNIP2	0.97355	1.061	0.50827	2.2149	10	33
TMEM35B	0.97355	1.303	0.34672	4.8969	3	9
ETFA	0.97359	0.96587	0.53565	1.7416	19	55
MED23	0.97365	1.0077	0.73404	1.3835	63	166
TRIM50	0.97367	1.0101	0.71353	1.43	43	147
ANXA1	0.9737	0.94424	0.45142	1.9751	12	35
VWA5B2	0.9737	1.0135	0.77937	1.3179	83	226
NUDT8	0.97371	0.91412	0.42155	1.9822	10	24
ZNF827	0.97372	1.07	0.48833	2.3447	10	23
ZBED1	0.97374	0.92263	0.44356	1.9191	10	32
FREM2	0.97377	1.0211	0.72581	1.4365	51	138
TATDN2	0.97377	0.96438	0.52988	1.7552	17	58
RAD23A	0.97386	0.82872	0.22723	3.0223	3	11
GPR27	0.97388	0	NA	NA	0	2
NUP98	0.97388	0.81952	0.21626	3.1055	4	12
BUB1B	0.97394	1.0196	0.64639	1.6083	30	89
SMAD5	0.97394	0.87451	0.292	2.619	7	16
LOXL1	0.97398	0.91813	0.43263	1.9484	11	32
ROMO1	0.97398	1.3298	0.3276	5.3978	4	7
TRIM46	0.974	0.86723	0.27985	2.6875	4	14
RESP18	0.97401	1.037	0.65055	1.6531	30	71
POC1A	0.97403	1.0667	0.56197	2.0248	17	41
STAB2	0.97405	0.99875	0.83518	1.1944	193	496
MKNK2	0.97408	1.0269	0.61359	1.7186	22	47
PSMB6	0.97408	1.2714	0.31637	5.1094	3	7
UTP3	0.97411	0.8941	0.32788	2.4381	6	21
BRAP	0.97415	1.0437	0.55094	1.9774	15	42
CLN6	0.97422	0.95995	0.51153	1.8015	15	35
KLHDC10	0.97424	1.0522	0.5306	2.0866	12	25
TRIM66	0.97425	1.0187	0.73998	1.4024	56	172
NOC4L	0.97427	1.0802	0.53406	2.1846	13	33
TMEM219	0.97427	1.0619	0.50388	2.2377	12	34
CATSPER1	0.9744	1.0332	0.6651	1.6049	31	91
TRAF3	0.97442	1.2677	0.35825	4.4856	4	12
MFSD2A	0.97444	0.92376	0.44526	1.9165	9	36
PPP2R1B	0.97449	1.0054	0.76291	1.325	80	201
PPP2R3B	0.9745	0.97035	0.63569	1.4812	34	97
RUVBL2	0.97453	1.0293	0.60216	1.7594	22	56
YIPF7	0.97453	1.0145	0.68027	1.5129	34	108
RBM28	0.97455	0.9807	0.70566	1.3629	57	150
NAA40	0.97457	1.0376	0.57233	1.8813	16	43
BUD23	0.9746	0.97097	0.56253	1.676	20	62
DGAT2	0.97462	1.0303	0.59925	1.7713	20	62
HOXC12	0.97465	0.9336	0.47792	1.8237	14	41
PTAFR	0.97466	0.87245	0.32881	2.3149	6	22
C2orf80	0.97467	0.97259	0.64836	1.459	39	93
CATSPER3	0.9747	0.93946	0.49577	1.7802	13	43
DISP1	0.97478	0.8791	0.34272	2.2549	7	23
ZNF692	0.97485	0.97684	0.59785	1.5961	25	66
SDHAF4	0.97486	1.0849	0.46433	2.5348	9	25
CD101	0.97492	0.99459	0.75407	1.3118	78	260
CIAO1	0.97493	1.0474	0.61126	1.7949	22	54
MORC3	0.97496	0.94712	0.52483	1.7092	18	46
USP6NL	0.97499	1.0495	0.53534	2.0574	15	33
GAMT	0.975	1.0251	0.62246	1.6883	22	58
ZNF530	0.97501	1.2151	0.3421	4.3162	4	12
RPS6KB1	0.97502	1.0686	0.49564	2.3039	10	25
MCUB	0.97506	0.9677	0.54789	1.7092	19	54
MRPL52	0.97509	1.0741	0.48302	2.3886	9	29
EGLN3	0.9751	1.1087	0.48629	2.5279	11	24
KCNG3	0.97511	1.1718	0.41648	3.2971	7	15
FZD1	0.97512	0.95343	0.54948	1.6543	18	57
KCNJ16	0.97514	0.98368	0.64405	1.5024	38	89
MAP2	0.9752	1.1995	0.3501	4.1093	6	13
CYP7B1	0.97531	0.96149	0.58633	1.5767	27	72
FOXI2	0.9754	1.0273	0.6112	1.7268	26	62
NDNF	0.97543	1.1804	0.36296	3.839	5	12
TNFSF15	0.97549	0.85925	0.3062	2.4112	6	19
ZBTB5	0.97549	1.2941	0.34487	4.8557	4	12
ALKAL2	0.9755	0.94394	0.45433	1.9612	15	26
TSPAN33	0.97555	0.93816	0.49197	1.789	14	40
NECTIN3	0.97556	1.4378	0.29581	6.9883	3	6
MIXL1	0.97561	1.2015	0.34835	4.1442	5	11
APBB3	0.97562	0.95514	0.55728	1.6371	20	70
FRS2	0.97565	1.2601	0.36004	4.4106	4	11
ZC3H11A	0.97565	1.1431	0.39639	3.2964	5	17
PAPSS2	0.9757	1.0197	0.64897	1.6021	33	83
SQSTM1	0.97572	1.0802	0.53176	2.1943	12	34
ECT2	0.97576	1.0347	0.65682	1.6301	34	79
WBP4	0.97576	1.0379	0.57137	1.8853	18	47
WDR83	0.97576	0.97738	0.60097	1.5895	26	80
TG	0.97577	1.0024	0.81509	1.2327	137	399
KLK2	0.97581	0.96076	0.51603	1.7888	15	49
DKC1	0.97583	0.71073	0.12365	4.0853	2	10
MFSD14B	0.97584	0.91252	0.41602	2.0016	10	35
ZNF623	0.97594	0.91866	0.43127	1.9569	10	31
TOMM70	0.97596	1.1017	0.4963	2.4456	14	30
YBEY	0.97598	1.0501	0.53722	2.0524	13	29
MORN2	0.97599	1.0714	0.48801	2.352	11	24
PEAK3	0.97599	1.0576	0.58243	1.9204	17	42
SCNM1	0.97599	1.0358	0.6527	1.6438	26	96
MYO10	0.97603	0.97602	0.6695	1.4229	42	130
MRI1	0.97606	1.0528	0.52976	2.0923	13	33
DICER1	0.97618	0.98274	0.64151	1.5055	32	88
FBP2	0.97618	0.96177	0.52185	1.7725	18	38
CCDC144A	0.9762	1.009	0.7275	1.3993	57	171
CDH18	0.97621	1.1331	0.40398	3.178	6	16
CDC37	0.97624	1.0796	0.47194	2.4698	13	24
A3GALT2	0.97626	1.1324	0.45346	2.8281	9	17
NYNRIN	0.97626	1.0156	0.67561	1.5268	37	99
MED20	0.97627	1.2318	0.34028	4.4588	3	12
OR6V1	0.97627	0.93697	0.48625	1.8055	13	36
BMX	0.97632	1.2527	0.31936	4.9141	4	7
NCR2	0.97636	1.0383	0.56998	1.8914	19	47
PIK3R1	0.97645	1.0487	0.54106	2.0324	14	34
N4BP2L2	0.97649	1.011	0.70992	1.4397	48	131
OR2V1	0.97649	0.9756	0.59207	1.6076	22	66
DDX5	0.97652	1.1785	0.36508	3.8043	5	12
SMIM14	0.97652	0	NA	NA	0	4
RAB4A	0.97658	1.1092	0.4833	2.5458	10	22
TLX2	0.97658	1.1785	0.36542	3.8009	5	13
DDX21	0.9766	1.0975	0.44746	2.6917	8	25
MRPS2	0.97663	0.97089	0.56637	1.6643	20	56
GFY	0.97664	0.9868	0.67297	1.447	41	115
KCNE3	0.97671	0.71007	0.12362	4.0786	2	10
C1QTNF1	0.97676	1.0639	0.5077	2.2296	9	29
EEF2KMT	0.97683	0.97593	0.66775	1.4263	42	135
ITGAX	0.97683	0.98295	0.64129	1.5066	35	105
NPIPA1	0.9769	0.91164	0.41561	1.9997	18	21
ART3	0.97695	1.0409	0.63062	1.7182	22	62
RAB5B	0.97697	1.3076	0.30232	5.656	3	6
NMD3	0.97708	1.035	0.65409	1.6377	31	76
RCN3	0.97709	1.0134	0.69223	1.4836	41	130
FAIM2	0.9771	0.90952	0.40864	2.0243	12	29
CPA2	0.97714	1.0135	0.69314	1.482	39	110
CARNS1	0.9772	1.0042	0.78567	1.2836	111	252
GJB2	0.9772	0.9942	0.7548	1.3095	83	214
BCAR3	0.97722	0.98402	0.65213	1.4848	34	89
LRP8	0.97722	1.0661	0.49825	2.2812	14	29
AGRP	0.97727	0.85573	0.29774	2.4594	5	21
TSGA10	0.97727	1.0168	0.66922	1.5449	37	92
ZNF529	0.97727	1.6181	0.26871	9.744	2	6
GNB2	0.97733	0.87574	0.33176	2.3117	6	25
NMUR2	0.97733	1.0786	0.47721	2.438	9	28
GNG8	0.97738	0	NA	NA	0	3
MUC1	0.97743	0.96102	0.52019	1.7754	21	40
FGD4	0.97744	0.96927	0.62539	1.5022	32	92
SETD4	0.97746	0.98085	0.70165	1.3712	54	134
TADA2B	0.97746	0.78575	0.20495	3.0124	3	11
TSPYL1	0.97746	0.77576	0.17466	3.4456	3	12
TMEM50A	0.9775	0.88981	0.32122	2.4649	5	20
VPS41	0.97763	1.0078	0.74272	1.3676	64	174
AMDHD2	0.97766	0.95844	0.5094	1.8033	16	41
MRPS28	0.97774	1.0658	0.50334	2.2568	10	31
RANBP3	0.97779	1.1636	0.42357	3.1967	6	15
DYNC1LI1	0.9778	0.88213	0.30937	2.5153	6	17
GLYCTK	0.97781	0.93564	0.4289	2.0411	10	37
RCOR3	0.97785	1.0779	0.53464	2.1733	13	33
WNT16	0.97785	1.1082	0.43456	2.826	7	21
MTR	0.97787	1.0111	0.71302	1.4337	51	132
YIF1A	0.97788	1.0262	0.69103	1.524	37	90
ARHGEF39	0.97789	0.98974	0.70475	1.39	50	134
EVX2	0.97792	1.1485	0.43679	3.02	6	16
MRPL34	0.978	1.1358	0.44774	2.8815	8	16
ADGRF5	0.97802	1.0409	0.56674	1.9118	15	48
ZFYVE21	0.97803	0.87398	0.32699	2.336	5	21
RIOX2	0.97807	0.97646	0.66947	1.4242	40	137
PABPC1L	0.97809	1.0627	0.51079	2.2112	10	38
PRSS21	0.9782	0.9823	0.63873	1.5107	34	96
PDE10A	0.97825	0.96234	0.52816	1.7534	15	42
NR2F2	0.97827	1.2939	0.34148	4.9024	4	7
DTX4	0.97828	0.95591	0.4994	1.8297	15	49
XKR4	0.9783	0.79576	0.21467	2.9498	3	12
PCK1	0.97832	0.98833	0.69029	1.415	46	125
FMNL2	0.97838	0.97543	0.59438	1.6008	25	68
HEBP1	0.97842	0.93854	0.49024	1.7968	16	27
ACKR3	0.97844	2.767	0.18252	41.948	1	1
SASH1	0.97848	0.94547	0.51475	1.7366	16	45
BMP2K	0.9785	0.96202	0.58535	1.5811	23	84
TEDDM1	0.97857	0.94313	0.4559	1.9511	13	23
TFPI	0.97861	0.67898	0.11968	3.8521	2	9
ACTL7B	0.97866	0.92512	0.44695	1.9149	11	28
NISCH	0.97867	1.0636	0.56375	2.0067	16	40
PWWP2A	0.97869	1.0753	0.53815	2.1486	12	32
C10orf91	0.97877	6.9866	0.10972	444.88	1	1
C11orf44	0.97877	0	NA	NA	0	2
C12orf77	0.97877	6.9866	0.10972	444.88	1	1
C9orf170	0.97877	0	NA	NA	0	2
NEUROG2	0.97877	6.9866	0.10972	444.88	1	1
OR2A12	0.97877	0	NA	NA	0	2
PRAMEF25	0.97877	0	NA	NA	0	2
PTCD1	0.97877	6.9866	0.10972	444.88	1	1
SH2D1A	0.97877	6.9866	0.10972	444.88	1	1
PIP5K1C	0.97879	1.0353	0.58522	1.8313	20	49
TFE3	0.97879	0	NA	NA	0	3
EIF4ENIF1	0.9788	1.1635	0.42076	3.2174	6	14
KRT36	0.9788	1.0108	0.7169	1.4252	51	128
PDIA5	0.9788	0.98073	0.62922	1.5286	31	81
PEX10	0.97882	0.97255	0.57912	1.6332	22	63
ZNF780B	0.97882	0.98735	0.7572	1.2874	82	255
UHMK1	0.97888	1.1672	0.41863	3.2542	6	17
MUC5B	0.97892	1.0138	0.69236	1.4846	50	107
DHCR7	0.97893	0.95602	0.55714	1.6405	23	57
GATAD2B	0.97896	0.86934	0.32285	2.3409	8	21
ADAMTS8	0.97898	0.97423	0.65353	1.4523	44	97
LAMA1	0.979	0.99076	0.79475	1.2351	124	353
NOL4L	0.97904	0.89526	0.33359	2.4027	7	21
LIX1L	0.97905	0.94845	0.52506	1.7132	16	51
RNF182	0.97906	0.96214	0.52819	1.7526	17	43
FOLR2	0.97908	0.9011	0.38367	2.1164	8	26
TAS2R38	0.9791	1.0861	0.4681	2.5202	8	27
NGLY1	0.97911	0.9774	0.60914	1.5683	24	81
JAG2	0.97914	0.90971	0.36473	2.269	8	19
ACCSL	0.97915	0.9804	0.62782	1.531	30	101
NRIP2	0.97917	0.98512	0.66429	1.4609	39	95
PAM	0.97925	1.0209	0.64851	1.6071	34	75
CALR3	0.97927	0.96012	0.57549	1.6018	23	68
BTBD8	0.97929	0.98113	0.70155	1.3721	51	141
ZNF678	0.97937	1.2854	0.34579	4.7783	4	10
ADNP2	0.97939	1.4596	0.25516	8.349	3	4
CDK2AP1	0.97944	0.75946	0.18183	3.1721	3	8
VEZF1	0.97945	0.87656	0.29986	2.5623	6	15
EIF3K	0.97946	0.97403	0.58904	1.6106	28	57
PITHD1	0.97953	1.1097	0.43658	2.8208	6	19
LCAT	0.97959	0.9134	0.41456	2.0125	10	32
PTPRD	0.97961	0.90806	0.36162	2.2802	7	22
VASP	0.97963	0.84279	0.24898	2.8528	4	15
TOX4	0.97968	1.1577	0.38616	3.4707	5	12
ATP6AP1	0.9797	0	NA	NA	0	3
DNAJB11	0.97971	1.2465	0.32743	4.7452	4	10
NBAS	0.97973	0.99595	0.78834	1.2582	110	342
FAM90A1	0.97975	0.9394	0.49142	1.7958	15	31
MYH6	0.97976	0.98342	0.7194	1.3443	60	181
CETP	0.97979	0.97913	0.68556	1.3984	45	159
TCP11L2	0.97979	0.97241	0.63971	1.4781	32	100
NOTCH3	0.97982	1.0294	0.61132	1.7334	23	52
CERCAM	0.97986	1.0154	0.68366	1.5081	41	98
CSRNP1	0.97989	0.72934	0.15443	3.4446	3	10
ARRDC2	0.97997	0.9843	0.65867	1.4709	40	101
SSX2IP	0.97998	0.97882	0.6192	1.5473	28	77
SATL1	0.98009	0.89426	0.36787	2.1739	7	23
PDE4A	0.98013	1.1198	0.46482	2.6978	8	20
BABAM2	0.98014	1.0459	0.55481	1.9716	14	38
PREPL	0.98014	0.99288	0.74336	1.3262	77	176
LUC7L	0.98015	1.0447	0.55764	1.9572	16	38
RFFL	0.98024	1.2981	0.34017	4.9535	3	7
ATF4	0.9803	0.8403	0.27058	2.6096	4	17
SLC24A5	0.9803	1.0108	0.71885	1.4213	59	156
ADGB	0.98034	0.99534	0.78	1.2701	104	254
CCDC168	0.98035	1.0876	0.5121	2.3099	11	28
DSC1	0.98037	0.9829	0.64746	1.4921	37	104
NT5C3A	0.98037	1.1186	0.46623	2.6838	8	18
SPATS2	0.98042	1.0591	0.52047	2.1553	13	28
MRPL39	0.98044	0.97485	0.65436	1.4523	36	94
RUFY4	0.98048	1.0156	0.75266	1.3704	65	183
CMBL	0.9805	0.9778	0.61267	1.5605	24	102
SLC45A1	0.9805	0.96112	0.52503	1.7594	16	51
PON2	0.98052	0.98188	0.64191	1.5019	31	77
SLC26A5	0.98055	0.97524	0.59735	1.5922	25	68
WDR20	0.98064	0.85509	0.29474	2.4808	5	16
MADD	0.98065	0.97891	0.68218	1.4047	49	113
ATP5F1B	0.98071	1.0325	0.59969	1.7776	23	46
HAX1	0.9808	1.0314	0.60405	1.7611	20	61
ZDHHC1	0.98082	0.96576	0.60157	1.5504	25	94
PMS1	0.98087	0.99185	0.73276	1.3426	65	177
TNXB	0.98087	1.1092	0.47924	2.5671	9	21
ASCC3	0.98092	1.0063	0.76804	1.3185	84	236
MIA2	0.98095	1.0121	0.71008	1.4426	49	124
POMGNT2	0.98099	1.0568	0.5275	2.117	12	40
SORT1	0.98099	1.1103	0.47764	2.581	10	26
NFATC2	0.98104	0.87805	0.33419	2.307	6	18
TUBB3	0.98109	0	NA	NA	0	6
CCM2	0.98121	0.84159	0.27192	2.6048	4	18
CSTB	0.98128	1.7167	0.25427	11.59	2	5
PAQR6	0.98136	1.0364	0.58524	1.8353	20	49
COG8	0.98137	0.9561	0.55464	1.6481	21	65
GTPBP8	0.98137	1.0578	0.57456	1.9474	17	43
ATP6V1A	0.9814	0.93093	0.42111	2.058	9	29
LNPEP	0.98146	0.94751	0.47371	1.8952	12	32
TRIP10	0.98153	1.0335	0.59597	1.7922	21	59
SSH1	0.98155	1.0421	0.62116	1.7483	22	58
TNK2	0.98155	0.98995	0.71346	1.3736	54	158
SHISA5	0.98162	1.0483	0.54969	1.9992	15	37
ACSL6	0.98166	0.9661	0.55023	1.6963	18	54
UGT1A7	0.98168	1.0298	0.66973	1.5833	34	94
OR4D11	0.98172	1.054	0.5346	2.0781	13	36
CTNND2	0.98173	0.96145	0.52955	1.7456	17	40
SOX2	0.98175	1.4532	0.25898	8.1546	3	3
ACSL5	0.98178	1.0385	0.63303	1.7035	23	66
IRAK3	0.98186	1.0226	0.70526	1.4828	45	120
RBM4	0.98187	1.2611	0.35488	4.4815	4	10
BDH1	0.98193	1.0314	0.66189	1.6071	27	103
THAP7	0.98198	0.92625	0.40784	2.1036	8	27
OR51I1	0.98199	1.0689	0.54857	2.0826	13	35
RSF1	0.98204	0.68036	0.11481	4.0318	2	13
VIRMA	0.98205	1.0505	0.5937	1.8589	17	52
PKMYT1	0.98209	0.94677	0.47028	1.9061	12	45
SLC7A2	0.98215	0.95298	0.53971	1.6827	18	60
LINC01547	0.98217	0	NA	NA	0	2
PCK2	0.98218	1.005	0.78829	1.2813	96	298
CNGB1	0.98225	1.0065	0.7679	1.3193	81	213
MEIOC	0.98229	1.2148	0.379	3.8941	5	10
RFC4	0.98232	0.97546	0.60095	1.5834	27	82
YIPF3	0.98234	1.1878	0.36452	3.8705	5	10
CTBS	0.98238	1.0333	0.59864	1.7837	20	56
PLAT	0.98239	0.94101	0.4948	1.7896	16	46
NAB1	0.98241	1.0503	0.54381	2.0285	15	42
CYP3A5	0.98248	0.98618	0.67904	1.4322	45	116
BCL6	0.98249	0.85697	0.29518	2.4879	5	15
GGTLC1	0.98251	0.95736	0.55808	1.6423	19	57
RSPO3	0.98252	1.1136	0.43354	2.8602	7	17
VOPP1	0.98253	1.0663	0.55253	2.0578	24	41
ACTG1	0.98264	0.90661	0.39437	2.0842	9	27
PAFAH1B2	0.98264	0.51004	0.045803	5.6795	1	2
CCER1	0.98268	0	NA	NA	0	3
CCL1	0.98268	0	NA	NA	0	3
IL1R2	0.98268	0.96913	0.61642	1.5236	28	83
SERPINA4	0.98272	0.97294	0.63851	1.4825	35	97
LILRA1	0.98273	1.0262	0.68456	1.5384	38	94
ABL1	0.98277	1.0805	0.52362	2.2297	12	32
CFAP73	0.98279	0.97366	0.64396	1.4722	36	91
LAMP3	0.98282	1.0748	0.49197	2.348	9	33
DYNC1LI2	0.98283	0.80104	0.21913	2.9282	3	10
THSD4	0.98285	0.97194	0.63333	1.4916	33	87
C19orf71	0.98287	1.0502	0.5929	1.8604	19	46
NPFFR2	0.98289	1.0586	0.52465	2.1359	13	36
DUSP16	0.98292	0.96026	0.57144	1.6136	23	56
HAAO	0.98293	1.0148	0.69389	1.484	42	109
FAAH2	0.98297	0.92705	0.4114	2.089	8	28
CD163	0.98299	0.96718	0.60553	1.5448	28	82
CROT	0.98301	0.9943	0.77037	1.2833	100	216
COL17A1	0.98315	0.9868	0.74501	1.3071	82	218
HSPB2	0.98318	1.1414	0.43927	2.966	6	17
TMEM231	0.9832	1.0306	0.66275	1.6027	30	75
MANSC1	0.98321	0.84417	0.27545	2.5871	5	22
PCDHA4	0.98321	1.0242	0.69451	1.5103	38	116
CACNA1C	0.98322	0.99184	0.73781	1.3333	69	199
PRSS58	0.98322	0.96486	0.54664	1.7031	18	47
BST2	0.98328	0.87421	0.29924	2.5539	5	17
TMEM80	0.9833	0.94907	0.48114	1.8721	14	36
ABI2	0.9834	1.2952	0.34097	4.9197	3	11
LNPK	0.98345	1.0635	0.51339	2.2032	14	31
GPR139	0.98346	0.85378	0.26829	2.7171	5	11
CD46	0.98349	0.98059	0.6911	1.3914	47	121
PDE8A	0.98352	0.96423	0.59029	1.5751	25	79
FAM183A	0.98354	0.97429	0.59717	1.5896	24	78
DNM2	0.98364	1.0522	0.58712	1.8856	18	50
TCF19	0.98364	0.95386	0.54134	1.6807	18	50
TMEM131	0.98366	0.93198	0.46244	1.8783	13	34
PCDHA8	0.98367	1.0188	0.72524	1.4312	56	123
BCL2L2-PABPN1	0.98372	0.70985	0.12767	3.9469	3	9
ERMARD	0.98374	0.9929	0.75249	1.3101	79	185
NCK2	0.98379	1.08	0.48151	2.4226	11	19
TRUB2	0.98379	0.90604	0.39054	2.102	8	28
RP9	0.98382	1.0724	0.49649	2.3164	11	27
MOB1B	0.9839	1.0644	0.55551	2.0393	13	32
BEGAIN	0.98391	1.7976	0.22361	14.451	2	3
FAM71F1	0.98393	0.97169	0.58229	1.6215	21	71
HOMER3	0.98403	0.90036	0.37795	2.1449	8	22
YIF1B	0.98417	0.92703	0.44703	1.9224	11	38
CCDC102B	0.98419	1.0181	0.72957	1.4207	59	142
CCNE2	0.98425	1.0922	0.46439	2.5689	8	22
GLDC	0.98426	1.0222	0.70295	1.4866	40	119
SLC25A25	0.98431	0.9537	0.49942	1.8212	15	47
TUBAL3	0.98431	1.051	0.58978	1.8727	18	52
FTL	0.98438	0.92787	0.41512	2.0739	8	31
KIAA0895L	0.98442	1.0816	0.5192	2.2532	11	32
PRR26	0.98442	0.87801	0.30556	2.5229	5	16
STAT6	0.98449	1.1166	0.46574	2.6772	8	24
DTX2	0.98452	0.95648	0.51062	1.7916	15	54
ACSS2	0.98456	0.97557	0.60542	1.572	27	78
KLF8	0.98457	1.5493	0.26735	8.9777	2	3
SLU7	0.98457	1.0307	0.61277	1.7337	22	60
UBE2V2	0.98459	1.1768	0.37843	3.6594	4	11
CRISPLD1	0.98462	1.0174	0.67978	1.5227	39	96
SMPD2	0.98464	0.98217	0.65067	1.4826	34	97
CSF2	0.98466	1.5781	0.26864	9.27	2	4
UCHL3	0.98469	0.89651	0.36907	2.1777	8	27
ETFB	0.9847	1.0381	0.58507	1.842	20	42
ADH6	0.98476	1.0367	0.6357	1.6906	28	63
PLCL2	0.98477	0.93652	0.47631	1.8414	14	30
TOP1	0.98478	1.1321	0.41449	3.0922	6	12
LONRF3	0.98483	1.3426	0.29406	6.1304	3	6
GGACT	0.9849	0.79291	0.19578	3.2113	3	9
WWP2	0.98493	0.97395	0.59697	1.589	24	69
GTF2A1L	0.98505	1.0325	0.60681	1.7568	20	79
PRDM4	0.98509	0.95616	0.51084	1.7897	16	38
RCOR2	0.98513	1.2082	0.38155	3.8259	4	9
ATF7IP	0.98517	1.3683	0.28993	6.4571	3	9
COMMD2	0.98517	0.89132	0.35852	2.216	8	23
NRBP2	0.98518	0.96396	0.5865	1.5843	25	65
LYN	0.98522	1.0978	0.45766	2.6332	8	21
DAZAP1	0.98524	1.1059	0.47885	2.5542	9	22
DIPK2A	0.98524	1.164	0.41462	3.2675	6	16
TAS2R40	0.98525	0.96675	0.60018	1.5572	24	83
GREM2	0.98527	1.1668	0.38144	3.5693	6	11
NCOA2	0.98531	0.87008	0.31706	2.3877	6	21
STEAP1	0.98542	0.95862	0.52094	1.764	15	50
SEMA4D	0.98543	1.0896	0.50365	2.3575	10	25
QSOX1	0.98546	0.96622	0.59711	1.5635	26	74
SEC23B	0.98554	0.98661	0.68825	1.4143	50	126
SMIM3	0.98561	0.80843	0.22916	2.852	4	10
GRIA4	0.98566	1.0283	0.66992	1.5785	33	82
IST1	0.98566	1.088	0.50669	2.3361	13	29
USP34	0.98569	1.0525	0.54405	2.036	14	41
GALNT12	0.98585	0.94977	0.52248	1.7265	17	48
TSPAN4	0.98587	1.039	0.6252	1.7268	23	59
CCNJ	0.98588	0.86493	0.30752	2.4327	6	16
MLLT3	0.98602	0.73653	0.15441	3.5132	2	8
RSRC2	0.98602	0.87187	0.29743	2.5557	5	14
ZNF211	0.98602	0.96874	0.56983	1.6469	22	54
BTG4	0.98603	1.1578	0.41999	3.1919	6	18
MSANTD4	0.98603	0.92098	0.42776	1.9829	10	35
UBA3	0.98604	0.90023	0.37515	2.1602	7	21
PTPN21	0.98606	0.98773	0.69908	1.3956	57	137
FBLN7	0.98608	0.96583	0.59432	1.5696	24	83
RER1	0.98613	0.76777	0.17229	3.4213	3	8
AMOT	0.98618	0	NA	NA	0	2
CHIC1	0.98618	7.4785	0.10753	520.13	1	1
CXorf21	0.98618	0	NA	NA	0	2
GNG5	0.98618	7.4785	0.10753	520.13	1	1
GTSF1L	0.98618	0	NA	NA	0	2
IL1RAPL1	0.98618	7.4785	0.10753	520.13	1	1
IRAK1	0.98618	7.4785	0.10753	520.13	1	1
ITM2A	0.98618	0	NA	NA	0	2
SERTM1	0.98618	0	NA	NA	0	2
ZXDB	0.98618	7.4785	0.10753	520.13	1	1
KCNS2	0.98619	1.0399	0.62135	1.7404	23	60
APEH	0.9862	0.96701	0.60102	1.5559	28	73
IL23A	0.98621	1.2781	0.31759	5.1434	4	9
ZNF296	0.98622	0	NA	NA	0	4
SLC36A4	0.98628	1.0131	0.71286	1.4399	48	143
BTBD3	0.98629	0.87187	0.29877	2.5443	5	12
NREP	0.9863	0.92665	0.44282	1.9391	10	36
SPEF1	0.98632	0.95323	0.50055	1.8153	15	38
C4B	0.98634	0.91187	0.37631	2.2096	7	25
SLCO1C1	0.98634	1.022	0.7008	1.4904	35	130
TMEM30B	0.98642	0.96431	0.54718	1.6994	22	54
SPACA1	0.98652	1.6613	0.25141	10.978	2	5
ADAMTS9	0.98658	1.0176	0.68292	1.5162	35	103
TTC13	0.98658	0.88819	0.35021	2.2526	7	19
GTF2H4	0.98661	1.0235	0.69272	1.5123	41	104
RASGEF1C	0.98662	0.93468	0.46894	1.863	14	35
TRAPPC13	0.98662	1.0372	0.63134	1.7041	23	64
GLYAT	0.98668	0.95327	0.50083	1.8144	14	54
PHF3	0.98672	1.0673	0.54519	2.0895	14	37
PBX3	0.98681	0.93727	0.47561	1.8471	12	42
FBXO30	0.98684	0.90399	0.38384	2.129	8	26
PTPN20	0.98687	0.84195	0.25398	2.7911	5	15
LYSMD3	0.98697	1.0965	0.4919	2.444	11	37
CCDC28B	0.98701	1.1911	0.38935	3.6438	6	13
KCNJ6	0.98702	0.96258	0.5412	1.712	20	45
MS4A6A	0.98705	1.0294	0.62291	1.7012	21	65
RILPL2	0.98708	0.85262	0.28623	2.5398	5	21
BRD4	0.98711	0.89846	0.34661	2.329	5	20
MTMR7	0.98713	0.96102	0.56977	1.6209	25	64
ANKRD33	0.98722	1.0269	0.67406	1.5646	30	100
ARGLU1	0.98732	0.72966	0.15116	3.522	2	7
BCKDHB	0.98732	0.97187	0.62658	1.5074	31	89
NME8	0.98738	0.98911	0.76164	1.2845	83	235
LYZL4	0.9874	1.0752	0.49735	2.3244	9	24
PHLPP2	0.98747	0.96859	0.60717	1.5451	26	73
PGRMC2	0.98748	0.64146	0.089097	4.6182	1	8
LGALS7	0.98749	1.3118	0.32278	5.3311	4	5
CCDC149	0.98761	1.0654	0.54907	2.0674	14	50
HOXB1	0.98762	0.95657	0.54822	1.6691	18	50
RND2	0.98765	0.96626	0.59472	1.5699	27	64
ZSCAN5C	0.98776	1.0197	0.71283	1.4588	42	133
RAB7A	0.98777	1.4053	0.2942	6.7132	3	4
DESI1	0.98778	1.1898	0.39248	3.6068	5	15
SHARPIN	0.98783	0.93451	0.46685	1.8706	14	34
MON1A	0.98787	1.0271	0.67252	1.5685	31	94
ZNF230	0.98787	1.239	0.36001	4.264	4	7
ZNF415	0.98794	1.1715	0.4053	3.3863	5	11
HOXC9	0.988	0.80822	0.22737	2.8729	4	15
GNG12	0.98804	2.253	0.22552	22.508	1	2
CENPX	0.98807	0.92823	0.44683	1.9283	14	32
ZNRF2	0.98807	1.4009	0.31027	6.325	2	7
COMTD1	0.98823	0.97729	0.62215	1.5352	29	92
LRFN2	0.98823	0.89929	0.35037	2.3082	6	22
ARRB2	0.98825	1.0477	0.59266	1.852	19	36
RPL17-C18orf32	0.9883	1.1257	0.42395	2.989	7	12
RPE65	0.98831	0.98072	0.64614	1.4886	33	109
TSBP1	0.98833	0.98414	0.67255	1.4401	39	130
MYCT1	0.98842	1.0241	0.6863	1.5281	41	81
DCAF12	0.98853	0.90515	0.38595	2.1228	9	32
TTC24	0.98857	0.98558	0.72484	1.3401	63	162
LYZL2	0.9886	1.0711	0.53429	2.1471	15	27
CCDC141	0.98861	1.0144	0.70709	1.4552	50	122
SLC6A17	0.98866	1.2087	0.35966	4.0618	4	13
FCN1	0.98872	0.98139	0.6892	1.3974	50	141
CPPED1	0.98873	0.97134	0.58762	1.6056	22	65
RNF43	0.9888	0.93425	0.43857	1.9902	10	31
PIP4K2C	0.98886	1.0604	0.52841	2.1279	14	35
PLEKHG4B	0.98895	1.0052	0.79968	1.2636	115	312
PCLAF	0.98897	0.72752	0.14684	3.6046	2	10
GNAT1	0.989	1.0232	0.65426	1.6004	31	74
STK31	0.98901	1.0276	0.66827	1.5801	33	84
PET117	0.98904	1.1552	0.41941	3.1818	6	18
TFF3	0.98906	1.2024	0.35716	4.0479	5	5
OR52M1	0.98909	0.90099	0.37701	2.1532	9	11
SDCBP2	0.98909	1.0324	0.64663	1.6482	27	72
C6orf132	0.98911	0.9851	0.71938	1.349	62	169
MROH2A	0.98911	0.99617	0.81461	1.2182	151	427
NADSYN1	0.98911	0.98079	0.64791	1.4847	34	107
HSPBAP1	0.98916	1.062	0.55408	2.0355	14	37
ZNF185	0.98917	0.92625	0.43904	1.9541	10	38
C1QL2	0.98927	1.0484	0.55977	1.9636	17	37
SSPN	0.98938	0.95636	0.51723	1.7683	17	47
GSG1L	0.98948	0.84447	0.2733	2.6093	5	18
ZNF675	0.98948	0.97899	0.66991	1.4307	43	120
BRD1	0.9895	1.0789	0.49026	2.3744	12	22
CASQ1	0.98963	0.96407	0.58089	1.6	23	89
CDCA7	0.98964	0.8667	0.30654	2.4505	5	20
NUDT22	0.98964	0.96883	0.57551	1.6309	23	64
INPP4B	0.98965	1.0762	0.52219	2.2181	10	27
TRIM15	0.98965	0.96649	0.56352	1.6576	22	58
SYN1	0.98966	0.55953	0.058968	5.3092	1	7
UBXN10	0.98966	1.1341	0.43862	2.9322	7	18
DTNB	0.98972	1.0274	0.66861	1.5787	36	96
THAP4	0.98974	1.2732	0.32744	4.9505	4	12
CRYGB	0.98976	0.94283	0.46715	1.9029	12	43
LILRB1	0.98978	0.9747	0.64027	1.4838	31	129
UCHL1	0.98984	0	NA	NA	0	3
PRKCQ	0.98991	0.91277	0.40325	2.0661	11	30
RBM39	0.98993	0.83416	0.25644	2.7133	4	14
LCE1C	0.98995	1.09	0.47268	2.5136	12	16
LRRFIP2	0.99	0.98549	0.72148	1.3461	61	174
PXDNL	0.99009	1.0049	0.80588	1.2532	130	375
DEPDC7	0.99012	1.0236	0.68707	1.5249	36	109
CRKL	0.99018	1.151	0.39961	3.3154	6	13
SPDYE1	0.99018	1.0172	0.72498	1.4273	50	148
HSD3B7	0.99019	0.96193	0.54283	1.7046	17	51
PYCR3	0.9902	1.021	0.66817	1.5601	36	89
KLHL13	0.99021	0.59593	0.070113	5.0651	1	9
RPS5	0.99026	0.91513	0.38843	2.156	8	23
PI4KB	0.99031	1.0516	0.57972	1.9077	16	52
PNMA8A	0.99039	1.0666	0.54109	2.1025	14	28
KDF1	0.99041	1.3024	0.33397	5.0794	3	9
SIX3	0.99042	1.0856	0.50492	2.3343	10	25
PINX1	0.99043	1.0554	0.56842	1.9595	17	43
CHODL	0.99045	1.0462	0.56855	1.9251	15	42
FAM43A	0.99046	0.67717	0.11073	4.1412	2	7
PYHIN1	0.99048	1.0171	0.72596	1.4249	55	151
QTRT1	0.99051	0.93801	0.47441	1.8546	13	45
SLC25A43	0.99053	1.0827	0.48606	2.4118	10	27
SERPINA9	0.99057	1.025	0.67866	1.5482	36	96
WDR93	0.99057	0.9776	0.65817	1.452	39	106
PCDHGA2	0.9906	1.0141	0.71301	1.4423	56	139
MPV17	0.99061	1.0476	0.56511	1.9419	14	51
SLC26A3	0.99061	0.97122	0.61835	1.5254	34	80
NFATC3	0.99068	1.078	0.49547	2.3453	10	23
WSB1	0.99068	0.91746	0.39469	2.1326	9	23
CCDC105	0.99072	0.97189	0.62162	1.5195	30	75
HEBP2	0.99074	1.0706	0.5333	2.1492	13	33
TNFRSF1B	0.99075	1.2654	0.34472	4.6452	4	12
MUC4	0.99079	0.99751	0.88679	1.1221	423	1408
IL7	0.99083	0.73992	0.15031	3.6423	2	5
ARHGDIA	0.99085	0.9378	0.45297	1.9416	11	22
DHX15	0.9909	0.90534	0.38363	2.1366	8	20
SNX2	0.99093	0.82794	0.24843	2.7592	4	14
CMTM3	0.99094	1.229	0.36256	4.1661	5	12
NEU3	0.99094	1.069	0.53529	2.135	13	33
KCNAB3	0.99095	1.0098	0.75036	1.359	68	200
CHSY3	0.99098	1.0956	0.46576	2.5773	9	21
OTUB1	0.99098	0.91186	0.39952	2.0812	9	21
SEMA4A	0.99098	1.0371	0.62543	1.7197	25	61
PRLHR	0.99101	1.1	0.45821	2.6408	10	18
PPT1	0.99102	1.0489	0.56132	1.9599	15	44
PCDHGB3	0.99103	1.0174	0.72235	1.4331	46	152
WASHC5	0.99104	1.0184	0.71622	1.448	51	120
SAXO2	0.99105	0.8792	0.32874	2.3514	6	16
BRMS1	0.99109	0.94647	0.50334	1.7797	15	41
COMMD3	0.99112	0.9699	0.58352	1.6121	20	81
DMXL2	0.99122	1.0316	0.64738	1.6437	29	76
GNGT1	0.99125	1.1147	0.44339	2.8023	6	19
FDXACB1	0.99132	1.0268	0.64104	1.6447	26	75
ZNFX1	0.99145	1.044	0.60057	1.815	20	54
GLB1	0.99147	1.0351	0.63198	1.6954	29	58
TMEM212	0.99148	1.0417	0.60816	1.7844	22	62
CCDC6	0.9915	1.1938	0.38637	3.6884	5	15
NLRC4	0.9915	0.98699	0.73329	1.3285	66	214
RAB3GAP1	0.99152	0.98479	0.71242	1.3613	56	157
EIF2B2	0.99155	0.96539	0.58517	1.5927	25	82
ERO1B	0.99158	1.0277	0.63724	1.6572	26	73
RIPOR2	0.99167	1.0556	0.54463	2.0461	13	35
CHTF18	0.99172	1.0087	0.76372	1.3322	74	216
SAMD15	0.99173	1.0215	0.6959	1.4994	40	123
CRHR2	0.99175	1.0193	0.68105	1.5257	34	103
DPY19L2	0.99178	0.93793	0.47273	1.8609	13	44
PIGM	0.99182	1.0378	0.5972	1.8036	20	54
SHPK	0.99182	1.0106	0.74487	1.3712	60	181
MARK3	0.99183	1.0257	0.64662	1.6271	30	79
SERPINE1	0.99183	1.1231	0.44934	2.8074	8	18
ANGPT2	0.99186	1.2683	0.3416	4.7087	4	10
DRAXIN	0.99186	0.94524	0.49775	1.795	14	43
SUZ12	0.99189	1.0604	0.55428	2.0288	14	39
TDRD6	0.99191	0.9941	0.81846	1.2074	158	453
MT3	0.99196	1.1706	0.40026	3.4236	6	10
TAS1R3	0.99196	1.013	0.72439	1.4167	54	169
C1orf159	0.99198	1.027	0.66679	1.5818	38	98
CPSF2	0.99199	0.97155	0.61771	1.5281	28	88
BRF2	0.99201	0.96711	0.57002	1.6408	24	66
ZYX	0.99202	0.9475	0.48656	1.8451	12	45
CYSTM1	0.99206	0.89875	0.3532	2.287	7	20
NBEAL1	0.99207	0.9951	0.80265	1.2337	141	360
CDH17	0.99211	1.0128	0.72598	1.413	60	137
OXR1	0.99211	0.85658	0.28844	2.5438	6	18
KLRD1	0.99214	0.91946	0.41862	2.0195	12	22
WDR41	0.99215	0.9888	0.72181	1.3545	60	190
MLEC	0.99222	0.87252	0.31576	2.411	6	16
HAS2	0.99224	0.74173	0.14925	3.6861	2	13
ARHGAP33	0.99226	1.0287	0.63421	1.6685	24	62
PIK3C2B	0.99226	0.97567	0.61841	1.5393	28	90
OR51G2	0.99227	0.96239	0.56891	1.628	22	53
CAPZB	0.99232	0.78954	0.20357	3.0622	3	9
TMED3	0.99232	0.95559	0.51821	1.7621	17	45
MDM1	0.99237	1.0177	0.71852	1.4414	51	132
COLGALT2	0.99241	1.0319	0.62011	1.7172	26	55
ZSWIM3	0.99244	1.0645	0.5445	2.0809	13	41
CEMIP2	0.9925	1.0204	0.70066	1.4861	42	110
CPO	0.99251	1.0173	0.72101	1.4354	58	136
FOXP1	0.9926	0.82048	0.23816	2.8266	4	16
ARMH2	0.99261	1.0445	0.57622	1.8932	18	41
SLC5A12	0.99262	1.0357	0.62831	1.7071	29	58
C15orf61	0.99264	0.89263	0.34147	2.3334	7	19
FABP12	0.99275	1.1	0.46201	2.6191	8	15
RAB34	0.99275	0.95846	0.54986	1.6707	19	48
EGFR	0.99279	0.92444	0.43028	1.9861	10	32
CREB3	0.99288	1.0284	0.63645	1.6619	23	81
LRRC3	0.99293	0	NA	NA	0	4
RDX	0.99298	1.013	0.72688	1.4117	53	136
GPRIN1	0.993	1.4942	0.27137	8.2275	2	6
CARD14	0.99306	0.98761	0.71192	1.37	56	156
PRR29	0.9931	1.0331	0.63692	1.6758	24	54
VPS37B	0.99311	0.97534	0.63925	1.4881	33	74
AP1S3	0.99322	0.88576	0.32843	2.3888	5	14
FAM174A	0.9933	1.1238	0.4342	2.9085	6	19
IMPDH2	0.99335	1.0213	0.6944	1.5021	45	107
NNAT	0.99344	1.3102	0.32701	5.2492	3	7
RAPGEF4	0.99344	0.95585	0.53821	1.6976	20	66
C1orf162	0.99345	1.1034	0.47416	2.5678	8	26
CCDC186	0.99349	0.94075	0.46453	1.9052	13	39
KRTDAP	0.99349	1.4575	0.28853	7.3628	2	7
SLC6A16	0.99354	0.98648	0.70225	1.3858	55	127
PDHX	0.99355	1.0435	0.58081	1.8747	18	42
MRFAP1	0.99359	1.0961	0.46957	2.5585	8	22
TUBD1	0.9936	1.0381	0.61834	1.7427	21	72
RRP8	0.99364	0.98391	0.67999	1.4237	43	117
PSMD8	0.9937	1.0404	0.59119	1.8309	19	41
ATP13A5	0.99377	0.99363	0.78337	1.2603	110	332
INS-IGF2	0.99381	0.89214	0.34405	2.3134	8	9
ZNF747	0.99383	0.96754	0.57548	1.6267	26	45
YBX2	0.99389	0	NA	NA	0	3
MTDH	0.99394	0.86803	0.2986	2.5234	6	17
ADGRF1	0.99399	0.98992	0.75959	1.2901	88	231
SLC22A24	0.994	0.98333	0.69605	1.3892	50	129
STRADA	0.99401	1.0616	0.54896	2.0529	14	41
OPN1SW	0.99403	1.0539	0.56836	1.9541	16	45
TMC6	0.99405	0.97298	0.62352	1.5183	31	93
KCNK10	0.99414	1.0373	0.61917	1.7378	25	50
RAD21L1	0.99416	1.0151	0.73291	1.4061	51	138
TRIM42	0.99418	0.97778	0.65402	1.4618	38	116
AVEN	0.99436	1.0224	0.68686	1.5217	37	119
C11orf54	0.99438	1.0315	0.62489	1.7027	26	58
HTRA2	0.99446	1.0554	0.54833	2.0312	15	42
DGKA	0.99448	1.0398	0.59427	1.8193	22	47
NUP58	0.99455	1.1429	0.42443	3.0775	6	13
SLC25A28	0.99455	1.1335	0.42441	3.0273	6	21
BCOR	0.99461	0.74557	0.15888	3.4986	2	7
HNRNPH3	0.99463	0.78624	0.1888	3.2742	2	11
KANSL2	0.99466	0.90048	0.36892	2.1979	8	25
PKN3	0.99466	1.0167	0.70239	1.4717	44	137
GOLGA8B	0.99471	0.9615	0.54764	1.6881	20	35
MYH1	0.99471	0.99552	0.81536	1.2155	154	459
CEBPZ	0.9948	0.97445	0.63114	1.5045	32	100
DENND1B	0.9948	1.0632	0.52991	2.1332	14	28
CMAS	0.99484	0.93836	0.47085	1.8701	14	34
FMO4	0.99485	1.031	0.64445	1.6492	29	90
SRRM2	0.99491	0.95577	0.52253	1.7482	18	38
TMEM69	0.99491	1.0221	0.67026	1.5587	34	85
GPS1	0.99493	0.91815	0.41154	2.0484	10	25
SEC16A	0.99495	0.97283	0.60584	1.5621	26	73
STXBP3	0.99495	1.0526	0.55684	1.9897	14	35
MYEF2	0.99505	0.87004	0.30924	2.4478	6	18
BMP1	0.99512	1.0385	0.59963	1.7984	22	55
SEC24D	0.99516	0.97434	0.62999	1.5069	32	81
LONRF2	0.99517	0.89146	0.34853	2.2802	6	20
B4GALT1	0.99518	0.83859	0.26011	2.7036	4	13
ISM1	0.9952	1.0832	0.5034	2.3307	10	27
PRR22	0.99523	0.9452	0.48172	1.8546	12	33
CCR4	0.99532	0.85193	0.28068	2.5858	6	17
IL23R	0.99536	1.0662	0.52422	2.1684	13	34
SNPH	0.99536	1.4769	0.27069	8.0584	3	7
WIF1	0.99543	0.92667	0.42348	2.0278	9	34
ACMSD	0.99572	0.96306	0.56754	1.6342	22	62
FAM199X	0.99574	0	NA	NA	0	3
TMA7	0.99576	0.73015	0.14481	3.6816	2	7
F11R	0.99583	0.92283	0.41375	2.0583	8	26
PRSS36	0.99585	0.99366	0.78823	1.2526	106	363
HIKESHI	0.9959	1.1369	0.41983	3.0785	7	13
NSUN7	0.99602	1.028	0.65545	1.6124	30	83
BBS2	0.99607	1.0155	0.72738	1.4177	54	153
P3H4	0.99607	1.0242	0.66125	1.5864	31	85
GIMAP4	0.99608	1.1067	0.46471	2.6356	9	17
ACVR1B	0.9962	1.0828	0.50286	2.3318	12	31
DNAL1	0.99622	1.1489	0.4177	3.1603	6	16
CHN1	0.99627	0.89558	0.35587	2.2538	6	22
SH3TC1	0.99631	0.99425	0.79795	1.2388	126	344
YEATS2	0.99631	1.0329	0.63346	1.6842	31	60
C7orf61	0.99632	1.0952	0.48267	2.4849	8	23
MOSPD2	0.99635	1.5104	0.26862	8.4931	2	5
UTRN	0.99635	1.0107	0.76627	1.3331	81	213
INSIG1	0.99647	0.9317	0.44776	1.9387	11	27
SERF2	0.99652	0.95378	0.51675	1.7604	18	31
SPP1	0.99652	1.0643	0.52926	2.1402	14	30
HTATSF1	0.99654	0.53297	0.050983	5.5717	1	4
IL27RA	0.99662	0.97781	0.6396	1.4948	32	97
FGF11	0.99667	1.0565	0.55766	2.0016	16	42
IFFO2	0.99668	1.1217	0.44656	2.8175	7	20
WDR62	0.9967	1.0203	0.69497	1.4979	43	123
ZNF563	0.99671	1.0126	0.73673	1.3918	60	179
FAM168A	0.99672	0	NA	NA	0	3
TMTC2	0.99674	1.0316	0.6387	1.6662	27	76
TARS2	0.99678	1.0367	0.60877	1.7653	22	64
RRBP1	0.99681	1.0316	0.63872	1.6661	26	93
TRPV3	0.99684	0.98776	0.72035	1.3544	57	181
DND1	0.99685	0.50631	0.042296	6.061	1	6
GSTO2	0.99692	0.9599	0.55107	1.672	20	49
LRRC3C	0.99705	0.95782	0.54171	1.6936	19	46
TMA16	0.99705	0.95631	0.53447	1.7111	16	57
SPECC1	0.99706	0.97796	0.65064	1.4699	36	97
SH2D1B	0.99707	1.1602	0.40423	3.3299	6	10
UBE2E2	0.99715	1.1564	0.40197	3.3269	7	16
NCBP1	0.99723	1.0663	0.52572	2.1629	14	24
IL12A	0.99727	0.69182	0.12348	3.8761	2	7
DDX54	0.9973	0.97621	0.63007	1.5125	33	113
NIPSNAP3A	0.9973	1.0143	0.72409	1.4209	51	143
TMEFF2	0.9973	0.95614	0.52665	1.7359	15	42
ZDHHC9	0.99733	0	NA	NA	0	4
CPSF4	0.99735	0.90053	0.36625	2.2142	7	21
GUCA1C	0.99736	0.94821	0.502	1.7911	14	45
ZNF157	0.99737	1.5128	0.26523	8.6288	2	3
PAPOLA	0.99739	0.83482	0.25138	2.7724	4	17
PLPP3	0.9974	0.50183	0.045496	5.5353	1	2
SOHLH2	0.9974	2.0078	0.18203	22.146	2	1
AURKB	0.99742	1.107	0.46432	2.6393	8	24
NPC2	0.99742	0.94835	0.50275	1.7889	15	39
BRCC3	0.99745	0.78486	0.19554	3.1503	3	10
CCDC51	0.99748	0.97016	0.6017	1.5643	25	73
FKBP4	0.9975	0.8866	0.3324	2.3648	7	25
HSD17B1	0.9975	0.94304	0.47702	1.8643	12	38
INSL4	0.99752	1.1582	0.40463	3.3152	5	16
LAMA4	0.99762	0.98797	0.72373	1.3487	64	176
MLH1	0.99763	0.86716	0.30345	2.478	6	15
CPTP	0.99765	0.89687	0.35452	2.2689	7	18
NSMF	0.99765	0.90578	0.37755	2.173	7	22
PCDHGC5	0.99766	0.96004	0.55072	1.6736	21	61
SORD	0.99767	1.0367	0.61035	1.7609	19	60
STPG1	0.99767	0.97737	0.64569	1.4794	33	90
RABL3	0.99768	0.89434	0.34954	2.2883	8	22
ABCA7	0.99772	0.99658	0.85197	1.1657	253	700
FOXL2NB	0.99775	1.1461	0.41904	3.1348	6	18
NRL	0.99778	0.92572	0.42834	2.0006	10	42
AGTR2	0.99786	0.7359	0.14851	3.6464	2	8
BMPR1A	0.99797	1.3666	0.29528	6.3246	4	7
AQP9	0.99798	1.0512	0.57015	1.9381	17	45
ZNF285	0.99798	0.69889	0.12347	3.9559	2	9
FAM89B	0.99803	1.1971	0.37883	3.7829	4	11
SIRT3	0.99803	0.97619	0.63732	1.4952	32	93
FAM171B	0.99807	1.0718	0.52092	2.2053	13	37
PDRG1	0.99817	0.88962	0.34405	2.3003	7	16
CTSG	0.9982	1.0399	0.60458	1.7886	21	49
AATK	0.99823	0.96178	0.55288	1.6731	18	64
CAPNS1	0.99824	1.0486	0.57236	1.921	16	45
ALKBH6	0.99826	0.92908	0.43754	1.9728	10	33
HBG1	0.99831	0	NA	NA	0	3
NPFF	0.99831	1.1336	0.43111	2.9808	7	20
DNAJA1	0.99838	1.099	0.47391	2.5487	9	24
ARMC12	0.99842	0.97322	0.61817	1.5322	29	79
C5AR2	0.9985	Inf	NA	NA	1	0
CD58	0.9985	Inf	NA	NA	1	0
COX17	0.9985	0	NA	NA	0	1
CPN2	0.9985	0	NA	NA	0	1
DEFB114	0.9985	0	NA	NA	0	1
GP9	0.9985	Inf	NA	NA	1	0
KLF6	0.9985	0	NA	NA	0	1
MDM4	0.9985	Inf	NA	NA	1	0
OR2V2	0.9985	0	NA	NA	0	1
OR4N2	0.9985	0	NA	NA	0	1
OR52W1	0.9985	0	NA	NA	0	1
P2RY11	0.9985	0	NA	NA	0	1
RPS11	0.9985	0	NA	NA	0	1
TRIM39-RPP21	0.9985	Inf	NA	NA	1	0
RASSF7	0.99851	0.9739	0.61767	1.5356	32	87
ABHD8	0.99852	1.4731	0.28252	7.6804	2	8
ZSWIM6	0.99854	0.92779	0.42958	2.0038	9	37
RSPH14	0.99855	1.0689	0.52339	2.1831	11	36
CCNB3	0.99861	0	NA	NA	0	2
OR6C74	0.99861	0	NA	NA	0	2
CXCR1	0.99868	1.1252	0.43643	2.9011	7	15
WDR54	0.99869	0.97836	0.64662	1.4803	32	98
PAWR	0.99872	0.87472	0.31161	2.4554	5	18
MVB12B	0.99874	0.85587	0.28103	2.6066	5	19
TRIM3	0.99877	1.1009	0.46989	2.5794	10	19
PARD6G	0.9989	0.81538	0.22656	2.9344	3	11
CD180	0.99894	0.8797	0.32156	2.4066	6	19
COPS7A	0.99896	0.89147	0.34576	2.2984	6	16
LMCD1	0.999	1.0822	0.50002	2.3423	10	23
C1orf56	0.99902	1.0482	0.57695	1.9043	19	44
GTDC1	0.99902	1.0221	0.68023	1.5359	41	93
LRRC66	0.99903	1.0313	0.63627	1.6715	27	73
RASA4B	0.99905	1.1047	0.46762	2.6096	7	33
SPIC	0.99906	0.71095	0.13409	3.7696	2	5
SNRNP48	0.99909	0.95684	0.53177	1.7217	16	60
MFRP	0.99912	0.99069	0.75922	1.2927	87	245
MYBPH	0.99916	0.98387	0.68926	1.4044	49	119
PSMC5	0.99916	1.2955	0.32059	5.2353	4	7
EIF3G	0.9992	1.1272	0.43691	2.9081	7	18
LPIN2	0.99924	0.96363	0.56318	1.6488	21	58
SLC25A27	0.99927	0.94765	0.49777	1.8041	14	39
ABCC9	0.9993	1.0119	0.7499	1.3655	73	157
FLII	0.99935	0.98202	0.6769	1.4247	49	103
HMBOX1	0.99936	0.88609	0.33402	2.3506	6	14
CDS1	0.99943	1.0359	0.61564	1.7431	22	55
IMMP2L	0.99944	0.85193	0.27519	2.6374	4	18
SCN3A	0.9995	1.025	0.66431	1.5817	35	99
CUZD1	0.99953	1.0286	0.64596	1.6378	28	88
ADGRG3	0.99958	1.0336	0.62494	1.7095	22	75
SSR3	0.99958	0.88445	0.33181	2.3575	6	19
PGPEP1L	0.99959	0.97001	0.59807	1.5733	30	65
KIAA0753	0.9996	1.0103	0.76249	1.3387	79	221
PEX13	0.99967	1.0586	0.54842	2.0436	12	29
ASIC5	0.99972	0.97521	0.62853	1.5131	36	87
DENND4C	0.99973	0.98021	0.66235	1.4506	41	122
DUSP8	0.99973	0.94608	0.49102	1.8229	13	44
PPIL6	0.99976	0.97831	0.6481	1.4768	37	88
TIMM44	0.99976	1.0579	0.54975	2.0358	14	42
CCDC191	0.99979	1.0065	0.8063	1.2563	119	333
SLC22A13	0.9998	1.0151	0.72392	1.4233	50	141
ZWINT	0.9998	0.96739	0.5833	1.6044	21	66
CDC42SE2	0.99985	0.80446	0.21436	3.019	3	10
SCGB1D1	0.99986	0.65086	0.091072	4.6515	1	9
AACS	0.99997	0.98019	0.66182	1.4517	42	120
TAX1BP3	0.99997	1.1986	0.37459	3.8354	5	11
DKK4	0.99998	0.95555	0.52777	1.73	17	50

### Sheet: Supplementary Table 6
Supplementary Table 6. Results of rare synonymous variant association.
Pvalue = pvalue for CMH test
OR = odds ratio for CMH test
CI = 95% confidence interval for odds ratio, calculated using Robbins-Breslow-Greenland variance estimator.
Gene	Pvalue	OR	CI.lower	CI.upper	Case carrier total	Control carrier total
KRTAP4-4	1.23e-06	2.1398	1.5576	2.9397	66	130
BBS5	6.78e-06	4.8587	2.4084	9.8019	15	22
SHISA8	9.08e-06	0.62562	0.50772	0.7709	123	494
OR52N1	2.24e-05	1.7934	1.3752	2.3387	104	191
ACTL6A	2.35e-05	1.7598	1.3517	2.2913	97	174
BICD2	3.21e-05	1.2698	1.134	1.4218	484	1213
PDE6H	5.61e-05	2.0404	1.4294	2.9126	49	91
RPAP1	6.35e-05	1.2482	1.119	1.3922	530	1233
GOLGA3	6.78e-05	1.209	1.1021	1.3262	759	1808
MT1A	6.86e-05	2.8971	1.7347	4.8383	33	52
GALNT7	7.22e-05	0.61595	0.48528	0.78181	92	402
TMEM126A	9.83e-05	0.38545	0.23937	0.6207	23	161
SLC25A51	9.93e-05	1.7316	1.3165	2.2775	100	155
TCF7L2	0.00012479	1.3418	1.1552	1.5586	291	641
ADH1B	0.00012651	0.60639	0.46838	0.78507	78	334
SCGB2A1	0.00013149	2.2966	1.4904	3.539	39	72
LTN1	0.00015399	0.79413	0.70539	0.89404	414	1414
ZNF839	0.00016138	0.7454	0.64009	0.86803	238	925
NCK1	0.00016889	1.5678	1.2363	1.9883	113	244
DSTN	0.00017611	2.1332	1.4199	3.2048	39	71
MEN1	0.00018055	1.366	1.1621	1.6056	248	583
CEBPE	0.0001807	0.66528	0.53877	0.82148	115	583
ITIH5	0.00020046	0.7504	0.64563	0.87219	242	921
TLE4	0.00022992	0.75459	0.64962	0.87653	238	966
AGBL2	0.00023548	1.4207	1.1812	1.7089	194	462
OR5B12	0.00023572	0.56656	0.42183	0.76094	62	294
FBXL20	0.00025023	0.56488	0.41758	0.76414	56	259
SIGLEC8	0.00028306	0.66883	0.53791	0.83162	109	482
ZBTB16	0.00030681	1.3056	1.1313	1.5067	311	739
SLC15A1	0.00031491	1.3391	1.1452	1.5658	280	590
SART1	0.00031897	1.2668	1.1154	1.4387	406	903
ISCA2	0.00032144	1.8624	1.3397	2.589	72	112
OR4E2	0.00035101	0.60662	0.46183	0.79679	69	350
AKAP8	0.00036363	1.2536	1.1071	1.4196	416	929
KRTAP4-2	0.00036963	2.0554	1.3944	3.0299	48	89
CHRM5	0.00037054	1.4411	1.175	1.7675	146	332
ST3GAL1	0.000389	1.4494	1.1823	1.7768	165	330
RTP2	0.00040251	1.5191	1.2109	1.9059	146	240
KCNIP3	0.00042431	0.66884	0.53696	0.8331	117	433
ATP5IF1	0.00045877	0.35264	0.19642	0.63311	15	66
UBA1	0.00047869	1.8756	1.3239	2.6573	56	107
TMED7	0.00048419	0.48603	0.32442	0.72814	30	178
NWD2	0.00053797	0.79376	0.6971	0.90383	339	1134
IL2	0.00055472	2.0021	1.319	3.0389	35	68
VAV3	0.00060535	0.7121	0.58785	0.86262	154	564
SCARB1	0.00064369	0.72843	0.60786	0.87292	169	605
MYPN	0.0006569	1.2467	1.0996	1.4135	420	928
CLIC3	0.00068175	1.5132	1.1879	1.9277	107	229
KMT2C	0.00069422	0.87831	0.81528	0.94621	1061	3362
RAPGEFL1	0.00071536	0.70831	0.58053	0.86422	133	555
TNFRSF1B	0.00076091	1.3123	1.1213	1.5358	264	571
BRAP	0.00076373	1.4317	1.1644	1.7604	177	361
C2orf16	0.00078224	0.80793	0.71434	0.91379	379	1321
CHD1L	0.00080593	0.73935	0.62006	0.88158	173	662
ARHGEF11	0.00080832	1.2466	1.0972	1.4164	392	983
RASA3	0.00082943	0.79133	0.68961	0.90805	293	1071
GPR31	0.0008317	0.66841	0.52887	0.84477	102	382
DIXDC1	0.00085831	1.3746	1.1403	1.657	183	402
PXMP4	0.00087049	0.5553	0.39574	0.77918	47	215
NLRP6	0.00093446	1.2643	1.1026	1.4498	350	838
SETX	0.00093847	0.85508	0.77955	0.93791	661	2268
SCHIP1	0.00097498	2.8548	1.5354	5.3077	17	29
RGMA	0.0009822	1.2755	1.1057	1.4714	316	748
TNFSF12	0.00098358	0.57978	0.42027	0.79983	50	245
AKIRIN1	0.0009961	1.6432	1.2226	2.2087	75	165
VSIG1	0.001001	2.5454	1.4734	4.3974	26	36
GBGT1	0.0011438	0.56478	0.40474	0.78811	49	236
UBE2G2	0.0012355	1.6558	1.2249	2.2383	79	134
ARHGAP12	0.0012633	1.3055	1.1106	1.5345	246	560
C12orf71	0.001266	0.70838	0.57514	0.87249	127	426
CCSAP	0.0013258	1.575	1.1921	2.081	85	177
FAM160A1	0.001349	0.78065	0.67249	0.90619	256	864
ALKBH3	0.0013492	1.6046	1.2081	2.1312	91	175
ADGB	0.0013661	0.80539	0.70591	0.9189	328	1024
MGAT3	0.0014044	0.7243	0.59547	0.881	139	572
TMEM249	0.0014102	0.62018	0.46725	0.82315	68	330
OR6V1	0.0014804	1.5544	1.1865	2.0363	89	180
CACNB1	0.0014815	1.3363	1.1203	1.594	220	431
NMU	0.0015278	1.6224	1.1968	2.1992	65	144
DLL1	0.0015357	0.81803	0.72299	0.92558	381	1224
TLL2	0.0015525	1.2355	1.0837	1.4087	364	938
COL4A6	0.0016262	1.6534	1.2129	2.2541	66	137
RHBDL1	0.001639	0.78683	0.67815	0.91293	256	883
LRRC36	0.0016969	1.3182	1.1108	1.5644	214	513
CLDN14	0.0017241	1.4056	1.1354	1.7399	144	327
BDNF	0.0017361	1.4384	1.1523	1.7957	146	279
KCTD18	0.0017488	1.3691	1.1276	1.6622	168	380
MUC15	0.0017558	1.4519	1.1512	1.8311	117	277
TEX13D	0.0017832	2.0171	1.317	3.0893	36	70
MAP1S	0.0018316	1.1661	1.0591	1.284	680	1706
MOS	0.0019073	0.65513	0.50483	0.85018	80	342
CLDN12	0.0019901	1.5422	1.1742	2.0255	81	212
SRP72	0.0019978	0.73287	0.60347	0.89002	149	510
ADAP1	0.0020784	0.77195	0.65675	0.90735	216	820
LRP5	0.002084	1.1306	1.0457	1.2224	1002	2736
PARS2	0.0021588	1.3906	1.1235	1.7211	143	300
TMED3	0.0021786	1.4647	1.153	1.8608	121	211
MYH11	0.0021818	0.87256	0.80035	0.95127	782	2555
MS4A8	0.002217	0.63724	0.48035	0.84536	73	290
MAGEC3	0.0022288	1.9896	1.2825	3.0865	36	61
CHRND	0.0022585	0.74463	0.6172	0.89837	155	579
ESYT2	0.0022904	0.7816	0.66836	0.91402	228	809
CRNN	0.002307	1.3084	1.1031	1.5519	218	490
M6PR	0.0023257	0.63113	0.47147	0.84486	63	290
TOPORS	0.0024032	0.7581	0.63374	0.90688	175	626
GPSM3	0.0024067	0.40668	0.22987	0.7195	15	103
LRRC56	0.0024657	0.78596	0.67366	0.91698	233	803
CUL9	0.0024797	0.86056	0.78214	0.94684	654	2002
C3orf70	0.0024802	1.5358	1.1708	2.0145	101	191
TPD52L1	0.0024915	1.6311	1.1904	2.235	67	127
FRMPD4	0.0025413	1.6032	1.1791	2.1797	65	128
ZBTB41	0.0025681	1.2951	1.0951	1.5316	222	511
AKAP1	0.0025884	0.79905	0.69157	0.92323	261	995
VPS18	0.002598	0.81489	0.71347	0.93073	318	1049
CCNL1	0.0026238	1.3752	1.12	1.6885	157	344
PLEKHH3	0.0026349	0.76291	0.64031	0.90899	176	698
OMG	0.0027112	0.61156	0.44389	0.84256	52	217
STARD6	0.0027395	1.909	1.2631	2.8852	48	75
OR2F1	0.0027548	1.5446	1.1706	2.0381	91	177
AOC1	0.0027648	1.257	1.0845	1.457	289	728
MEF2D	0.0027931	0.76154	0.63824	0.90866	184	641
WDR64	0.0028408	1.2629	1.0859	1.4688	286	666
USP40	0.0028819	0.80758	0.70228	0.92867	301	893
GP9	0.0028884	0.62531	0.46228	0.84585	58	264
ZNF433	0.0029243	0.7495	0.62264	0.9022	169	563
GMFB	0.0029303	1.8497	1.2493	2.7387	48	84
IFT57	0.0029455	1.4813	1.1534	1.9023	103	248
COL4A5	0.0030138	1.7799	1.228	2.58	48	101
KLHL34	0.0030188	1.9484	1.2668	2.9969	37	68
GTF3A	0.003077	0.62111	0.45566	0.84665	58	222
OPHN1	0.0030946	1.8367	1.2251	2.7537	40	68
EI24	0.0031063	1.4496	1.1343	1.8525	106	240
IQSEC2	0.0031068	1.6651	1.1904	2.329	56	114
F9	0.0031445	2.1184	1.2965	3.4613	31	43
CFAP53	0.0031816	1.4717	1.1372	1.9045	106	192
ZNF428	0.0032026	1.4263	1.1288	1.8022	122	232
PRDM4	0.003224	1.3144	1.0971	1.5748	195	463
HAS2	0.0032895	0.71512	0.57339	0.89188	108	430
MBD6	0.0032972	0.79569	0.68417	0.92538	257	796
ANKRD1	0.0033162	1.4844	1.1426	1.9285	102	185
TAGLN2	0.0033304	1.5518	1.1598	2.0763	81	160
F2RL1	0.0033493	1.451	1.1344	1.8558	107	238
HERC6	0.0033793	0.78275	0.66604	0.91993	224	692
APBB1IP	0.0034131	0.74598	0.61417	0.90608	143	545
DHX38	0.0034338	0.83341	0.7385	0.94051	402	1283
DDN	0.0034344	1.2534	1.0788	1.4564	297	633
NCR3	0.0034432	0.61228	0.44322	0.84584	48	227
USP9X	0.0034634	1.528	1.1553	2.0209	81	177
SHISA2	0.0035288	0.70831	0.56319	0.89083	104	387
SBDS	0.0035349	0.6136	0.4428	0.8503	48	232
ISOC1	0.0035504	0.71302	0.56983	0.8922	111	384
HEYL	0.003566	1.3873	1.1119	1.7308	123	302
LLGL1	0.0035686	0.84867	0.76058	0.94695	494	1424
SPAG1	0.0036388	0.76759	0.64396	0.91495	187	668
PARP4	0.0036407	1.1736	1.0542	1.3064	535	1377
C12orf60	0.0037075	1.553	1.1539	2.0902	76	136
CERKL	0.0037468	1.3308	1.0974	1.6138	167	376
MTUS1	0.0038053	1.1734	1.0532	1.3072	537	1307
TPTE2	0.0038277	0.6818	0.52927	0.87828	85	321
RAB39A	0.0038574	1.4881	1.136	1.9493	89	174
DNAH8	0.0038653	0.89032	0.8234	0.96268	951	3091
ZNF780A	0.0038678	0.71456	0.57174	0.89305	110	445
MFSD1	0.0038824	0.72926	0.59111	0.89969	129	443
EIF1	0.0039178	0.47676	0.28658	0.79312	18	99
BIK	0.0039278	0.56248	0.3836	0.82476	37	155
OSBPL9	0.0039988	0.69643	0.54693	0.8868	92	381
ZNF248	0.004119	1.3896	1.1105	1.7388	122	295
HYAL3	0.0041236	0.67972	0.52345	0.88264	77	334
NFU1	0.0041327	0.56481	0.38769	0.82287	38	174
FBXL15	0.0041454	0.70692	0.55646	0.89805	96	352
PLIN4	0.0042464	1.1275	1.0389	1.2237	927	2376
STK19	0.0042812	1.4215	1.1193	1.8054	125	239
PIGM	0.0043103	0.69354	0.5401	0.89057	84	334
OR2V2	0.0043411	0.68289	0.52763	0.88384	80	335
HOXA9	0.0043821	0.71134	0.56418	0.89689	103	337
IFI30	0.0043857	1.471	1.1291	1.9166	93	216
KRT75	0.0043889	0.75271	0.62034	0.91332	159	497
PRMT7	0.0044869	0.80875	0.70052	0.93371	281	979
ZNF35	0.0044941	1.3066	1.087	1.5705	198	395
ADGRF4	0.0045047	0.77094	0.64675	0.91898	180	688
BNC2	0.0045569	0.82607	0.72435	0.94208	329	1134
CYB5D1	0.0045987	1.4939	1.1295	1.9759	75	193
MCL1	0.0046619	1.306	1.0892	1.5659	188	470
XPNPEP1	0.0046631	1.2545	1.0729	1.4668	252	591
MRTFA	0.004696	0.84587	0.75344	0.94964	433	1379
FAM161B	0.0047384	0.75291	0.61994	0.91441	150	507
LURAP1L	0.0047421	1.3947	1.1082	1.7552	120	266
BOD1L2	0.0047452	0.56132	0.38032	0.82844	37	166
WDR7	0.004749	1.1807	1.053	1.3237	477	1176
NCR1	0.0047554	0.66585	0.50426	0.87921	69	290
WNT10B	0.0047731	0.72866	0.58504	0.90755	115	402
C1orf109	0.0048004	0.51557	0.32755	0.81152	24	147
FUS	0.0048223	0.78363	0.66227	0.92724	200	658
IQSEC1	0.0048422	0.85927	0.77376	0.95423	530	1721
SCRN2	0.0048573	0.7454	0.60897	0.91239	135	491
HOXB6	0.0048703	1.4972	1.1393	1.9673	96	185
KLF2	0.0049268	0.75429	0.62154	0.91539	145	581
OR9A4	0.0049347	0.64578	0.47778	0.87285	60	223
ZCCHC10	0.0049634	1.4792	1.1332	1.9308	90	188
GPC3	0.0050143	2.1717	1.2667	3.7233	25	39
DMD	0.0050714	1.3554	1.1013	1.6683	144	355
EDN3	0.0050799	0.68457	0.52652	0.89006	77	314
CFAP70	0.0051443	0.76271	0.63343	0.91838	163	593
CXorf65	0.0051485	2.869	1.3586	6.0589	15	15
TAP1	0.0051586	0.79612	0.68005	0.93199	235	727
TRMT61B	0.0051998	0.73071	0.5874	0.90897	111	442
C7orf25	0.0052073	1.409	1.1141	1.7819	127	261
SCMH1	0.0052103	1.3	1.0831	1.5604	199	450
UNC5D	0.005246	1.2284	1.065	1.4169	313	752
HOXA11	0.0052698	0.67832	0.5202	0.88449	80	329
DNHD1	0.0053332	1.0995	1.0288	1.175	1415	3603
CCSER2	0.0053842	1.2614	1.0727	1.4832	255	527
MRM2	0.0053855	0.68676	0.52927	0.89111	82	309
GAS2	0.0054362	0.6508	0.48389	0.87529	63	220
TTC23L	0.0054596	1.3853	1.1003	1.744	112	276
GSTM3	0.0054627	1.5563	1.1347	2.1344	63	125
TADA3	0.0054789	0.73266	0.58967	0.91032	115	425
TNPO1	0.0054789	1.2524	1.0719	1.4633	266	606
ABCA13	0.0055086	0.90523	0.84433	0.97053	1239	3744
AGPAT4	0.005539	1.3007	1.0817	1.5639	181	443
FAM149B1	0.005632	0.77098	0.64402	0.92298	183	581
SEC16A	0.0056434	0.89696	0.83098	0.96819	1020	3157
HAO2	0.0056493	0.68062	0.5203	0.89033	79	276
TP53	0.0056688	0.7149	0.56575	0.90336	103	405
KCNH5	0.0057171	0.80367	0.68953	0.93669	241	875
AGRN	0.0057183	1.1007	1.0286	1.1779	1355	3610
RAB11FIP1	0.0057183	1.1823	1.0511	1.3298	439	1227
MRPL17	0.0057693	1.4499	1.1083	1.8968	91	197
MUC16	0.0057744	0.94277	0.90433	0.98284	3693	10790
ORM1	0.0057796	1.5022	1.1224	2.0106	71	173
RPS6KA5	0.0058832	1.2445	1.0659	1.453	269	651
LYSMD4	0.0059727	0.62146	0.44861	0.86092	52	253
OR10W1	0.0059748	1.4244	1.1169	1.8167	130	222
PIGB	0.0059976	1.4044	1.1058	1.7835	116	241
ACVR1C	0.0060079	1.3669	1.0971	1.703	134	309
SRMS	0.0061835	1.2113	1.0561	1.3894	335	772
PRR13	0.006202	2.1911	1.2841	3.7388	28	38
NUDT21	0.0062394	1.6767	1.1739	2.3948	58	107
PRAG1	0.0062846	0.87904	0.80189	0.96362	706	2157
JAK2	0.0062872	0.80599	0.69222	0.93846	238	858
PCDHA9	0.0062982	1.2136	1.0568	1.3936	309	916
VPS28	0.0063403	1.3529	1.0901	1.679	137	323
NPBWR2	0.0064552	0.79388	0.6729	0.9366	206	723
UCP2	0.0065572	1.438	1.1137	1.8567	102	209
DPP6	0.0065789	0.79889	0.68138	0.93667	219	883
CLASRP	0.0067097	1.2328	1.0612	1.4321	278	672
STRC	0.0067892	0.6956	0.53684	0.90133	77	363
TOPBP1	0.0067915	0.82785	0.72361	0.94711	327	993
WSCD2	0.0068604	0.78494	0.66081	0.9324	189	651
SH3KBP1	0.0069062	2.0664	1.23	3.4717	26	48
C7	0.0069064	0.80993	0.6955	0.94319	240	823
GTF3C1	0.0069099	0.87881	0.80108	0.96409	683	2275
KIF9	0.0069347	1.2698	1.0708	1.5057	230	493
NPL	0.0069365	1.3821	1.0976	1.7403	127	281
FBN1	0.0069416	0.87903	0.8009	0.9648	665	2149
IRX4	0.006994	1.2425	1.0642	1.4508	292	558
NMNAT3	0.0069967	0.65458	0.48397	0.88535	65	213
DPAGT1	0.0070666	1.3773	1.098	1.7276	134	270
PMS1	0.0071234	0.76858	0.63772	0.92629	161	603
C1QL2	0.0071238	1.2855	1.0734	1.5394	189	475
KCNAB1	0.00718	0.63874	0.46368	0.87989	51	226
POLI	0.0071938	0.74971	0.6088	0.92323	126	463
RNF103	0.0072162	1.3053	1.0781	1.5803	181	423
CTDSPL	0.0072246	0.70185	0.54125	0.9101	77	293
GABRR2	0.0073057	0.73344	0.58577	0.91833	105	439
ZNF101	0.0073226	1.3353	1.0861	1.6417	156	330
DACT2	0.0073547	1.1938	1.0507	1.3565	380	943
PAM	0.0073568	0.77019	0.64019	0.92658	170	595
C5orf22	0.0073928	0.66589	0.49788	0.89062	64	280
GSTA4	0.0074068	1.5913	1.1356	2.2299	54	121
FLYWCH1	0.0074745	0.85006	0.75525	0.95678	397	1415
PYCR3	0.0074884	0.7296	0.58073	0.91663	101	428
BSDC1	0.0075038	0.75105	0.61073	0.92362	128	473
SLC12A2	0.0076048	0.80127	0.68267	0.94047	215	842
NOSIP	0.0076364	0.72648	0.57453	0.91861	99	342
TRPS1	0.0076826	1.1962	1.0507	1.3618	372	953
NACC2	0.0077901	0.83182	0.72836	0.94998	326	1117
RORC	0.0077935	0.77269	0.64039	0.93232	162	529
APLF	0.0078098	0.69462	0.53405	0.90348	78	352
OR2B2	0.0078583	1.5163	1.1243	2.0448	77	145
KRT83	0.0080031	0.77321	0.64031	0.93369	161	524
TNN	0.0080225	0.85339	0.76078	0.95727	456	1380
SLC5A12	0.008036	0.74117	0.59674	0.92057	118	470
BFAR	0.0081247	1.3455	1.0845	1.6692	127	358
ZNF438	0.0082182	0.78607	0.6598	0.93652	181	644
ARL6	0.008304	1.619	1.1427	2.2937	63	99
SPACA7	0.0083281	0.61564	0.43456	0.87218	46	196
OVGP1	0.0084002	0.77013	0.63515	0.93379	147	529
B4GALNT4	0.0084077	0.84477	0.74673	0.95568	391	1229
LAMA4	0.0084641	1.1622	1.0404	1.2983	509	1312
VSTM2A	0.008482	0.64545	0.47121	0.88413	51	298
NPPC	0.0085232	1.6882	1.1615	2.4539	56	87
DEFB136	0.0085242	1.788	1.1699	2.7328	37	67
TTLL8	0.0085547	0.75364	0.61241	0.92744	132	443
NAA60	0.0085723	1.4511	1.106	1.9039	89	192
LRRIQ1	0.0086006	1.1989	1.048	1.3715	340	911
MTIF3	0.0086455	1.4881	1.105	2.004	69	185
TAF8	0.0086511	1.3576	1.0871	1.6954	141	291
FAM241A	0.0086837	1.8175	1.1623	2.8422	34	56
CBARP	0.008689	1.1998	1.0476	1.3742	343	833
COG5	0.0086972	0.8007	0.68062	0.94197	221	679
RLF	0.0087659	0.84604	0.74783	0.95716	378	1221
MANSC4	0.0088891	1.5255	1.114	2.0891	63	147
FGF14	0.0088949	0.65494	0.48081	0.89214	58	224
BIVM	0.0089315	0.72825	0.57829	0.91709	112	374
CNGA1	0.0089804	0.75566	0.61374	0.93038	125	474
ABL2	0.0089953	0.8082	0.69046	0.94602	229	827
HRG	0.0091716	1.2596	1.0631	1.4923	217	533
CTSW	0.0091739	0.72275	0.56842	0.91897	97	358
AMZ1	0.0091947	1.1755	1.0421	1.3259	446	1075
DNAJB13	0.0092192	1.4163	1.0947	1.8324	104	202
AICDA	0.0092614	0.59763	0.41114	0.86873	38	173
LRRN4	0.009275	0.79012	0.6637	0.94062	187	697
TMEM19	0.0093184	1.3749	1.0885	1.7365	125	274
PLXNC1	0.0093447	1.1731	1.0413	1.3215	458	1115
ABCC8	0.0093749	0.87224	0.78781	0.96572	555	1874
SIRT1	0.0093773	0.77072	0.63523	0.93511	151	555
KHNYN	0.0094033	0.772	0.63673	0.93601	149	547
PIGR	0.0094419	1.1976	1.0464	1.3706	361	865
SNX22	0.009473	1.5105	1.1176	2.0416	82	144
SMPD2	0.0094965	0.71613	0.56081	0.91448	99	340
NCOA7	0.0095225	1.2385	1.055	1.4539	238	611
TSPAN5	0.0095441	0.7013	0.53973	0.91123	80	273
SYMPK	0.0095787	0.86227	0.77133	0.96393	470	1494
UGT2A2	0.0095882	2.2796	1.2526	4.1489	22	25
CBLL1	0.0096121	1.2751	1.0605	1.5331	191	390
PF4V1	0.0096173	1.5178	1.0915	2.1105	54	117
HAUS6	0.0096429	0.79827	0.6752	0.94378	205	740
DNMT1	0.0096556	0.87207	0.78698	0.96636	544	1841
SERPINA3	0.0097033	0.76433	0.62579	0.93353	131	569
NT5C3A	0.0097746	1.3775	1.0806	1.7561	108	258
SIGLEC7	0.0098561	1.253	1.0588	1.4829	235	481
PLCE1	0.009904	0.87751	0.79535	0.96815	603	1888
TMF1	0.0099239	0.81758	0.70363	0.94998	256	822
HPS3	0.0099935	0.79105	0.66235	0.94478	178	615
NUDT5	0.01002	0.64397	0.46553	0.89081	52	212
PTTG1	0.01003	0.6334	0.45028	0.891	47	163
TVP23B	0.010051	1.6726	1.1445	2.4443	50	93
PKD1	0.010131	0.94482	0.90503	0.98635	3424	10199
GOLGA6L2	0.010167	1.1911	1.0423	1.3611	355	814
SNRPC	0.0102	1.6677	1.1372	2.4456	45	84
SOS2	0.010202	1.1941	1.0434	1.3666	346	797
IL4I1	0.010267	0.79968	0.6752	0.94712	196	655
CLDN2	0.010313	3.2237	1.3495	7.7009	11	12
RB1	0.010368	1.256	1.0542	1.4965	214	421
ZFYVE9	0.010387	0.82396	0.71207	0.95343	268	928
PDK3	0.010404	2.0674	1.162	3.6783	19	27
KRTAP4-11	0.010417	0.66666	0.49453	0.89869	62	262
DPPA5	0.01045	1.8674	1.1659	2.9913	32	55
TTC8	0.010456	1.3201	1.0682	1.6314	143	294
HOMER1	0.010467	0.68936	0.52218	0.91008	72	277
MANBA	0.010505	0.79669	0.67267	0.94357	205	714
TRIM64C	0.010552	1.3259	1.0727	1.6389	147	300
RAB3GAP1	0.010564	0.78654	0.65579	0.94336	165	598
KRT38	0.010624	1.228	1.0518	1.4338	279	592
PCDHGA2	0.010633	1.1951	1.0438	1.3684	347	790
MAST2	0.010695	0.86754	0.77878	0.96641	499	1576
SINHCAF	0.010736	0.55816	0.36177	0.86116	27	120
MFSD6	0.01074	1.2579	1.0583	1.4951	203	560
CHRAC1	0.010827	1.5879	1.115	2.2614	50	122
FIS1	0.010871	1.6044	1.1238	2.2907	55	103
ADAMTS10	0.010877	0.84978	0.75106	0.96148	376	1240
VSTM2L	0.010897	1.3184	1.065	1.6322	127	334
SSX5	0.010939	2.9935	1.2809	6.9959	12	12
PAPLN	0.010959	0.86963	0.78182	0.9673	507	1619
HOXD11	0.011027	1.3562	1.0817	1.7002	141	296
DDX25	0.011034	0.71374	0.55303	0.92114	86	342
MOCS2	0.011107	1.4588	1.0948	1.9437	73	184
E2F3	0.01112	1.3481	1.0781	1.6859	138	284
EPOR	0.011146	1.2787	1.0608	1.5413	185	471
IL17RE	0.011166	1.2165	1.0453	1.4157	270	596
ZNF611	0.011381	1.2625	1.0576	1.507	207	482
GAS2L3	0.011388	0.78894	0.65998	0.9431	187	611
SMPDL3A	0.011398	1.3582	1.0776	1.7118	121	272
GGT1	0.011489	1.2212	1.0491	1.4215	277	671
MYT1	0.011586	1.1605	1.0366	1.2992	519	1226
ARSJ	0.011594	0.7712	0.63225	0.94067	139	503
RNF20	0.01165	0.79274	0.66346	0.94722	178	611
ZC3H7A	0.011656	1.2174	1.0478	1.4145	282	693
LCE1E	0.011658	1.5044	1.0995	2.0583	61	143
SLC11A2	0.011909	0.74668	0.59848	0.93158	121	422
GINS2	0.011936	1.3793	1.0797	1.762	112	239
ACVR2B	0.012	0.80892	0.68716	0.95226	218	688
SYTL5	0.012014	1.7886	1.1484	2.7858	32	67
FCRL2	0.012029	1.2898	1.0602	1.5692	159	380
BTNL2	0.012065	1.2877	1.0553	1.5711	159	343
NPC1L1	0.012111	1.1415	1.0297	1.2654	602	1412
NHLRC3	0.012133	0.72449	0.56539	0.92836	88	324
KCTD6	0.012138	0.58102	0.38812	0.86979	34	204
C12orf73	0.012162	2.4527	1.2478	4.8209	20	20
SH3BP2	0.01219	1.2043	1.0444	1.3886	324	717
GADL1	0.012197	1.2814	1.0568	1.5537	177	367
YWHAQ	0.012251	1.6183	1.1345	2.3085	57	112
APOC1	0.012319	2.0424	1.1871	3.5138	25	36
SYTL2	0.012339	0.80516	0.682	0.95058	208	710
PAQR5	0.012366	1.399	1.0812	1.8103	97	238
TNFRSF13C	0.012374	0.70939	0.54213	0.92826	72	268
DGKB	0.012433	1.2527	1.0507	1.4934	212	461
CLTB	0.012468	0.66002	0.47987	0.90779	53	214
MRI1	0.0125	0.7415	0.58935	0.93293	110	348
BLOC1S1	0.012535	2.1283	1.1793	3.8408	16	43
RPS4X	0.012628	0.14912	0.032561	0.68293	2	29
AGO2	0.012643	0.8511	0.75136	0.96409	367	1245
MIEF1	0.012653	0.77611	0.63772	0.94453	145	504
NLRP13	0.012674	0.83808	0.73095	0.96091	305	986
MAP2K4	0.012678	1.3443	1.0695	1.6897	121	278
AP3B1	0.012682	1.2307	1.0465	1.4474	236	561
MAST3	0.012758	0.88007	0.79644	0.97248	579	1811
FBXO11	0.012772	1.2326	1.0476	1.4504	234	568
KAT6B	0.012787	1.1456	1.0302	1.274	539	1387
SMARCC2	0.012844	0.83033	0.7188	0.95918	274	984
MBOAT2	0.012926	0.70156	0.53169	0.9257	68	290
ZNF628	0.012933	0.85773	0.76153	0.96609	407	1335
IQCN	0.012955	0.8695	0.78064	0.96848	512	1635
PREX2	0.012968	1.1907	1.0406	1.3623	360	882
PTGR1	0.013031	0.7004	0.53335	0.91978	74	294
C1QTNF9B	0.013054	1.3812	1.0774	1.7707	106	219
VSNL1	0.013062	0.6263	0.4336	0.90464	37	156
SMPDL3B	0.013096	1.2404	1.0467	1.4701	220	510
TRPC5	0.013118	1.7277	1.1418	2.6142	39	78
WFDC3	0.013153	0.67888	0.5039	0.91462	63	207
FMNL1	0.013213	0.84527	0.74101	0.96419	335	1069
PPARD	0.013223	0.74918	0.59958	0.9361	112	447
LIF	0.013275	0.72646	0.56674	0.93119	92	299
PTPRS	0.013288	0.91508	0.85344	0.98116	1228	3692
GPRC5B	0.013347	1.2368	1.0482	1.4593	230	537
CCDC47	0.013348	0.7271	0.56832	0.93025	95	306
CABP5	0.013355	0.56096	0.36257	0.8679	29	128
GBP7	0.013425	1.2555	1.0516	1.4989	210	459
GSTO1	0.013435	0.61373	0.42241	0.8917	39	161
ZMAT2	0.013502	0.53847	0.33588	0.86326	24	127
CSTF2	0.013557	1.8265	1.1469	2.9089	29	55
PDE4D	0.013642	0.78323	0.64773	0.94709	156	569
WNT7B	0.013718	1.2375	1.0467	1.463	216	573
TSGA10	0.013744	0.70445	0.53665	0.92471	74	300
FBXW7	0.013775	0.78674	0.65188	0.9495	154	590
PIN4	0.013776	4.6284	1.3798	15.526	7	6
ARHGEF10	0.013786	0.89055	0.81294	0.97557	713	2157
RBM12B	0.01388	0.81464	0.69332	0.95719	217	742
A4GALT	0.013889	1.253	1.0492	1.4964	203	491
CHRD	0.013949	0.83993	0.73248	0.96314	312	965
STX10	0.013979	1.3683	1.0709	1.7483	112	215
C9orf92	0.014032	1.5778	1.1006	2.2621	53	107
PLS3	0.014088	1.9499	1.1623	3.2712	25	42
LDB3	0.014139	0.8384	0.72947	0.9636	296	995
PNO1	0.014168	0.54655	0.34539	0.86487	27	106
PROB1	0.014171	1.1761	1.0346	1.337	390	886
SLC26A4	0.014177	0.80831	0.68421	0.95492	207	690
CRAT	0.014222	0.80661	0.68146	0.95474	198	705
KDM5B	0.01428	1.1698	1.0334	1.3241	410	1025
TH	0.014315	0.82352	0.70711	0.9591	249	819
DLGAP3	0.01439	0.85959	0.76139	0.97044	399	1220
AEBP2	0.01441	0.74587	0.59438	0.93599	107	445
P2RY12	0.014432	1.3372	1.0629	1.6824	118	275
SLC3A2	0.014475	1.2415	1.0469	1.4722	212	537
PGM2	0.014556	0.77815	0.63775	0.94945	142	487
EPHX2	0.0146	0.79059	0.65953	0.9477	180	622
ARHGAP29	0.01461	1.2113	1.04	1.4108	257	667
UNC119	0.014646	0.69209	0.51884	0.92319	67	249
SLCO2B1	0.014692	0.81661	0.69562	0.95864	222	779
GPC5	0.014693	0.803	0.67479	0.95555	183	584
TBC1D3F	0.014714	1.6215	1.1148	2.3587	54	71
NPIPB15	0.014788	1.3378	1.0653	1.6798	124	264
RXRB	0.014802	1.3338	1.065	1.6704	129	286
SAP25	0.014812	1.3659	1.0672	1.7482	117	200
PCDHB13	0.014896	0.85687	0.75782	0.96886	399	1235
TMC7	0.014961	1.2037	1.0385	1.3952	282	706
FILIP1	0.014972	0.83713	0.72733	0.96349	300	916
POLR2I	0.015	1.4935	1.0864	2.053	67	144
PMAIP1	0.015046	0.38621	0.18091	0.82447	8	62
CHPT1	0.015093	0.70555	0.53834	0.9247	76	316
CDK6	0.015219	0.71533	0.54923	0.93166	81	270
PLEKHF2	0.015223	0.59475	0.39694	0.89113	32	134
IMP4	0.015245	0.70951	0.54144	0.92975	74	300
TUBA3D	0.015269	1.2286	1.0435	1.4464	249	558
NSF	0.015303	1.4366	1.0774	1.9157	81	168
GCC1	0.01531	0.77447	0.6323	0.94861	137	482
GANC	0.015311	0.77573	0.63411	0.94899	138	514
ANKRA2	0.015313	0.62396	0.43112	0.90306	39	181
IFITM3	0.015369	0.69597	0.52205	0.92782	64	258
CLEC17A	0.015375	0.65252	0.46946	0.90697	51	219
ZNF571	0.015479	0.75799	0.6084	0.94438	117	385
BPIFB6	0.015492	1.255	1.0465	1.5049	190	483
TP53AIP1	0.015521	1.452	1.0753	1.9608	62	188
TBX15	0.015583	1.2755	1.0514	1.5474	174	413
SPEF2	0.015592	0.84835	0.74333	0.9682	329	1057
MRPL32	0.015636	0.67122	0.48835	0.92257	50	208
VEGFD	0.01567	2.8337	1.2988	6.1824	15	18
CASP2	0.015671	1.2767	1.0502	1.5521	172	374
PDK2	0.015818	1.287	1.0506	1.5765	153	381
ANP32E	0.015822	0.5369	0.3291	0.87591	21	109
FAM107A	0.015828	0.60331	0.40372	0.90156	32	151
OR13D1	0.015867	0.6961	0.52038	0.93115	62	265
TMEM259	0.015871	0.85308	0.75083	0.96927	350	1167
BBX	0.015894	1.2045	1.0368	1.3994	275	702
RRP15	0.015897	1.4737	1.0791	2.0126	63	141
THOC5	0.015911	1.2226	1.0432	1.4329	265	638
TENT2	0.015946	1.3422	1.0627	1.6953	115	269
PRR4	0.015964	0.1522	0.024565	0.94304	1	19
MARK1	0.016013	0.79815	0.66664	0.95559	179	617
MIPOL1	0.016059	0.69186	0.51711	0.92567	64	256
MFSD3	0.0161	1.2043	1.0367	1.3989	285	654
MYF5	0.016118	0.72274	0.55775	0.93654	83	280
MRGBP	0.016133	0.6874	0.50974	0.92697	64	204
DAAM2	0.016158	0.83333	0.71957	0.96507	267	922
PLAUR	0.016179	1.3402	1.0577	1.6982	107	260
CCDC80	0.016276	1.2075	1.0365	1.4067	265	671
LARS2	0.016279	0.81013	0.68439	0.95899	192	740
UROS	0.016419	0.7228	0.55774	0.93672	81	325
SLC16A7	0.016449	0.78356	0.64225	0.95597	133	497
CHD1	0.01649	1.1619	1.0293	1.3115	428	1068
TMEM30A	0.016514	0.66105	0.47601	0.91804	49	215
HSPB2	0.016557	0.62264	0.42562	0.91086	36	169
MS4A6A	0.01662	1.3165	1.053	1.646	119	290
OR6C3	0.016625	1.391	1.0737	1.802	102	224
GYPB	0.016626	0.41472	0.2067	0.8321	10	73
HCFC1R1	0.016653	1.7505	1.127	2.719	38	64
TAS2R38	0.016678	0.70025	0.52737	0.92981	70	237
VMO1	0.01669	0.61035	0.4055	0.9187	31	126
SLC51A	0.016711	0.71851	0.55132	0.93641	76	303
FAM71E1	0.016714	0.75946	0.60866	0.94763	117	376
TAPBP	0.01673	1.2575	1.0432	1.5158	177	412
LYZL1	0.016915	1.4845	1.0978	2.0073	76	184
AMN	0.016925	0.81886	0.69579	0.96371	218	687
LYPLAL1	0.016939	1.4576	1.0795	1.9681	72	147
PPFIA2	0.016983	1.1729	1.0291	1.3368	361	895
ITLN2	0.017048	1.2986	1.0518	1.6034	137	339
RPP30	0.017116	0.67678	0.49275	0.92954	52	213
HUWE1	0.017118	1.3185	1.0573	1.6443	129	306
KANK2	0.017239	0.86753	0.7727	0.974	429	1378
PARK7	0.017245	0.596	0.39331	0.90315	29	169
C16orf78	0.017254	1.3277	1.0571	1.6675	116	313
SMR3B	0.017286	0.53839	0.32642	0.888	21	81
PCDHGA9	0.017316	0.81496	0.69067	0.96162	212	713
ZAR1	0.017347	0.79502	0.65948	0.95843	153	562
MYO1H	0.01735	1.2007	1.0349	1.3931	282	699
DMXL2	0.01741	0.88543	0.80234	0.97713	630	1917
AKR7L	0.017448	1.3159	1.0535	1.6436	131	294
OR52K2	0.017458	0.75978	0.60901	0.94786	113	404
ZNF700	0.017596	0.78922	0.65243	0.95469	160	525
NUTM2D	0.017614	1.6186	1.0899	2.4038	39	95
SYTL4	0.017616	2.0262	1.1659	3.5215	23	39
GNL2	0.017659	0.76828	0.62134	0.94998	125	482
RAPGEF6	0.017691	2.1868	1.1761	4.0661	25	36
OGG1	0.017772	1.2742	1.0477	1.5498	173	371
ANKRD36	0.017833	1.183	1.03	1.3587	326	774
TAPBPL	0.017863	0.77234	0.6253	0.95396	129	407
CXCL6	0.018038	0.65818	0.46965	0.92239	44	207
FCAMR	0.018045	0.823	0.70099	0.96623	220	691
CCDC17	0.018046	1.2692	1.0471	1.5385	177	411
XPO4	0.018057	0.78926	0.6512	0.95658	152	571
KCNT1	0.018114	0.89678	0.82	0.98075	743	2264
SLC17A2	0.018117	0.74544	0.58792	0.94517	98	362
LHB	0.018126	1.373	1.0658	1.7687	112	205
ARMC1	0.01813	1.3074	1.0503	1.6274	134	301
TAF4B	0.018238	1.2014	1.0333	1.3967	283	630
ZFAND4	0.018326	0.8015	0.6681	0.96153	162	587
SATB1	0.018338	1.1981	1.0317	1.3914	284	657
HTT	0.018502	0.90605	0.83534	0.98276	895	2887
OPALIN	0.018504	1.7815	1.1358	2.7941	37	70
MOK	0.018511	1.2536	1.0411	1.5096	176	473
EMID1	0.018607	1.2737	1.045	1.5526	160	394
P2RX7	0.018644	1.222	1.0369	1.4402	240	573
TGM7	0.018672	0.82292	0.70104	0.96598	212	768
DCT	0.018687	1.2295	1.0383	1.456	231	477
ZNF483	0.018692	1.2452	1.0407	1.49	197	464
POMP	0.018712	0.58877	0.38193	0.90761	28	114
KCNK18	0.018721	1.2512	1.0421	1.5024	196	449
MIPEP	0.018763	0.79234	0.65503	0.95844	154	562
ZNF224	0.018787	0.76896	0.61884	0.95549	116	424
FAAP20	0.01885	1.4124	1.0641	1.8747	83	180
PEBP4	0.018916	1.4373	1.0692	1.9321	73	200
VTN	0.019003	0.786	0.6454	0.95723	147	482
GUCA1B	0.01907	1.3741	1.0614	1.7789	97	201
TBC1D23	0.019099	1.2704	1.0391	1.5531	156	326
SIN3B	0.01914	0.87984	0.79126	0.97833	511	1656
PDHX	0.019266	0.757	0.6	0.95508	99	359
SURF1	0.019279	0.76486	0.61487	0.95145	120	377
FAM160B2	0.019314	0.85044	0.74433	0.97167	333	1063
CNFN	0.019408	1.5838	1.0883	2.305	46	95
NAA20	0.019433	1.5391	1.0864	2.1806	61	99
KRTAP3-3	0.01945	1.5681	1.0682	2.3019	38	107
KTN1	0.019457	1.1922	1.0316	1.3778	314	720
OR5M3	0.019461	1.4637	1.0706	2.001	66	145
ZNF704	0.019472	0.76017	0.60799	0.95043	113	402
ARAP2	0.019484	1.1593	1.0247	1.3116	400	1109
GOLGA2	0.019505	1.1686	1.0279	1.3287	391	958
GAD2	0.019536	0.79475	0.65858	0.95907	162	596
NETO1	0.019568	1.3003	1.0474	1.6142	140	303
PTN	0.019597	1.7656	1.1005	2.8327	34	50
SETBP1	0.019712	1.1413	1.0227	1.2737	507	1340
MYOT	0.019717	0.75512	0.60168	0.94768	114	379
NCOA1	0.019723	1.1595	1.0252	1.3114	424	995
PIGK	0.01978	0.69063	0.50699	0.94077	53	228
PCDHA1	0.019803	1.1668	1.0256	1.3273	362	973
DOP1B	0.019827	0.90367	0.8303	0.98352	819	2565
CASP6	0.019947	0.67406	0.48689	0.93318	51	208
RAG1	0.019948	0.83019	0.71147	0.96873	235	785
EIF2AK1	0.019956	0.79943	0.66629	0.95919	172	688
TNK2	0.019956	1.1136	1.0174	1.219	755	1992
HGH1	0.019988	0.7899	0.64968	0.96038	141	536
PRMT2	0.020045	0.78756	0.6465	0.95941	139	545
TBCEL	0.020095	1.617	1.0862	2.4072	42	82
PSMC6	0.020113	1.3536	1.0505	1.7443	96	218
SFR1	0.02019	1.4686	1.0722	2.0114	65	136
MADD	0.020345	0.86624	0.76856	0.97633	399	1339
SF3B6	0.020412	1.7918	1.1166	2.8753	35	51
MAP7D3	0.020417	1.7805	1.119	2.833	31	64
MIEF2	0.02044	0.81604	0.69066	0.96418	210	760
ATP5F1E	0.020453	1.5419	1.0691	2.2238	44	110
KRTAP5-11	0.020625	0.64969	0.45656	0.92452	43	170
RNF125	0.020726	1.439	1.0633	1.9476	70	135
SIRT7	0.020745	0.7877	0.64764	0.95806	156	461
OR10K2	0.020758	1.4113	1.0666	1.8675	90	173
LATS2	0.020799	0.87165	0.77706	0.97775	442	1334
AAAS	0.020807	0.7845	0.64057	0.96076	134	447
RPL10	0.020826	3.3005	1.2464	8.7402	9	11
PRDX6	0.020932	1.4012	1.059	1.8539	76	216
OR8G1	0.020966	1.3983	1.0551	1.8533	78	196
SPATA31A3	0.021095	1.2727	1.0388	1.5592	159	358
KRIT1	0.02111	0.40673	0.19821	0.83461	11	66
SSUH2	0.021172	0.77978	0.6341	0.95891	130	481
SORL1	0.021307	0.89115	0.80879	0.9819	622	1899
ZNF160	0.021324	0.80445	0.67129	0.96401	172	608
TEX9	0.021339	0.71177	0.53692	0.94357	68	274
SUGP2	0.021345	1.1669	1.0242	1.3295	366	915
RNF157	0.021349	0.79648	0.66114	0.95953	169	596
CCDC178	0.021363	0.78939	0.64648	0.9639	138	448
C3orf80	0.02148	0.73667	0.57172	0.94921	84	302
COL22A1	0.021489	0.88719	0.80152	0.98202	543	1759
ELOVL3	0.021511	0.67639	0.48886	0.93584	48	202
STAU1	0.021542	0.78895	0.64561	0.96412	139	480
CCDC180	0.02155	0.86985	0.77332	0.97842	411	1392
ZNF10	0.021587	1.4131	1.067	1.8714	85	181
TMIE	0.021601	0.63667	0.43568	0.93037	37	148
TTC12	0.021614	1.212	1.0293	1.427	232	557
SUPT5H	0.021654	0.85981	0.75751	0.97593	374	1100
CUX1	0.021798	1.1194	1.0174	1.2316	706	1671
ZFP91	0.021888	1.2118	1.0298	1.4258	250	588
CYB5R1	0.021904	1.333	1.0443	1.7014	105	242
C1QTNF12	0.021917	0.79092	0.65006	0.9623	144	570
KRT40	0.021981	0.78982	0.6474	0.96356	139	456
ACOT2	0.021986	0.78802	0.64461	0.96334	141	481
DUSP15	0.022023	0.72214	0.55179	0.94507	78	309
BCL2L14	0.022024	0.71241	0.5384	0.94268	73	255
BRD4	0.02209	1.1204	1.0177	1.2335	693	1740
RAB2A	0.022096	1.5693	1.0869	2.2658	54	99
BMPR1B	0.02212	0.74478	0.58059	0.9554	87	315
ASAP2	0.022205	1.1544	1.0215	1.3045	408	1052
OR2C1	0.022221	1.2925	1.0403	1.6059	143	285
HCN4	0.022318	0.87598	0.78295	0.98007	466	1468
HLA-DPA1	0.022386	1.3746	1.0467	1.8051	87	197
FAF1	0.022426	1.2595	1.0388	1.5271	172	434
ARHGEF25	0.022428	0.78647	0.64302	0.96193	144	486
IGHMBP2	0.022511	0.85581	0.75021	0.97627	327	1189
SMPX	0.022623	3.7528	1.3148	10.712	8	8
NUP58	0.022638	1.26	1.0395	1.5274	176	422
ACCS	0.022685	0.77402	0.62377	0.96045	124	383
ATP2B2	0.022713	1.1246	1.0177	1.2427	611	1667
RAP1B	0.022871	0.52097	0.30588	0.88732	19	90
TACR1	0.022875	0.76814	0.61473	0.95983	110	376
NSMAF	0.022904	0.83748	0.72075	0.97312	253	847
PTBP1	0.023078	1.1464	1.0204	1.288	449	1208
WFDC6	0.023098	0.40784	0.19301	0.86177	9	52
MMP10	0.023167	0.79776	0.66039	0.96371	164	532
KSR1	0.023293	1.1632	1.0234	1.3221	385	1002
NLRP11	0.02334	0.86007	0.75665	0.97763	366	1069
POTEI	0.023408	0.83078	0.70934	0.97301	243	638
UBE2D3	0.023429	0.58095	0.37505	0.8999	31	120
PTPRCAP	0.023441	1.2711	1.0378	1.5569	161	326
XIAP	0.023459	1.9693	1.1289	3.4351	24	38
ZBTB47	0.023511	0.8564	0.75068	0.97702	330	1024
JUND	0.023532	1.2235	1.033	1.4491	225	573
CARHSP1	0.023567	1.2664	1.0334	1.5519	161	331
MEP1B	0.023669	1.2461	1.0323	1.5041	173	447
CDCA5	0.023767	1.3798	1.0536	1.8071	89	220
SNRPF	0.023788	2.2628	1.1418	4.4845	19	17
KIAA1328	0.023855	1.2551	1.0355	1.5214	170	406
PRAMEF7	0.023859	0.51316	0.2915	0.90338	16	73
LLGL2	0.023943	0.87234	0.77658	0.97992	436	1360
OR4K15	0.023974	0.74379	0.57851	0.95627	87	307
RELCH	0.02401	0.82926	0.70642	0.97347	221	728
TMEM37	0.024065	0.72354	0.54972	0.95232	72	283
ANKRD13D	0.024177	0.81825	0.68992	0.97046	202	639
TARBP1	0.024185	0.8666	0.76599	0.98043	373	1241
RFX8	0.024225	1.3374	1.0472	1.708	116	232
PDZK1IP1	0.024229	1.4002	1.0502	1.8667	87	159
SELENOV	0.024287	0.74333	0.57702	0.95757	82	318
ZBED2	0.024321	0.67775	0.48691	0.94338	51	182
CHPF2	0.024405	0.82725	0.70346	0.97282	216	781
PI4KA	0.024444	0.89909	0.82032	0.98541	701	2257
ZNF703	0.024461	1.1905	1.025	1.3827	290	673
PHKA1	0.024488	1.7787	1.0865	2.9119	27	51
CMTR2	0.024536	0.7816	0.6348	0.96236	138	469
NCR2	0.024594	1.2719	1.0366	1.5606	158	339
PAX7	0.024603	1.1692	1.021	1.3388	344	829
DAZL	0.024652	0.71267	0.53498	0.94938	65	251
NCOA2	0.024739	1.1481	1.0189	1.2938	431	1130
NR4A3	0.024745	1.2611	1.0351	1.5364	157	449
MRPL53	0.02481	0.54432	0.33008	0.89759	23	127
SPC24	0.024831	0.61514	0.41213	0.91813	38	140
STARD3NL	0.02488	0.71173	0.53084	0.95426	64	226
ADCK5	0.024881	1.1864	1.0234	1.3755	283	728
CDIPT	0.02493	1.42	1.0539	1.9132	80	151
FURIN	0.02503	0.85332	0.74487	0.97756	314	1032
TMEM98	0.02505	1.3356	1.0412	1.7134	99	207
PRPH	0.025086	1.2446	1.0299	1.5041	178	407
LEMD1	0.025147	0.56612	0.34935	0.91739	22	104
FOXB2	0.025158	0.77764	0.62745	0.9638	127	424
C20orf202	0.025195	1.5017	1.0633	2.1209	57	95
GCLC	0.025225	0.76729	0.61205	0.9619	108	416
PRAM1	0.02523	0.84343	0.72982	0.97472	283	928
ZNF415	0.02526	1.2646	1.0333	1.5476	162	318
RPP21	0.025286	1.3886	1.0368	1.8599	70	174
PLEKHN1	0.025288	1.1501	1.0198	1.2971	447	1041
ATAD2B	0.025293	0.84132	0.72521	0.97602	260	876
LY6G6F	0.025392	1.4524	1.0537	2.0021	67	118
PFN3	0.025405	0.70209	0.51695	0.95352	55	229
TRIP4	0.025665	0.78204	0.63222	0.96736	116	460
OMD	0.02568	0.73275	0.56208	0.95524	78	293
ACKR4	0.025768	1.4473	1.0585	1.9787	69	140
C14orf39	0.025777	0.80136	0.66163	0.97059	153	581
IGSF22	0.025898	1.1647	1.0212	1.3282	357	944
TSKU	0.025959	1.206	1.0248	1.4193	227	588
LEPROTL1	0.026047	0.68749	0.501	0.9434	56	202
HTRA4	0.026066	0.77344	0.61895	0.96647	110	413
KIF6	0.026074	0.81525	0.68315	0.9729	180	610
PARD6A	0.026081	0.72824	0.55647	0.95302	81	266
RGS7	0.026154	1.2611	1.029	1.5456	155	341
NOC4L	0.026164	0.86517	0.76301	0.98101	368	1133
LY6G6D	0.026179	0.62468	0.41437	0.94174	30	147
TENM3	0.026223	0.90871	0.83561	0.9882	841	2529
ZDHHC11	0.026236	1.2418	1.0289	1.4987	185	401
TRAPPC3	0.026309	1.6251	1.0797	2.4459	44	82
GNPNAT1	0.026359	0.59847	0.38652	0.92664	26	130
DCLK2	0.026392	0.83579	0.71467	0.97744	229	793
SHC4	0.026409	0.79892	0.65841	0.96943	158	496
TRMT10B	0.026414	0.62434	0.41985	0.92842	36	136
TMEM255A	0.026467	2.1622	1.1128	4.2013	15	23
MCFD2	0.026472	1.543	1.0706	2.2236	61	105
TRPC4	0.02651	1.1709	1.0197	1.3445	316	842
CLCN3	0.026536	0.81398	0.68185	0.97172	188	617
KRBA2	0.026538	0.70674	0.52677	0.94819	63	252
NUTF2	0.026583	0.56752	0.35679	0.90269	26	143
BMI1	0.026678	0.65572	0.4596	0.93552	42	189
HCFC1	0.026693	1.3533	1.0445	1.7534	92	234
KIAA2026	0.026758	0.90055	0.82189	0.98673	728	2062
OAS2	0.026815	0.8289	0.704	0.97595	212	682
AKNA	0.026882	0.86822	0.76728	0.98243	367	1260
C1QTNF9	0.026899	0.72218	0.54379	0.9591	63	267
MMP11	0.026902	0.82034	0.68965	0.97578	193	590
PIM2	0.026962	2.3977	1.1566	4.9707	14	21
PTPN23	0.026968	1.1141	1.0135	1.2248	700	1802
PIFO	0.027011	0.65271	0.45212	0.94231	43	135
ITFG2	0.027029	0.76617	0.60786	0.96571	98	421
HYAL4	0.027079	0.73888	0.56757	0.9619	76	314
KRR1	0.027104	0.69882	0.51592	0.94656	60	231
MAGEA10	0.027128	2.5895	1.1658	5.7519	14	17
ZNF653	0.027222	0.82247	0.69403	0.97469	198	664
PRSS23	0.027236	1.2904	1.0358	1.6077	134	299
SH3RF3	0.027236	0.87367	0.77632	0.98324	422	1290
GUSB	0.027294	1.1999	1.0239	1.4061	256	639
NPHP3	0.027357	1.1718	1.0181	1.3487	304	760
CHRNA3	0.02737	1.195	1.0238	1.3947	260	664
PPARGC1B	0.027457	0.85447	0.74485	0.98021	310	991
SPAG17	0.027474	1.1549	1.0185	1.3095	400	1055
KIAA1614	0.027482	1.1332	1.0151	1.2651	531	1267
PNKD	0.02754	0.77689	0.62265	0.96934	113	408
FOXD4L1	0.027542	1.334	1.0364	1.717	96	247
CRTC1	0.027549	0.85404	0.74319	0.98142	288	1032
CEP72	0.027562	0.84457	0.72876	0.97877	273	770
PPP2R5D	0.027604	1.2422	1.027	1.5026	183	384
ENOSF1	0.027782	0.78559	0.6343	0.97298	118	456
GALNT3	0.027787	0.76618	0.60807	0.9654	102	426
OR6K2	0.02779	0.68123	0.49243	0.9424	54	215
GBP3	0.027848	0.78357	0.63115	0.9728	113	412
SULT1B1	0.027852	0.73536	0.56322	0.96011	84	250
PYROXD1	0.027898	0.78825	0.63965	0.97136	123	474
GDAP1	0.027999	0.75985	0.59827	0.96507	101	339
PELI3	0.02808	1.215	1.0253	1.4398	216	571
MT2A	0.028138	0.38411	0.16981	0.86884	7	74
MS4A6E	0.028139	1.4571	1.051	2.0203	65	105
UTS2B	0.02816	1.7527	1.0763	2.8542	28	56
ZNF750	0.028187	0.83756	0.71722	0.97809	240	810
AMPD3	0.028219	0.84151	0.72281	0.9797	244	810
PFN4	0.028257	1.5744	1.0648	2.3281	44	86
HINT3	0.028269	0.57488	0.35686	0.9261	22	137
GBP5	0.028272	1.2762	1.0315	1.5789	136	362
TMEM260	0.028275	0.81464	0.68136	0.97399	178	611
AFDN	0.028282	0.88184	0.78941	0.98509	481	1465
IL4	0.028352	0.68543	0.49303	0.95291	52	181
EXOC1	0.028393	0.79113	0.64693	0.96748	153	488
SDR16C5	0.028461	1.4284	1.058	1.9286	75	182
ARHGEF6	0.028487	1.6164	1.0621	2.46	35	75
EFCAB13	0.028516	0.81058	0.67394	0.97491	166	610
CCDC91	0.028528	0.76905	0.61246	0.96567	110	368
ENPP5	0.028563	1.2845	1.0338	1.5959	140	301
ECHDC2	0.02863	1.3032	1.0363	1.6389	130	284
EML5	0.028637	1.1439	1.0153	1.2887	439	1130
RHBDD2	0.028776	1.2214	1.0211	1.461	174	495
MPI	0.028832	0.7603	0.59988	0.96361	98	380
CADM2	0.028908	0.74635	0.57906	0.96195	85	362
WDHD1	0.02893	0.81181	0.67691	0.9736	170	600
FFAR4	0.028986	0.78298	0.63209	0.96989	123	427
TCF20	0.029038	0.89689	0.81412	0.98807	629	1886
CAPN7	0.029062	0.82215	0.69099	0.97821	187	591
CYBC1	0.029067	0.73782	0.56531	0.96298	79	242
CYB5B	0.029085	1.4373	1.0426	1.9813	61	137
FN3K	0.029125	0.77228	0.6144	0.97074	109	334
MRPS30	0.029147	0.78635	0.63501	0.97375	117	442
CLCA4	0.029179	0.83225	0.70628	0.98067	211	685
SNF8	0.029222	1.3601	1.0401	1.7784	96	201
ABCB7	0.02927	1.7694	1.0846	2.8868	30	51
THEM4	0.029374	1.4076	1.0445	1.897	73	167
CA11	0.029391	1.3732	1.0404	1.8123	88	175
BCL2L2-PABPN1	0.029396	0.71621	0.53434	0.95999	62	259
MPZL1	0.029405	0.68294	0.49068	0.95053	50	199
FAM234B	0.02945	1.199	1.0218	1.407	243	642
POLM	0.029464	1.2411	1.0267	1.5002	181	434
PLXNB3	0.029596	1.327	1.0333	1.7042	95	240
WIPF1	0.029607	0.80732	0.6666	0.97774	151	524
EWSR1	0.029611	0.82281	0.69131	0.97934	190	560
SMARCA2	0.029685	1.1149	1.0117	1.2287	652	1659
KBTBD11	0.029762	1.1379	1.0143	1.2764	464	1219
ATAD1	0.029777	1.3157	1.035	1.6725	116	251
SLC35A1	0.029788	0.72658	0.55163	0.95701	75	270
PPDPFL	0.029795	1.4744	1.0465	2.0774	51	127
SLC30A7	0.029842	1.3173	1.029	1.6865	100	222
SH3RF2	0.029957	0.85302	0.74073	0.98234	291	880
FYN	0.030005	0.79962	0.65611	0.97451	141	517
BORCS5	0.030015	0.70541	0.52044	0.95613	56	267
FAM50B	0.030066	0.78367	0.63178	0.97208	124	381
ZC3H15	0.030112	0.71325	0.53045	0.95905	62	264
MYBPC2	0.030132	1.1376	1.0142	1.2761	458	1286
TMEM241	0.03018	0.71498	0.53264	0.95974	62	230
RASGRP4	0.030215	0.81361	0.67857	0.97552	172	653
SCAF1	0.030217	0.89453	0.80937	0.98864	585	1824
GAMT	0.030218	0.75527	0.59143	0.96449	96	341
HK3	0.030305	0.86468	0.75966	0.98421	339	1187
PDE6A	0.030352	0.84578	0.72941	0.98072	276	838
ADAMTS1	0.030355	0.8589	0.75003	0.98358	305	1089
MYO7B	0.030388	0.91229	0.84019	0.99058	882	2647
CCNI2	0.030432	0.76083	0.59656	0.97034	93	316
HRC	0.03044	1.1851	1.0175	1.3802	256	632
DDX46	0.030483	1.2014	1.0197	1.4156	230	614
KLF3	0.030488	1.2419	1.0249	1.5048	173	435
BTBD7	0.030634	0.84226	0.7228	0.98146	244	807
GGA3	0.030683	0.84846	0.73241	0.98291	254	890
CBX7	0.030712	0.726	0.5478	0.96215	67	311
C1orf127	0.030792	1.1686	1.0169	1.343	331	759
CNTRL	0.030882	1.1301	1.0126	1.2612	520	1282
TERB1	0.030943	0.77269	0.61448	0.97162	108	397
ITGB3	0.030996	0.60977	0.3952	0.94085	28	111
N4BP2L2	0.030996	1.2396	1.0229	1.502	165	412
GORASP2	0.031021	0.73972	0.56656	0.96579	79	278
GSTZ1	0.031077	1.3611	1.0421	1.7778	93	202
ISOC2	0.031101	1.291	1.0211	1.6323	112	257
CEP250	0.031356	0.89452	0.80934	0.98866	589	1825
DMAC2	0.031377	1.3023	1.0248	1.6549	108	256
ZNF479	0.03155	0.77385	0.61611	0.97198	104	411
ORMDL1	0.031564	1.7997	1.0836	2.9888	33	49
ANGPT2	0.03157	1.2383	1.0207	1.5022	163	410
OLIG3	0.031644	1.3203	1.032	1.6892	104	252
HBD	0.031676	0.54192	0.31957	0.91899	18	111
AP4M1	0.031729	1.2122	1.0215	1.4384	218	514
MAP9	0.031788	0.79227	0.64413	0.97447	132	458
SLITRK6	0.031825	0.82676	0.69756	0.97988	200	643
VSIG2	0.032062	1.3692	1.0384	1.8055	85	214
MLXIP	0.03215	0.86454	0.75861	0.98527	337	1104
STX5	0.032165	1.3002	1.0249	1.6494	107	248
NCKAP1	0.032168	0.82748	0.69824	0.98064	199	660
HLA-DQA2	0.03224	1.4086	1.0395	1.9089	66	172
FAM168A	0.032261	1.289	1.0239	1.6227	120	268
USO1	0.032314	1.2256	1.0222	1.4695	183	499
REX1BD	0.032326	0.75592	0.59081	0.96718	99	304
CRY1	0.032333	0.77184	0.61316	0.9716	107	373
COL24A1	0.032553	1.1465	1.0125	1.2981	414	956
GRPEL2	0.032625	0.72987	0.54877	0.97075	68	224
FAM149A	0.032731	0.83687	0.71222	0.98334	212	720
ECT2L	0.032912	0.83705	0.7127	0.9831	220	736
ATG12	0.032917	0.67151	0.46907	0.96132	41	141
PRPF3	0.032935	0.77286	0.61429	0.97237	104	427
OR10A5	0.032937	1.2574	1.0188	1.5518	142	338
CXCR4	0.03294	1.3391	1.0312	1.7389	96	196
MYL9	0.032962	0.67958	0.47992	0.96229	43	189
ARMC7	0.033018	1.3962	1.0339	1.8853	70	151
ABI3BP	0.033036	1.1772	1.0156	1.3645	286	682
RBM19	0.033041	0.86601	0.76076	0.98581	354	1103
TFR2	0.033122	0.85738	0.74534	0.98625	291	931
MGAT4D	0.033169	0.74195	0.56889	0.96766	77	293
CSGALNACT2	0.03322	1.3312	1.03	1.7205	97	219
R3HDM2	0.033296	1.1812	1.014	1.3761	264	629
KRT78	0.033356	0.80713	0.66585	0.97838	152	517
IFI44	0.033434	0.73185	0.5555	0.96419	78	277
GGT2	0.033475	1.3606	1.0306	1.7963	88	161
AADAC	0.033483	0.73587	0.55984	0.96725	72	298
SEC24B	0.033682	1.162	1.0135	1.3322	343	859
MAN1B1	0.033698	1.1647	1.0124	1.3398	305	870
PNPLA7	0.033712	0.89129	0.80199	0.99053	523	1644
SYT7	0.033798	0.82971	0.70039	0.98291	192	674
NRXN2	0.033884	0.89832	0.81479	0.99043	628	1904
CCDC65	0.033889	0.68838	0.49647	0.95446	53	201
ABHD1	0.033963	0.7477	0.57772	0.9677	87	304
PALLD	0.034045	0.8415	0.71918	0.98463	233	786
CNNM4	0.034079	1.1839	1.0149	1.3809	263	674
CLCA1	0.034102	1.1904	1.0156	1.3952	251	607
ZNF878	0.034113	1.2641	1.0205	1.5658	138	327
DMPK	0.034193	1.1616	1.0131	1.3318	332	848
PITX1	0.034246	1.2755	1.0242	1.5884	137	350
CCNO	0.034281	0.75749	0.58987	0.97274	88	328
GNB1L	0.03429	0.8305	0.70063	0.98444	197	652
C11orf16	0.034349	1.2412	1.0188	1.5122	160	401
DNASE1	0.03442	1.1916	1.0163	1.3971	254	590
SPATA6	0.034425	0.7703	0.61073	0.97157	108	375
TNFRSF14	0.03447	1.2551	1.025	1.5369	168	362
RPL11	0.034517	0.75765	0.591	0.97128	100	269
C1D	0.034551	1.5903	1.0501	2.4083	41	77
GPR156	0.034578	0.81674	0.67953	0.98165	173	566
TMEM72	0.034582	0.72216	0.54078	0.96438	68	252
HSP90B1	0.034597	1.2093	1.0167	1.4384	200	543
BMP2K	0.034621	0.83491	0.70926	0.98282	223	687
SPPL3	0.034662	1.2823	1.0246	1.6048	135	296
PCNX2	0.03476	0.90433	0.82465	0.99171	689	2164
TSTA3	0.034772	1.1921	1.0146	1.4005	228	619
FAM241B	0.034794	1.4923	1.03	2.1622	46	99
AGBL1	0.034841	0.86419	0.75597	0.9879	319	1099
KBTBD7	0.034916	1.2023	1.0163	1.4224	223	508
TMPPE	0.034985	1.2212	1.0184	1.4644	191	465
DKK2	0.035081	1.3732	1.0304	1.8301	75	189
TRIM43	0.035091	1.4413	1.037	2.0031	57	148
ADAM32	0.035115	0.80336	0.6571	0.98218	134	480
CEP95	0.035129	0.7897	0.63937	0.97537	133	439
RASGRF1	0.035209	0.88526	0.79189	0.98963	482	1446
PSENEN	0.035251	1.6763	1.0264	2.7377	23	49
XPA	0.035259	0.71532	0.52914	0.96701	62	230
INTS6L	0.035327	1.7795	1.0621	2.9818	23	50
SCGB1D4	0.035336	0.56796	0.34269	0.94132	21	76
COG4	0.035347	1.1704	1.0129	1.3524	308	677
PDE8A	0.035428	1.2137	1.0184	1.4465	212	476
GOLT1B	0.035464	1.6021	1.0501	2.4444	40	70
ERBB3	0.035505	1.1386	1.0114	1.2818	460	1126
TSR3	0.03553	1.2393	1.0191	1.5072	171	367
SULT6B1	0.035654	0.68062	0.48526	0.95461	52	180
ZNF175	0.035713	1.2099	1.0147	1.4426	204	471
ARV1	0.035727	1.3231	1.0252	1.7075	103	199
PHB2	0.035735	1.3346	1.0297	1.7299	105	198
ERLEC1	0.03575	0.76552	0.60024	0.9763	90	364
FBXO9	0.035761	1.3118	1.0286	1.673	111	244
RLN1	0.035804	0.67591	0.47138	0.96917	40	185
PSTPIP2	0.035868	1.3187	1.0219	1.7017	91	233
FAM227A	0.035954	0.80968	0.66572	0.98477	142	486
C10orf88	0.035972	1.3049	1.025	1.6612	127	247
MAMLD1	0.035983	1.5654	1.0463	2.3421	38	87
TCEAL5	0.03611	1.7816	1.0619	2.9888	26	42
FOXF2	0.036149	0.81229	0.6711	0.98318	158	547
SLC25A12	0.036153	1.2373	1.0171	1.5051	167	372
DCP2	0.036172	0.74176	0.56604	0.97204	73	326
NOA1	0.036195	1.1936	1.0142	1.4047	230	610
GATM	0.036269	0.72066	0.53612	0.96873	64	233
FAM136A	0.036272	0.46496	0.23605	0.91586	11	59
TDRD5	0.036357	1.1676	1.0114	1.3478	305	771
NGLY1	0.036402	0.80347	0.65624	0.98374	147	444
TRAPPC10	0.036402	1.1434	1.0093	1.2952	391	1001
CHRNA1	0.036426	1.1969	1.015	1.4114	242	556
FHDC1	0.036429	1.132	1.0077	1.2716	442	1109
VAMP8	0.036483	1.5106	1.0384	2.1974	46	99
PLCG1	0.036494	0.8747	0.77297	0.98981	390	1175
CPA6	0.036593	1.2637	1.0189	1.5672	132	366
QRFPR	0.0366	0.72743	0.54419	0.97238	67	226
CH25H	0.036617	0.75001	0.57753	0.974	80	304
AP4E1	0.036748	0.85111	0.73348	0.9876	251	909
HNRNPR	0.036748	0.80638	0.65996	0.9853	137	489
ENOPH1	0.036766	1.2785	1.0176	1.6063	115	294
MED24	0.036857	0.86854	0.7625	0.98932	345	1038
C4orf3	0.03687	1.3315	1.0195	1.7388	92	166
CARMIL1	0.036885	0.85764	0.74416	0.98843	294	879
L2HGDH	0.03689	0.75235	0.57927	0.97714	81	289
LHX1	0.036912	0.78889	0.63646	0.97784	127	443
GJA9	0.036969	0.76977	0.60468	0.97995	91	357
NLE1	0.03697	1.2141	1.0148	1.4526	200	456
LRRC52	0.037006	0.79941	0.65163	0.9807	133	471
TLX1	0.037024	0.77408	0.61293	0.9776	100	382
CTNNAL1	0.03711	1.2295	1.0164	1.4874	178	404
ARFGAP3	0.037142	0.7783	0.61683	0.98203	104	342
STAC	0.037169	1.2819	1.0225	1.607	129	301
DOCK11	0.037187	1.3934	1.0313	1.8826	69	155
CITED2	0.037209	1.2495	1.021	1.5292	159	394
UBE2L6	0.03721	1.4017	1.031	1.9057	76	147
PRR30	0.037263	0.78729	0.63255	0.97988	116	414
BARX1	0.037295	0.75178	0.57783	0.97811	80	259
AKR1B1	0.037314	1.2556	1.0189	1.5472	150	314
FLT3	0.037383	1.158	1.0109	1.3264	340	822
BLNK	0.0374	1.3011	1.027	1.6484	130	264
FBXL5	0.037456	1.2487	1.016	1.5347	149	399
TRIP10	0.037458	1.1748	1.0122	1.3636	282	688
CAV1	0.037546	0.69564	0.49646	0.97474	44	187
NCCRP1	0.037728	1.2278	1.0171	1.4823	172	492
CHM	0.037822	1.9534	1.0902	3.5	22	33
CACNA1F	0.037828	1.4224	1.0355	1.9539	63	150
CFAP73	0.037849	1.3317	1.0235	1.7327	96	189
OR10G9	0.03786	0.77015	0.60495	0.98048	93	338
GSC2	0.037953	0.72761	0.54338	0.97431	63	254
ORMDL3	0.038019	0.67432	0.46775	0.97212	39	165
LRRC17	0.038071	1.2821	1.0218	1.6087	126	299
CDH22	0.038097	0.8687	0.76184	0.99054	337	1083
PTH1R	0.038124	1.2232	1.0145	1.4747	182	447
ATP5MGL	0.038246	1.4117	1.0284	1.9379	71	111
PAPOLA	0.038294	1.2187	1.0142	1.4645	186	431
NCKAP1L	0.038311	0.84402	0.72187	0.98685	235	817
LRIT2	0.038387	0.81675	0.67584	0.98704	154	525
HRH2	0.038397	0.80594	0.65827	0.98674	131	461
PYCR2	0.03841	1.3544	1.0189	1.8004	76	179
DRAM1	0.03844	0.72965	0.54924	0.96931	71	273
TREM2	0.038451	1.3272	1.0225	1.7225	91	212
SLC33A1	0.038586	0.68491	0.4869	0.96345	48	179
ELOVL1	0.038587	1.3357	1.0213	1.7468	86	196
RAP2B	0.038628	0.70043	0.50629	0.96903	51	199
THOP1	0.038647	1.1403	1.009	1.2887	433	1069
MLF2	0.038741	0.66102	0.45341	0.96368	39	178
UBE2Q2	0.038816	1.3082	1.0181	1.681	99	217
TOMM40	0.038841	0.77237	0.60799	0.98118	99	321
FLT1	0.038856	0.87311	0.76834	0.99217	350	1091
TMPRSS11B	0.038893	0.71034	0.51837	0.9734	54	237
EMC10	0.038944	0.76479	0.59674	0.98016	89	344
PLCD1	0.038977	0.85063	0.73079	0.99013	248	828
IQUB	0.03903	1.2334	1.0124	1.5026	158	368
RAB5B	0.039044	1.4457	1.027	2.0351	56	104
TESPA1	0.039062	1.2721	1.017	1.5912	123	310
OR4D6	0.039072	0.75743	0.58801	0.97567	93	331
EPB42	0.039092	0.84033	0.7144	0.98845	223	653
CCDC18	0.039112	1.1653	1.0095	1.3451	302	758
HHIPL2	0.039139	0.81264	0.67015	0.98542	144	593
TBX3	0.039235	0.84816	0.72835	0.98768	251	883
TUBA1A	0.039331	0.78202	0.62377	0.98041	111	402
NIPSNAP3A	0.03939	1.3753	1.023	1.849	69	162
NOX4	0.039445	0.81617	0.67646	0.98472	164	547
USP2	0.039482	0.81593	0.67428	0.98733	151	551
LCE2A	0.039586	0.64032	0.42404	0.96691	31	148
SEPSECS	0.039635	1.2528	1.016	1.5447	138	321
ID4	0.039783	0.80088	0.65124	0.9849	128	487
STK11IP	0.039796	0.86778	0.76048	0.99022	343	1080
ARC	0.039891	0.80583	0.65921	0.98505	134	542
CNPY3	0.039967	1.2964	1.012	1.6608	103	229
KIAA1109	0.03997	0.91787	0.84633	0.99547	894	2761
USP25	0.039975	0.83923	0.71333	0.98736	217	758
CA14	0.039998	1.2766	1.0162	1.6036	118	308
LCP2	0.039999	0.80699	0.66153	0.98442	145	489
OR6K3	0.040058	1.3056	1.0234	1.6656	106	281
CRTAC1	0.040072	0.85551	0.73951	0.98971	273	859
SLC35F1	0.040087	0.74235	0.56514	0.97511	80	313
SPTAN1	0.040098	0.90461	0.82313	0.99415	656	2156
SPRY2	0.040144	1.2801	1.0179	1.6099	127	262
SYP	0.040279	2.2674	1.0743	4.7856	14	20
CASQ2	0.040302	0.77782	0.61564	0.98272	103	361
LRFN4	0.040304	0.87929	0.779	0.99249	405	1205
RPF1	0.040347	0.74745	0.57127	0.97796	80	250
KCNMB3	0.040369	1.399	1.0262	1.9072	70	154
RPS19	0.040408	0.72837	0.54256	0.97782	62	223
AKR1B15	0.040482	0.7683	0.59977	0.98419	90	313
ITGA8	0.040502	1.1642	1.0112	1.3403	321	811
SLC22A17	0.040515	0.83368	0.70303	0.98863	201	588
CLHC1	0.040517	0.78343	0.61725	0.99435	95	301
CHMP1B	0.040564	0.68618	0.48235	0.97614	41	185
PSG4	0.040567	1.201	1.0097	1.4285	202	514
CCL8	0.040665	0.56802	0.34153	0.94471	21	110
IFIT3	0.040712	1.2757	1.0122	1.6077	117	284
TET1	0.040732	0.88196	0.78387	0.99233	422	1390
CD109	0.04076	0.8478	0.72584	0.99025	237	778
WDCP	0.040763	1.2034	1.0111	1.4321	209	490
ZNF330	0.040779	1.3611	1.0232	1.8105	85	161
BAHD1	0.040822	1.1709	1.0075	1.3607	276	688
NNT	0.04088	0.85638	0.74042	0.99049	277	868
TDO2	0.040935	0.77321	0.60922	0.98135	96	368
SOX11	0.040961	1.2078	1.0127	1.4405	217	492
HES6	0.040987	0.68495	0.48285	0.97165	45	174
SLITRK1	0.041061	1.2066	1.0116	1.4391	203	503
EGLN2	0.041082	1.1955	1.0118	1.4124	244	527
RECQL	0.041101	0.81003	0.66559	0.98582	144	508
RTP4	0.041221	0.67089	0.46574	0.9664	43	147
KATNAL2	0.041284	0.77585	0.61059	0.98585	100	320
KIAA0513	0.041384	1.2014	1.0099	1.4293	203	525
SIAH3	0.041393	0.72718	0.54031	0.97869	62	233
OR5P2	0.041431	1.3479	1.0221	1.7776	93	183
CALB2	0.041433	0.71748	0.52914	0.97286	62	231
GABRB2	0.041442	0.79633	0.64325	0.98585	126	423
ARL17B	0.04149	Inf	NA	NA	2	0
WFIKKN1	0.041512	0.86548	0.75395	0.99352	296	972
SERP2	0.041517	2.0222	1.0821	3.7789	28	28
OR5T3	0.041544	1.3417	1.0181	1.768	81	201
BLOC1S6	0.04165	0.593	0.36392	0.96628	20	112
CCDC172	0.041651	1.5477	1.0366	2.3106	40	76
FAM171A1	0.041818	1.1391	1.0069	1.2888	404	1032
SCN8A	0.041825	0.88479	0.78809	0.99335	427	1430
MTURN	0.04188	1.5646	1.0331	2.3695	41	72
AAMDC	0.04191	1.564	1.0325	2.369	39	84
MGRN1	0.041943	1.1405	1.0055	1.2937	391	1019
RAB23	0.041973	0.72376	0.534	0.98095	61	209
ETV6	0.042052	0.79597	0.64335	0.9848	125	483
SLPI	0.042056	1.4848	1.028	2.1445	44	113
KDM4C	0.042062	1.1434	1.0065	1.299	397	917
SDF2L1	0.042123	1.2982	1.014	1.6621	103	247
LRRN2	0.042127	0.84347	0.71855	0.99011	223	758
ZDHHC18	0.042149	1.2821	1.0165	1.617	124	270
FNDC3B	0.04227	1.1316	1.0059	1.273	458	1138
ICAM2	0.042316	0.77758	0.61472	0.98357	105	341
ZFP37	0.042328	0.78613	0.62694	0.98573	104	410
AGXT	0.042372	1.2093	1.0096	1.4484	192	468
PAGR1	0.042378	1.3692	1.0196	1.8387	79	142
MNT	0.042434	1.1609	1.0081	1.3368	318	776
VASH1	0.04245	1.2547	1.013	1.5541	140	310
C6orf201	0.042471	0.51645	0.28454	0.93739	15	88
PASK	0.042507	0.89473	0.80408	0.9956	502	1574
GRIK2	0.042588	0.83701	0.70805	0.98946	203	759
KLHL13	0.042603	2.2223	1.0954	4.5082	15	24
TMEM216	0.04262	1.4765	1.0271	2.1227	45	117
FBXO7	0.042652	0.80669	0.65866	0.98799	132	464
ZNF853	0.042711	1.1678	1.0069	1.3544	284	723
WDR3	0.042715	1.1985	1.0112	1.4206	239	506
PLBD2	0.042742	0.81049	0.66426	0.9889	140	517
PELI1	0.042801	1.2706	1.0126	1.5944	126	285
VSX2	0.042811	0.80962	0.66238	0.9896	140	455
TMEM205	0.042858	0.67499	0.46514	0.97951	38	142
RCHY1	0.042902	1.4251	1.0235	1.9843	59	121
ARHGEF4	0.042921	1.1804	1.0085	1.3816	252	666
FNDC5	0.042922	0.65696	0.44789	0.96362	40	173
MDN1	0.042952	0.93054	0.86823	0.99732	1268	3597
OR4M1	0.043017	1.3184	1.0194	1.7051	98	222
TACR3	0.043108	0.78161	0.61995	0.98542	111	341
TAAR6	0.043112	0.77113	0.60428	0.98404	98	306
NFXL1	0.043175	0.82047	0.67845	0.99222	153	488
ST7L	0.043194	0.80372	0.65349	0.98848	139	378
TIAM2	0.043252	0.88957	0.79595	0.99421	479	1500
CALHM6	0.043304	1.2672	1.0101	1.5898	120	289
NXPE4	0.043321	0.79885	0.64728	0.98591	135	403
ENTPD4	0.043363	1.1901	1.0067	1.4069	220	550
RAB21	0.043385	1.4392	1.0077	2.0554	49	107
TRIM7	0.04342	1.2044	1.0084	1.4384	193	489
SLC28A3	0.043458	1.2032	1.0084	1.4356	197	489
CWC22	0.043501	0.82196	0.68347	0.98849	168	536
EIF3A	0.043504	0.87919	0.77681	0.99505	374	1203
KNG1	0.043532	0.8193	0.67781	0.99032	156	540
TNFRSF17	0.043558	0.69235	0.49099	0.9763	46	191
MYBPH	0.043576	0.80705	0.65766	0.99037	129	466
MIA3	0.043577	1.134	1.004	1.2809	407	1029
ROBO2	0.043694	0.87793	0.77447	0.99523	366	1089
FAM71C	0.043696	1.3078	1.0169	1.682	106	237
TDRD7	0.043728	1.1759	1.0075	1.3724	259	639
TMEM229B	0.043773	0.75837	0.58297	0.98653	80	266
ZNF708	0.043937	0.7746	0.6093	0.98474	97	352
SMCO2	0.043948	1.3362	1.0124	1.7636	90	159
IPO5	0.043949	0.85095	0.72974	0.9923	241	851
ART1	0.043952	1.2741	1.011	1.6058	118	268
MRPS25	0.043954	1.3801	1.0165	1.8739	66	140
ZNF395	0.04399	1.177	1.0048	1.3788	246	563
ABCD1	0.044023	1.6225	1.0417	2.5271	34	71
NCF4	0.044125	0.81872	0.67683	0.99036	156	513
DCLK1	0.044127	0.82885	0.69435	0.98942	182	631
DMAP1	0.044264	0.79238	0.63401	0.99032	113	362
OR10A3	0.044493	0.74782	0.56784	0.98485	74	273
INO80E	0.044498	1.2803	1.015	1.6149	126	249
ALG3	0.0445	0.81815	0.6754	0.99107	155	516
DNAJC10	0.044515	0.79607	0.64226	0.98672	130	458
AP3M2	0.044532	0.78068	0.61799	0.98619	108	356
DTNBP1	0.044558	0.73721	0.55682	0.97603	75	282
ZSCAN30	0.044569	0.77035	0.60159	0.98646	94	368
CCDC142	0.044608	0.83813	0.70893	0.99087	210	727
C14orf93	0.044639	0.77533	0.60951	0.98627	100	338
MYOF	0.044773	0.89987	0.81277	0.99629	575	1715
BTBD16	0.044784	0.80746	0.65864	0.98989	145	416
ZBTB33	0.044808	1.76	1.0442	2.9667	24	45
EPB41	0.044836	1.2078	1.0073	1.4483	183	482
SFRP1	0.044849	0.77341	0.60681	0.98574	92	367
IGSF11	0.044904	0.77646	0.61078	0.98709	97	338
ACER1	0.044907	1.273	1.0115	1.6021	114	287
FAM180B	0.044991	0.73898	0.55248	0.98844	64	231
SLC38A9	0.045004	0.77426	0.60795	0.98608	97	310
OVCH2	0.045025	0.82007	0.6779	0.99206	156	502
KCTD15	0.045031	1.2339	1.0048	1.5153	143	368
FANCA	0.045051	0.90207	0.81629	0.99685	577	1843
TRIM50	0.045139	1.1669	1.0052	1.3547	286	659
PAXBP1	0.045179	0.83416	0.70181	0.99147	198	589
SLC25A22	0.045268	0.83645	0.70583	0.99125	201	672
C19orf54	0.045269	0.81479	0.66868	0.99283	149	451
CEL	0.045287	1.1483	1.0057	1.311	361	907
NXPH3	0.045346	0.70295	0.50145	0.98541	44	198
ZMYM1	0.045377	1.172	1.0034	1.3688	245	684
HS6ST2	0.045408	1.6804	1.0355	2.727	27	59
SH3D19	0.045446	0.83952	0.70948	0.9934	201	664
CAMK2G	0.045573	0.82052	0.67726	0.99407	164	522
TRAM2	0.045622	0.76162	0.58915	0.98458	85	297
UGT1A5	0.045685	1.298	1.0147	1.6604	107	245
SCAPER	0.045713	0.86248	0.7483	0.99407	282	922
KIAA1522	0.045784	1.1255	1.0048	1.2607	505	1247
IGBP1	0.045804	2.2039	1.0843	4.4797	15	23
DRG1	0.045814	0.76805	0.59553	0.99054	89	306
SCLY	0.045818	1.1871	1.0077	1.3985	241	589
SGIP1	0.045869	0.83011	0.69517	0.99124	184	624
RNF175	0.045899	1.2975	1.0155	1.6578	119	252
MAVS	0.045901	0.81459	0.66989	0.99056	147	539
TMEM39A	0.045906	0.78424	0.61925	0.99319	97	330
RMDN2	0.045982	0.81221	0.66555	0.99119	150	472
ADAMTS7	0.046	1.0908	1.0019	1.1877	856	2266
IFNG	0.046039	1.518	1.0364	2.2234	53	109
TMEM198	0.046093	0.83122	0.69595	0.99278	191	526
RTN4IP1	0.046104	0.76437	0.58998	0.99031	82	294
VNN3	0.046256	0.71291	0.51814	0.9809	54	218
LDLRAP1	0.046389	0.79222	0.6333	0.99102	106	402
DAG1	0.046445	0.86746	0.75527	0.99632	311	903
BATF3	0.046483	0.62702	0.40613	0.96805	31	110
GNG5	0.046493	1.8278	1.0322	3.2364	19	41
YTHDC1	0.046547	0.78972	0.63161	0.98741	114	393
SFTPA1	0.046592	1.3119	1.0134	1.6983	96	203
SLC10A3	0.046606	1.7854	1.0401	3.0649	24	39
AKT1	0.046665	0.83222	0.69751	0.99293	182	636
N4BP2	0.046679	1.1333	1.0036	1.2797	413	1137
CWC15	0.046691	0.63181	0.40904	0.9759	29	101
ERBB4	0.046691	0.86432	0.75082	0.99497	291	949
TRDN	0.046695	1.2432	1.0085	1.5326	143	339
EPB41L5	0.046698	0.80047	0.64571	0.9923	124	405
TRIM69	0.046927	0.78325	0.61978	0.98983	101	350
KRTAP13-2	0.046956	0.70633	0.50706	0.9839	50	193
HADHB	0.046972	0.7806	0.61362	0.99301	91	315
ATIC	0.047038	0.84487	0.71693	0.99564	207	668
TINF2	0.047063	0.80946	0.65977	0.99311	139	458
SLC22A4	0.047097	0.8283	0.69038	0.99377	166	568
PPM1M	0.047191	0.76978	0.59922	0.98887	89	330
PIGX	0.0472	0.71381	0.51637	0.98675	50	203
DGKH	0.047229	0.88001	0.77791	0.99552	388	1173
CEP85	0.047335	1.2016	1.0058	1.4354	201	475
TFAP2E	0.047336	0.82755	0.68941	0.99336	173	551
CCDC130	0.047355	0.80424	0.65379	0.98931	133	484
PREX1	0.047371	0.89825	0.80897	0.99738	523	1749
PRPF6	0.047433	0.87545	0.76887	0.99681	342	1065
TENT5C	0.047434	0.80628	0.65566	0.9915	137	439
SPDYC	0.047474	0.70214	0.49909	0.98778	45	196
VPS54	0.047543	1.2015	1.0068	1.4338	211	521
CFAP74	0.047587	1.1039	1.0017	1.2166	638	1750
CYP46A1	0.047611	1.1965	1.0059	1.4231	200	546
IMPA1	0.047612	1.3619	1.0153	1.827	79	177
SSH1	0.047615	0.87724	0.77119	0.99788	351	1064
CCDC38	0.047621	1.2116	1.0055	1.4598	174	438
SDK1	0.047649	0.92998	0.86618	0.99847	1188	3644
FOXJ1	0.047789	0.82118	0.67808	0.99448	159	469
ARHGAP20	0.048025	1.1635	1.0038	1.3485	287	705
TSPYL1	0.048042	0.81267	0.66348	0.99541	140	409
ABCC4	0.048058	0.88941	0.79314	0.99736	449	1365
CPE	0.048071	1.2693	1.0089	1.597	125	292
LILRB2	0.048096	0.84403	0.71559	0.99553	204	716
CLUL1	0.048153	0.79449	0.63784	0.9896	124	397
PADI1	0.048167	0.86389	0.74937	0.9959	287	918
OR5H14	0.048202	1.2403	1.0046	1.5314	137	347
C3orf33	0.048212	0.73039	0.54251	0.98334	60	239
ANP32B	0.048419	0.71932	0.52554	0.98456	55	217
ABCF2	0.048458	0.83172	0.69704	0.99242	189	603
OTUD1	0.048465	0.82368	0.68217	0.99454	158	624
MPLKIP	0.048504	0.72663	0.53522	0.98648	60	199
OR1A2	0.048562	0.74962	0.56805	0.98923	70	283
DCST2	0.048593	1.1793	1.0026	1.3873	238	593
RBM25	0.048614	1.1923	1.005	1.4145	218	494
AMER1	0.04866	1.4691	1.0131	2.1303	45	94
DES	0.048713	0.77786	0.61189	0.98885	101	384
GALNT6	0.048754	1.1841	1.0008	1.4011	226	489
RASA2	0.048757	0.8379	0.70483	0.9961	190	582
SREBF2	0.048804	0.87216	0.76405	0.99556	340	1022
CHRNA7	0.048978	0.7448	0.55947	0.99154	67	222
SPEM2	0.048982	0.81966	0.6753	0.99488	146	518
ANKRD34A	0.048985	1.2229	1.0063	1.4862	167	399
PTPDC1	0.049188	1.1811	1.0041	1.3894	250	593
CIB1	0.049195	1.3937	1.0145	1.9147	67	147
KCTD7	0.049248	0.73762	0.54959	0.98999	66	218
POMC	0.049285	1.257	1.0038	1.5741	126	286
IRS2	0.049364	0.90697	0.82361	0.99877	627	2001
CDKN3	0.049458	0.67216	0.46043	0.98125	36	172
EMG1	0.049497	0.74003	0.55148	0.99303	60	251
CXCL3	0.049552	0.65292	0.43392	0.98245	33	137
SPR	0.049664	0.76716	0.59115	0.99557	78	296
NME1-NME2	0.049742	0.57503	0.33648	0.98271	18	83
KDM5C	0.050122	1.435	1.014	2.0308	52	116
ZNF517	0.050122	1.1627	1.0016	1.3499	293	639
TRMT11	0.050189	0.75607	0.57471	0.99465	68	294
APOLD1	0.050244	0.78275	0.61704	0.99297	95	375
ALDH3B1	0.050316	1.1801	1.0026	1.3891	236	589
PSMD8	0.050329	1.2104	1.0036	1.4598	184	420
PKDCC	0.050458	0.8298	0.69096	0.99654	169	549
FASTKD1	0.050506	0.82794	0.68868	0.99535	170	564
ZNF143	0.050557	0.83472	0.69851	0.9975	172	601
CCNG2	0.050582	0.78136	0.61607	0.991	100	394
SLC36A2	0.050615	0.76834	0.59478	0.99254	83	331
DLG4	0.050677	1.1466	1.0011	1.3133	331	803
GPR174	0.050704	1.7207	1.0468	2.8283	27	61
RUFY1	0.05072	0.84088	0.71012	0.99572	203	663
TKT	0.050721	0.86683	0.75315	0.99767	294	906
C19orf84	0.050784	1.3398	1.0133	1.7715	86	180
NOL8	0.050808	0.84383	0.71495	0.99594	213	701
DCUN1D4	0.050828	1.3269	1.0073	1.7479	89	180
ERCC6L2	0.050881	1.2101	1.0049	1.4572	192	420
ZNF568	0.050884	0.76675	0.59276	0.99179	84	323
ARL4C	0.050913	0.70573	0.50119	0.99372	47	158
VSIG8	0.051033	1.2124	1.0052	1.4622	192	416
TSSK3	0.051101	0.7655	0.58968	0.99373	82	283
TMEM175	0.051112	0.85913	0.74088	0.99625	264	913
ATP8B4	0.051243	0.84442	0.7159	0.99602	213	731
GH2	0.051265	1.302	1.0096	1.6791	105	241
CNPY4	0.051314	0.71962	0.52314	0.98991	55	192
FZD6	0.051396	1.2204	1.0023	1.4858	162	393
FAM167B	0.051426	1.4656	1.0163	2.1138	49	113
METTL22	0.051428	1.1725	1.0006	1.3739	254	591
TNFSF13B	0.051469	0.74438	0.55865	0.99184	69	221
AFMID	0.051513	1.2312	1.0051	1.5081	157	364
CENPS	0.051513	1.5399	1.0172	2.3312	37	84
SLC17A6	0.051579	1.2008	1.0018	1.4394	186	456
TSHR	0.051583	1.1586	1.0025	1.3391	292	803
AMIGO2	0.051592	0.8173	0.66933	0.99797	145	472
ITGB5	0.051645	0.84894	0.72327	0.99644	233	759
MFAP1	0.05168	1.2395	1.0051	1.5287	144	331
MUC17	0.051746	0.93688	0.87818	0.99951	1449	4511
CCDC175	0.051785	0.84308	0.71214	0.9981	207	596
DCUN1D1	0.051809	0.62509	0.39664	0.9851	24	124
HECTD2	0.051852	0.77993	0.61154	0.99469	94	346
ITGA7	0.051942	1.1379	1.0006	1.2941	391	924
SSR3	0.052079	0.73986	0.55172	0.99214	65	216
ZNF593	0.052122	1.5003	1.0162	2.2151	45	93
SLC35A4	0.052183	0.76035	0.58215	0.99311	80	271
PAGE5	0.052222	3.0152	1.0635	8.5487	6	12
EREG	0.052279	1.3281	1.0053	1.7546	76	204
KCNK16	0.0523	0.7274	0.53261	0.99343	54	229
BPNT1	0.05232	0.73052	0.53669	0.99436	58	209
WDR27	0.05251	1.157	1.0009	1.3375	293	737
PNMA6F	0.052521	1.6791	1.0196	2.7651	23	58
KCNK7	0.052561	0.78859	0.62494	0.99509	106	352
CDHR2	0.05257	1.103	0.99989	1.2169	628	1753
CEP152	0.052605	0.86988	0.75808	0.99817	311	1016
PCDHB15	0.052628	1.1333	1.0007	1.2836	406	1021
OST4	0.052649	0.39672	0.16142	0.97501	6	39
AR	0.052711	1.508	1.0136	2.2437	41	87
ADRB2	0.052734	0.75392	0.57144	0.99466	73	257
CREBZF	0.052741	0.81363	0.66408	0.99687	139	479
ZNF618	0.052762	1.1203	1.0005	1.2544	483	1285
LY6G6C	0.052766	0.65882	0.44034	0.9857	36	124
SEMA4G	0.052889	0.84644	0.71659	0.99981	204	663
APLNR	0.053002	0.82649	0.68405	0.99861	154	548
EXOSC8	0.053048	0.64313	0.41997	0.98485	30	123
ZNF100	0.053183	0.79263	0.62863	0.99943	105	367
ACSBG2	0.053191	0.80489	0.64868	0.99871	120	450
MYL10	0.053266	1.3069	1.003	1.7028	91	210
ANGPTL1	0.053331	0.80357	0.64883	0.99522	127	404
ZBTB17	0.05337	1.1381	1.0005	1.2947	374	964
ADAMTS19	0.053381	0.86348	0.7458	0.99974	263	882
TACC3	0.0534	1.1309	1.0002	1.2786	417	1003
RIC8B	0.053424	1.2282	1.0014	1.5063	155	347
TIPARP	0.053452	0.80506	0.64983	0.99736	121	439
NWD1	0.053501	1.105	0.999	1.2223	611	1565
FCHSD1	0.053513	1.1746	0.99927	1.3807	232	581
PAEP	0.053565	1.3691	1.0044	1.8662	66	149
CACNG4	0.05358	1.2262	1.0016	1.5011	151	394
RFT1	0.053686	0.78677	0.62244	0.9945	107	364
PPP2R5B	0.053944	1.2194	1.0041	1.4809	168	388
PRKCG	0.054025	0.84016	0.70673	0.99879	191	672
TRAFD1	0.054043	0.78101	0.61046	0.9992	87	343
KLHL17	0.054258	0.89648	0.80267	1.0012	463	1525
FGD1	0.054265	0.60523	0.37223	0.98407	21	106
IL22RA2	0.054308	0.67832	0.46164	0.99671	35	148
TSPAN1	0.054337	1.2659	1.0019	1.5995	113	260
OR5J2	0.054466	0.78111	0.61348	0.99455	94	363
ONECUT1	0.054525	0.80573	0.65111	0.99706	124	450
SLC29A3	0.054526	0.84984	0.7224	0.99978	230	698
PNKP	0.054642	0.8589	0.73728	1.0006	248	795
YWHAZ	0.054663	0.68113	0.46947	0.98821	41	153
AFAP1L1	0.054704	0.84707	0.71745	1.0001	208	647
AADACL4	0.054765	0.77374	0.60001	0.99777	88	309
HLA-DRA	0.054794	1.318	0.99854	1.7397	78	200
PTH2R	0.054799	0.8291	0.68753	0.99982	165	486
FAM124A	0.054828	0.82233	0.67636	0.9998	154	500
APOBEC3G	0.05484	0.78193	0.613	0.99741	103	315
COX15	0.054879	1.3676	1.0102	1.8516	74	155
FAM131C	0.054892	1.2698	1.001	1.6107	111	282
TAS1R1	0.054895	0.86894	0.75418	1.0012	288	897
EEF1A1	0.054948	1.1834	0.99986	1.4005	220	539
OR52N5	0.055012	1.3478	0.99631	1.8234	73	150
RASGRF2	0.055064	0.86597	0.74934	1.0007	269	919
CLK3	0.055153	1.1774	1.001	1.3847	245	575
ACTA1	0.055168	0.81173	0.6582	1.0011	121	486
ZNF785	0.055241	0.76113	0.58109	0.99694	74	297
HDHD5	0.055278	1.188	0.99994	1.4114	203	559
PRSS8	0.055328	1.2031	0.99625	1.4528	164	404
SUCLA2	0.055342	0.79836	0.63874	0.99788	113	401
ANKRD53	0.055429	1.1844	0.99866	1.4047	218	499
EEF1G	0.055432	1.2494	1.0042	1.5546	140	321
SH3YL1	0.055539	1.2503	1.0004	1.5626	137	272
ACKR3	0.055596	0.82539	0.68177	0.99926	155	557
KIF2B	0.055597	1.1697	0.99897	1.3697	251	613
NPY5R	0.055636	1.3323	1.0055	1.7654	88	170
LRRC69	0.055683	1.3339	1.0074	1.7662	83	187
RAB14	0.055699	1.384	0.9989	1.9176	61	121
CLMN	0.05581	1.138	0.99813	1.2974	354	939
STAT1	0.055839	0.84595	0.71569	0.99992	202	690
CIART	0.055875	0.77104	0.59424	1.0004	80	265
EPHX1	0.055909	1.2261	1.0018	1.5007	161	389
SH3BP1	0.055945	1.1451	0.99769	1.3142	335	751
CCAR2	0.055998	0.88292	0.77813	1.0018	356	1163
COL3A1	0.056063	1.1239	0.99921	1.2641	459	1111
UBAP2L	0.056076	1.1504	0.99966	1.3239	331	771
FAM187B	0.056091	0.78859	0.62552	0.99418	111	379
ZNF70	0.056093	0.83097	0.68942	1.0016	169	511
ZNF136	0.056131	1.2642	1.0002	1.5979	119	254
THAP10	0.056209	1.2917	0.99805	1.6717	98	230
TEF	0.056227	0.77586	0.60244	0.9992	87	296
MAP3K15	0.056248	1.4021	1.0081	1.95	56	135
C11orf58	0.056271	0.66177	0.44179	0.9913	34	124
PIH1D1	0.056289	1.2668	1.0018	1.6019	112	295
IRF2BP1	0.05638	0.85334	0.72724	1.0013	228	690
LCE3D	0.056382	1.4212	0.99385	2.0322	50	110
MMP25	0.056424	0.85604	0.73123	1.0021	228	740
SAA1	0.056425	1.6598	1.0284	2.6788	32	57
GPC4	0.056461	2.0592	1.0299	4.117	16	27
DEFB132	0.056547	1.5099	1.0064	2.2653	47	69
SERPINB9	0.05656	1.2152	0.99764	1.4801	165	388
CASP1	0.056591	0.76987	0.59217	1.0009	77	292
FGF20	0.056625	0.7557	0.57145	0.99936	68	263
COPB1	0.056634	1.1821	1.0004	1.3968	226	556
THAP9	0.056701	0.84704	0.71607	1.002	199	679
OR51L1	0.056737	1.3429	0.99742	1.808	70	169
ZNFX1	0.056739	1.1114	0.99904	1.2365	559	1381
CACNA1A	0.05681	0.92811	0.85999	1.0016	1037	3097
TOMM7	0.056837	1.8188	1.0341	3.1988	24	45
ARFRP1	0.056842	0.78993	0.62541	0.99773	103	384
TEPSIN	0.056848	0.87159	0.75882	1.0011	301	968
RHOJ	0.056895	1.4277	1.0047	2.0288	50	121
VGLL1	0.056923	1.6914	1.0171	2.8126	24	46
GIMAP8	0.057024	1.1655	0.99755	1.3617	247	652
LDOC1	0.057062	0.15021	0.020297	1.1116	1	24
PPP2R3A	0.057075	0.85803	0.73599	1.0003	250	808
MYO1D	0.057087	0.8639	0.74513	1.0016	256	836
REEP6	0.0571	0.76848	0.5908	0.99961	84	274
ARTN	0.057207	0.7365	0.54583	0.99377	63	239
NCEH1	0.057312	0.82011	0.67002	1.0038	133	462
FLT3LG	0.057334	1.4107	1.0085	1.9734	59	129
TBX6	0.057358	0.83751	0.70079	1.0009	179	623
ATN1	0.057424	0.87127	0.75679	1.0031	288	909
POLE2	0.057495	1.2776	0.99795	1.6356	99	235
SLC25A4	0.057507	0.78941	0.62219	1.0016	95	355
INA	0.057522	1.1983	0.9966	1.4408	178	435
SLC2A4	0.05757	0.81454	0.66176	1.0026	129	434
ZNRF1	0.057581	0.7814	0.61249	0.9969	101	359
SNX1	0.057696	1.2097	1.0001	1.4632	185	390
SIK3	0.057706	0.88185	0.77633	1.0017	363	1153
SGCD	0.057716	0.75636	0.57265	0.999	73	247
GCN1	0.057752	0.92317	0.85081	1.0017	875	2847
ZNF461	0.057764	0.75364	0.56905	0.99811	70	259
SFRP5	0.057778	0.73889	0.54837	0.9956	61	275
TOP1	0.057831	1.1846	0.99766	1.4065	208	512
GUF1	0.057863	1.2131	0.99722	1.4757	162	394
CDK13	0.057946	1.1151	0.99875	1.245	502	1433
TCAP	0.058025	0.711	0.50609	0.99885	47	175
ASB9	0.058069	3.1131	1.0923	8.872	9	11
GNAO1	0.058072	1.2433	1.0014	1.5437	137	345
TBC1D10A	0.058136	1.2952	1.0003	1.677	100	236
FBXO3	0.058224	1.229	0.9972	1.5146	157	325
PPARGC1A	0.058362	1.1693	0.99755	1.3705	241	625
ADAM8	0.05838	0.88286	0.77656	1.0037	340	1140
TSGA13	0.058453	0.75733	0.57254	1.0017	69	264
NECAB1	0.058461	0.74209	0.55166	0.99828	64	237
ZNF165	0.058481	0.78306	0.61128	1.0031	94	306
MED4	0.058542	1.3201	0.99973	1.7431	90	167
KRTAP4-8	0.058641	0.75597	0.57153	0.99993	75	226
BPIFA2	0.058644	0.73369	0.54066	0.99565	65	209
SEL1L3	0.058654	1.145	0.99797	1.3137	325	829
OR2T7	0.058801	0.74681	0.55787	0.99974	66	243
BNIP2	0.058857	0.82671	0.68177	1.0025	161	496
TAF6L	0.058874	0.86493	0.74719	1.0012	274	839
DLG2	0.058941	0.85933	0.737	1.0019	246	814
PYCARD	0.058942	0.72536	0.52418	1.0038	49	208
CACFD1	0.058998	1.271	0.99549	1.6227	100	250
FZD1	0.059072	0.84961	0.72004	1.0025	204	697
MSTN	0.059143	0.76637	0.58762	0.9995	78	309
SPINK13	0.059157	5.3036	1.2785	22	6	7
OR8U1	0.059235	0.69962	0.48936	1.0002	41	161
CREM	0.059348	0.70143	0.49355	0.99686	46	191
PPP2R1A	0.059409	1.1537	0.99707	1.3349	290	746
RNF114	0.059426	0.74345	0.55366	0.99828	65	231
IDH3G	0.059469	1.7114	1.0068	2.909	24	47
ANKRD18A	0.059476	0.84936	0.71953	1.0026	215	664
AGAP6	0.059498	1.1723	0.99425	1.3822	219	589
GATAD1	0.059561	1.3378	0.99864	1.7921	73	176
LRP6	0.059586	0.87994	0.77176	1.0033	324	1104
ZBTB39	0.059707	0.86197	0.7412	1.0024	254	796
BTBD11	0.059763	0.88536	0.78194	1.0025	375	1275
ZNF549	0.05989	0.81158	0.65769	1.0015	127	468
BLK	0.059961	0.87093	0.75557	1.0039	284	878
C11orf45	0.06004	0.74326	0.55013	1.0042	67	157
UBE2C	0.060075	1.3491	0.99947	1.821	82	140
SLC19A3	0.060126	0.81091	0.65567	1.0029	121	462
SOX21	0.060134	0.78215	0.6113	1.0007	89	382
PRR9	0.060144	0.52351	0.2769	0.98978	13	57
PNPLA3	0.060444	0.83529	0.69489	1.0041	177	518
ANKMY1	0.060461	0.89333	0.7951	1.0037	427	1367
UCP3	0.060499	0.80824	0.65159	1.0026	122	405
KIF5C	0.060501	1.1436	0.99688	1.3118	328	900
MYL3	0.060503	1.3112	0.99756	1.7236	88	184
TIAL1	0.060504	1.2861	0.99634	1.6602	93	234
SNCB	0.060585	0.64488	0.42003	0.99012	31	133
SRRM1	0.060606	0.86889	0.75241	1.0034	280	849
ISM1	0.060682	1.1942	0.99538	1.4329	193	452
MX2	0.060722	1.1599	0.99732	1.3489	282	694
SHH	0.06092	0.84494	0.71102	1.0041	186	644
CCDC173	0.060947	1.2711	0.99907	1.6172	110	256
KCNQ4	0.060962	0.86016	0.7366	1.0045	233	805
OR8D4	0.061021	0.77956	0.60461	1.0051	85	306
MS4A1	0.061027	0.68419	0.47029	0.99539	41	142
CFAP58	0.061124	1.1648	0.99707	1.3607	252	688
CAAP1	0.061318	1.2369	0.99564	1.5366	138	329
RFPL2	0.06134	1.2076	0.99429	1.4667	163	373
UQCR10	0.06142	1.5691	1.0084	2.4416	32	83
SNRNP27	0.06145	0.54344	0.30174	0.97876	18	87
UBE2V2	0.061555	1.4657	0.99784	2.153	43	102
PPP4R2	0.061578	0.73945	0.54668	1.0002	62	266
ALG13	0.061648	1.5655	1.0006	2.4494	30	70
GMIP	0.061649	0.87909	0.76946	1.0043	322	1039
RIF1	0.061676	0.90935	0.82373	1.0039	589	1843
ZNF765	0.06171	0.79258	0.6261	1.0033	97	391
HK1	0.061825	1.1231	0.99469	1.268	430	1008
TMEM171	0.061847	1.2072	0.9952	1.4643	174	377
LAMA1	0.061951	0.93069	0.86347	1.0031	1066	3133
DEK	0.061962	0.78481	0.61192	1.0066	94	312
ARMC12	0.062291	0.78466	0.61065	1.0082	83	329
TPD52L2	0.062295	0.68519	0.46716	1.005	36	152
FAM83G	0.062298	0.86424	0.74363	1.0044	262	816
PLPPR4	0.062308	1.1647	0.99393	1.3647	251	608
ESRRB	0.062345	1.2022	0.99586	1.4512	179	417
DENND1B	0.062347	1.19	0.99508	1.4231	196	480
ASB17	0.062377	0.77222	0.59303	1.0056	78	295
CDK5R2	0.062484	1.217	0.99485	1.4887	153	360
PAQR7	0.062553	1.2408	0.9964	1.5451	129	326
RBFOX1	0.062674	0.86213	0.73966	1.0049	234	838
HDGF	0.062716	0.77562	0.59924	1.0039	87	292
ULK2	0.062739	0.86283	0.7418	1.0036	251	874
MED23	0.062741	1.1511	0.99487	1.332	278	787
SMLR1	0.062769	0.55027	0.30235	1.0015	14	78
COX8C	0.0628	0.58143	0.33695	1.0033	17	74
TULP4	0.062859	0.91308	0.83117	1.0031	680	2109
C1orf50	0.062874	0.58924	0.34747	0.99924	18	75
CDK3	0.063061	0.78324	0.61146	1.0033	92	394
GAPT	0.063062	0.64745	0.41729	1.0045	27	123
JKAMP	0.063115	1.3039	0.99261	1.7127	86	192
CLC	0.063128	1.4667	0.99499	2.162	43	93
MMP2	0.063132	1.1469	0.99581	1.321	313	803
INO80C	0.063185	1.4505	0.98762	2.1302	44	87
PIGU	0.063216	1.2251	0.99595	1.5071	152	373
PLEKHH2	0.063236	0.88026	0.77196	1.0037	331	1192
TLK2	0.063322	1.1915	0.99726	1.4235	212	463
C1orf100	0.063349	0.68764	0.47305	0.99958	41	124
TMEM63A	0.063406	1.152	0.99432	1.3347	286	702
FGF17	0.063432	0.77381	0.59381	1.0084	79	276
NPAS3	0.06349	1.1222	0.99448	1.2663	418	1061
GJC1	0.063503	0.80151	0.64037	1.0032	115	407
AMACR	0.06356	0.78748	0.617	1.0051	95	300
SEC11A	0.063621	0.68238	0.46167	1.0086	34	143
KBTBD3	0.063672	0.8093	0.65019	1.0073	123	356
NTN1	0.063709	0.85939	0.73525	1.0045	232	778
CYREN	0.063735	1.2779	0.99306	1.6445	111	211
GPR155	0.063735	1.2134	0.99367	1.4817	156	391
MALL	0.063821	1.7246	1.0146	2.9315	22	52
QSER1	0.063833	0.87679	0.76465	1.0054	310	950
ZBTB5	0.063998	1.1709	0.99222	1.3819	217	576
TFAP2D	0.063999	1.1794	0.99405	1.3993	219	501
SLC4A2	0.06402	0.89557	0.79848	1.0045	445	1365
MMP7	0.06405	0.74676	0.55722	1.0008	64	269
RABEP1	0.064064	0.82409	0.6756	1.0052	153	468
TRIM22	0.064097	0.81075	0.65348	1.0059	125	433
MRPL28	0.064201	0.81731	0.66462	1.0051	138	451
COX5B	0.06421	0.67593	0.45443	1.0054	33	139
PEF1	0.064274	0.74861	0.55345	1.0126	61	233
CUTA	0.064297	1.3599	0.99032	1.8675	59	156
HOXD8	0.064338	1.2648	0.99788	1.6031	118	276
DIDO1	0.064384	0.92419	0.8509	1.0038	884	2601
FMO3	0.064391	0.8103	0.65137	1.008	116	394
MRPL37	0.06448	0.8126	0.65404	1.0096	114	430
GTF2A1L	0.064507	0.78372	0.61205	1.0036	98	313
STXBP3	0.064646	0.76389	0.58179	1.003	76	333
SDC1	0.064717	0.80465	0.64396	1.0054	118	375
CLDN5	0.064744	0.78502	0.61443	1.003	95	349
UCK2	0.064753	0.76033	0.57372	1.0076	69	267
GJA4	0.064845	0.79687	0.63256	1.0038	108	344
TMEM213	0.064849	1.4997	0.98946	2.273	39	84
HP	0.064902	0.81378	0.65798	1.0065	135	413
ESR2	0.065021	0.82929	0.6837	1.0059	151	522
APOA5	0.065072	1.2402	0.99567	1.5448	133	327
CRLF3	0.065143	1.1993	0.99317	1.4482	184	409
LEXM	0.065172	0.80309	0.64026	1.0073	106	374
MMADHC	0.065205	0.718	0.5101	1.0106	46	160
MMP19	0.06521	0.8221	0.67066	1.0077	134	476
YAP1	0.065238	0.79726	0.63034	1.0084	98	389
RAP1GAP	0.065332	0.87806	0.76783	1.0041	341	1031
ORC1	0.065407	1.1695	0.99528	1.3741	245	596
YY1	0.06545	1.1963	0.99248	1.4419	173	471
REEP1	0.065599	0.76063	0.57051	1.0141	67	235
ASZ1	0.06562	0.74551	0.55277	1.0055	61	236
KIF1A	0.065622	1.0804	0.99584	1.1722	943	2386
C5orf60	0.06567	0.7508	0.56132	1.0042	67	266
DCUN1D3	0.065674	0.73917	0.54333	1.0056	61	214
GUCY2C	0.065741	0.85247	0.7216	1.0071	203	690
ZNRF4	0.065802	1.1515	0.9941	1.3338	285	730
CCL19	0.065815	1.5826	1.0004	2.5035	29	66
ZNF217	0.065901	0.88192	0.77302	1.0061	327	1068
RETREG2	0.065943	0.83734	0.69568	1.0079	164	531
RRBP1	0.066025	1.1127	0.99271	1.2471	465	1181
ZNF518B	0.066035	0.88069	0.77115	1.0058	330	1027
OR2W3	0.066042	0.79585	0.63007	1.0052	104	365
FBXO6	0.066112	0.79199	0.62214	1.0082	94	343
FMC1	0.066138	0.43378	0.18383	1.0236	7	29
CKB	0.066157	1.1967	0.99289	1.4424	174	456
ZNF8	0.066163	0.84531	0.70936	1.0073	190	588
DGCR8	0.066186	0.88098	0.77203	1.0053	335	1041
ELN	0.066189	1.1335	0.99387	1.2928	366	893
ABHD10	0.066203	1.2747	0.98711	1.6461	102	212
GOLGA8H	0.066221	1.222	0.99354	1.503	153	374
IL1RAPL1	0.066318	1.6278	0.99759	2.6563	27	56
MYCL	0.066438	0.81163	0.65408	1.0071	115	479
TERF2	0.066455	1.1971	0.99015	1.4472	185	393
EIF5AL1	0.066462	1.4128	0.99795	2.0002	57	133
XRCC4	0.06648	1.2917	0.98945	1.6862	91	179
GLP1R	0.066535	0.83899	0.69726	1.0095	167	515
REXO1	0.066584	0.91617	0.83547	1.0047	698	2194
DAD1	0.066648	1.6688	0.99702	2.7934	28	46
SERF2	0.066749	1.398	0.99343	1.9675	61	112
NGDN	0.066855	1.2676	0.99477	1.6153	107	256
MMD	0.06692	0.70999	0.50302	1.0021	47	211
C18orf25	0.066952	0.77811	0.5997	1.0096	81	308
OVCA2	0.067002	1.23	0.99227	1.5246	137	330
WDR92	0.067011	1.2881	0.9945	1.6684	92	231
DTYMK	0.067059	1.2513	0.99198	1.5785	113	270
PSME4	0.067093	0.90495	0.81411	1.0059	521	1555
PSMB5	0.067147	1.277	0.98873	1.6493	93	217
ITPR3	0.067171	0.92406	0.84991	1.0047	860	2497
GLRB	0.067187	0.7745	0.59552	1.0073	83	290
OR5W2	0.067204	1.2881	0.98933	1.6771	92	191
BRD7	0.067243	0.82336	0.67425	1.0054	149	490
KRT23	0.067249	0.83063	0.6821	1.0115	141	435
PDE3A	0.067351	1.1235	0.99391	1.27	410	1076
ZNF737	0.067363	1.1799	0.99172	1.4038	206	509
NPM3	0.067441	0.73988	0.5418	1.0104	54	193
IKBIP	0.067455	1.2555	0.98962	1.5929	102	293
MBTD1	0.067462	0.81805	0.6613	1.012	124	398
MS4A14	0.0675	1.1528	0.99384	1.3371	292	728
ORC2	0.067673	0.76942	0.58556	1.011	76	250
CYB5D2	0.067729	0.78812	0.61303	1.0132	89	309
IGFBP7	0.067757	0.74277	0.54416	1.0139	54	228
SH2D4A	0.067937	1.1808	0.98903	1.4098	194	497
CRYGA	0.068056	0.70377	0.49414	1.0023	44	191
C11orf42	0.068072	0.80345	0.63923	1.0099	108	352
BBS9	0.068126	0.84853	0.71377	1.0087	183	664
ADAM28	0.068183	1.1861	0.99055	1.4203	210	389
GMDS	0.068228	1.1821	0.9899	1.4115	194	450
TBC1D2	0.068241	0.87694	0.76314	1.0077	297	939
DDX41	0.068243	1.1531	0.99092	1.3418	273	648
ROR1	0.068285	0.8457	0.70925	1.0084	179	646
CABP1	0.068534	0.76844	0.58429	1.0106	72	307
ZFYVE19	0.068563	1.2362	0.99292	1.5391	136	310
SLC19A1	0.068619	0.87698	0.76315	1.0078	299	933
ANXA4	0.068637	1.3103	0.98633	1.7407	82	159
OR51A4	0.068711	1.3732	0.9885	1.9077	55	149
PLK2	0.068739	1.1807	0.99152	1.4059	204	528
LRRC45	0.068808	0.87111	0.75292	1.0078	267	860
VPS51	0.06885	0.87895	0.76665	1.0077	307	944
CPEB1	0.068889	0.65576	0.41924	1.0257	26	105
EIPR1	0.068924	0.82101	0.669	1.0076	137	482
CXorf56	0.068957	2.361	0.99989	5.5749	11	14
MESP2	0.0691	0.83658	0.69244	1.0107	158	531
RAD9B	0.069236	0.76701	0.58156	1.0116	74	248
AP1G1	0.069237	1.1742	0.99165	1.3904	218	545
SLC1A5	0.069283	1.1597	0.99158	1.3563	256	635
RFXANK	0.069329	0.80686	0.6443	1.0104	111	383
SCAND1	0.069396	0.76598	0.57743	1.0161	68	225
ATG13	0.069408	0.83043	0.6817	1.0116	142	479
DLD	0.069493	1.2559	0.98577	1.5999	99	259
DDX4	0.069566	0.81457	0.65632	1.011	118	436
TBP	0.069618	0.77117	0.58786	1.0116	73	282
KLK2	0.069625	0.74808	0.55287	1.0122	62	220
COG7	0.069626	0.86989	0.75088	1.0078	259	884
PTAFR	0.069756	0.76675	0.57816	1.0168	67	249
CCDC190	0.069875	0.73824	0.53928	1.0106	57	212
RAB3IP	0.069876	0.76094	0.57401	1.0087	73	243
PSD	0.06995	1.1265	0.99292	1.2781	409	964
C3	0.070057	0.9053	0.81487	1.0058	538	1736
ZFP36L2	0.070103	0.88533	0.77898	1.0062	358	1142
TRIM67	0.070129	0.88276	0.77227	1.0091	321	995
CRB2	0.070146	1.0939	0.995	1.2026	717	1812
GPR62	0.070169	1.2377	0.98901	1.5489	133	290
PFDN5	0.070207	0.60815	0.36499	1.0133	19	103
TAS1R3	0.070257	0.90982	0.82288	1.0059	595	1807
BEX2	0.070489	2.5189	0.9949	6.3774	10	11
CHIT1	0.070529	1.1844	0.98899	1.4185	185	500
IRAK3	0.070677	0.80988	0.64744	1.0131	109	372
ILF3	0.07068	0.89267	0.79094	1.0075	396	1319
RFPL1	0.070682	1.2242	0.98853	1.516	136	329
RHOH	0.070789	0.7392	0.53809	1.0155	55	186
FGFR1OP	0.070816	1.2438	0.98438	1.5715	113	277
VPS52	0.070973	1.1828	0.98999	1.4131	200	464
ARF6	0.070975	0.7526	0.55935	1.0126	61	224
SZRD1	0.070992	0.73124	0.52798	1.0127	50	200
ZNF891	0.071004	1.2796	0.98597	1.6606	93	207
MYOG	0.071055	1.297	0.99068	1.6981	91	212
PCDHB4	0.071071	0.87633	0.76116	1.0089	288	972
ZNF284	0.071116	0.79192	0.61998	1.0115	94	347
CYP2W1	0.071151	0.86875	0.74788	1.0092	251	875
BTF3	0.071172	0.73707	0.53459	1.0162	52	213
TSPO	0.071254	0.7596	0.57287	1.0072	74	279
FKBPL	0.07133	0.74744	0.55018	1.0154	62	195
HMGCS1	0.071376	1.3006	0.98774	1.7126	85	187
SNTB1	0.071414	0.80035	0.63312	1.0118	104	332
CDC42EP1	0.071483	0.83091	0.68249	1.0116	146	513
APAF1	0.071529	0.86943	0.74939	1.0087	278	794
ARHGDIA	0.071563	1.216	0.98957	1.4943	157	339
CD80	0.071569	1.3306	0.99138	1.7859	78	168
COLEC11	0.071589	1.2073	0.99037	1.4717	162	426
PYGO1	0.071618	0.82666	0.67497	1.0124	138	416
MOSPD1	0.071662	0	NA	NA	0	12
ATG9B	0.071771	0.87245	0.75454	1.0088	273	867
MFN2	0.071875	0.86066	0.73315	1.0104	231	700
FREM3	0.07189	1.0965	0.99396	1.2095	644	1751
HAUS8	0.07195	0.80323	0.63804	1.0112	105	402
IL21R	0.071952	0.83553	0.69062	1.0108	152	550
ODF2L	0.071964	0.81384	0.65407	1.0126	122	389
ITPRIPL1	0.071987	0.82155	0.66707	1.0118	127	455
ING5	0.072031	1.3297	0.98294	1.7987	68	152
SPRR4	0.072082	1.7751	0.96162	3.2768	16	36
ADGRE3	0.072119	1.1995	0.98648	1.4586	164	424
FBXL17	0.072166	1.1467	0.99149	1.3262	327	701
ASB16	0.072236	1.166	0.98794	1.3762	219	587
UFL1	0.072568	1.1713	0.98902	1.3873	221	558
DMAC2L	0.072594	0.6407	0.40604	1.011	27	109
SLBP	0.072664	0.7253	0.51466	1.0221	42	199
DNAJC5G	0.072699	0.70728	0.49351	1.0137	43	162
CRABP2	0.072754	1.3972	0.97983	1.9924	47	133
PPP1R2C	0.072767	2.7578	1.0229	7.435	8	15
SBNO1	0.072802	1.1283	0.99075	1.2849	353	972
BCAP31	0.07281	1.8571	0.99925	3.4515	18	35
NUFIP2	0.072873	0.85079	0.71699	1.0095	202	628
VAT1L	0.072921	0.82633	0.67393	1.0132	137	448
EBF1	0.072957	0.8337	0.687	1.0117	152	519
TNFSF11	0.072988	1.274	0.98639	1.6456	102	219
CIT	0.073005	0.90696	0.81683	1.007	551	1633
SF3A1	0.07305	0.85898	0.72959	1.0113	217	670
PRSS48	0.073067	0.74159	0.54269	1.0134	56	244
TSHB	0.073072	0.69156	0.46933	1.019	37	140
TM4SF4	0.073111	1.2194	0.98688	1.5068	140	318
BMP3	0.073146	1.2093	0.98471	1.4852	144	366
MED20	0.073154	1.3683	0.987	1.8969	67	119
MPC2	0.073188	1.4379	0.98164	2.1063	43	94
STARD5	0.073365	1.3435	0.98378	1.8347	66	148
CLEC14A	0.073474	1.1662	0.98959	1.3743	229	595
PITX3	0.073534	1.2234	0.98517	1.5192	123	348
PITRM1	0.073575	0.89272	0.7908	1.0078	395	1282
LSM2	0.073604	0.56329	0.30837	1.0289	13	80
CCDC9B	0.073621	0.82777	0.67712	1.0119	150	499
TRO	0.073692	1.5543	0.98614	2.4497	33	64
MRTO4	0.073826	1.3365	0.98734	1.8093	73	163
LGR5	0.07393	0.85157	0.71679	1.0117	190	660
NKAIN3	0.073965	0.69585	0.4757	1.0179	36	186
AKR1C1	0.07399	0.78091	0.59891	1.0182	74	309
EPM2A	0.074203	1.2598	0.98874	1.6051	116	240
HTN1	0.074213	2.3107	1.0237	5.2157	14	18
CCDC22	0.074221	1.6773	0.99665	2.8229	25	51
CCM2	0.074451	0.84518	0.70646	1.0111	178	620
CALB1	0.074474	1.4072	0.98971	2.0007	61	110
PPT1	0.074479	0.76279	0.57197	1.0173	70	230
PDPK1	0.074543	0.75308	0.55945	1.0137	64	254
DYSF	0.074609	0.9215	0.84292	1.0074	734	2285
RBM28	0.074657	0.82444	0.67217	1.0112	137	513
TUB	0.074707	1.1678	0.98855	1.3795	240	546
SLC37A1	0.074722	0.84938	0.71328	1.0115	184	670
ZNF436	0.074855	1.2254	0.98575	1.5233	141	324
ZFP69	0.07492	0.77266	0.58935	1.013	75	309
MMACHC	0.074955	1.1991	0.98518	1.4594	170	354
KRT34	0.074963	0.85454	0.72132	1.0124	205	624
TPO	0.074985	0.88866	0.78209	1.0098	349	1180
EPC2	0.075082	0.83644	0.68999	1.014	156	491
DOCK6	0.075087	0.92288	0.84576	1.007	770	2415
ARMC8	0.075107	1.2018	0.98288	1.4695	149	375
ARPC5L	0.075156	0.73247	0.52778	1.0165	54	178
ZSCAN25	0.075207	0.83606	0.69017	1.0128	153	548
PRRC2B	0.075272	1.0799	0.99317	1.1742	886	2343
DAW1	0.075331	0.80999	0.64563	1.0162	109	371
ZNF460	0.075352	0.84835	0.70956	1.0143	177	554
KLRD1	0.075435	0.73637	0.53325	1.0169	53	181
NETO2	0.075441	1.2375	0.9868	1.552	121	342
TBC1D22A	0.075456	0.86281	0.73507	1.0127	223	735
WWP2	0.075469	1.1406	0.99056	1.3133	321	770
OR10Z1	0.075481	0.81245	0.65032	1.015	115	381
PREP	0.075533	0.86514	0.73886	1.013	225	776
DOCK3	0.075559	0.9064	0.81433	1.0089	513	1554
PCDHGA10	0.075585	1.1471	0.98869	1.331	278	727
UBE2D1	0.075593	1.601	0.99366	2.5794	30	73
RAB4B	0.075631	0.75418	0.55966	1.0163	61	226
INTS1	0.075655	0.93897	0.87643	1.006	1252	3784
ABRAXAS1	0.075662	0.77051	0.58263	1.019	67	288
GDF11	0.07569	1.2403	0.98442	1.5627	116	275
NR1H4	0.075782	0.80821	0.63986	1.0209	101	314
EXOC3L4	0.075803	1.142	0.98995	1.3174	301	774
CAMK2N2	0.075922	0.61302	0.36664	1.025	18	99
CYTH1	0.075963	0.82323	0.66835	1.014	134	429
ABCB5	0.075967	0.88146	0.76844	1.0111	299	993
MSMB	0.076149	0.60924	0.36179	1.0259	19	87
CLNS1A	0.076172	1.3429	0.9836	1.8333	64	186
KRT16	0.076237	0.84283	0.70053	1.014	165	552
IQCK	0.076457	0.72008	0.5085	1.0197	45	183
PIP4K2A	0.076507	0.81658	0.65578	1.0168	117	402
RUSC1	0.076507	0.87147	0.75044	1.012	269	725
CCDC81	0.076582	0.81478	0.65465	1.0141	120	407
PPP4C	0.076582	0.80889	0.64407	1.0159	106	385
TMPRSS5	0.076671	0.81724	0.65791	1.0152	120	402
E2F5	0.076745	0.7538	0.56208	1.0109	68	244
GRIA3	0.076802	1.5615	0.98379	2.4785	31	62
CASZ1	0.076856	1.0828	0.99223	1.1816	825	2113
CDHR3	0.076883	0.86059	0.73142	1.0126	223	717
LIPC	0.076888	0.86009	0.73132	1.0115	226	693
MCRS1	0.076921	1.191	0.98464	1.4406	173	420
CDK2	0.076994	1.2931	0.98533	1.6971	88	206
PHF1	0.077092	0.81751	0.6578	1.016	122	403
ZNF267	0.077106	1.1947	0.98485	1.4493	167	403
OR2A1	0.077206	3.9374	1.0176	15.235	8	4
SERPINA11	0.077209	0.81993	0.66131	1.0166	120	471
PTPRN2	0.07722	1.1006	0.99071	1.2228	557	1471
CHCHD1	0.077291	1.4257	0.98016	2.0739	45	97
CALHM4	0.077296	0.70892	0.49566	1.014	45	184
PHYHIP	0.077381	1.1835	0.98336	1.4244	169	444
FSTL1	0.077389	0.75211	0.55389	1.0213	55	231
ANKRD12	0.077452	0.90301	0.80765	1.0096	459	1483
SLC13A3	0.077484	0.86173	0.73314	1.0129	227	680
DUSP28	0.0775	1.2069	0.98367	1.4807	151	348
MYO1A	0.077635	0.86531	0.73893	1.0133	229	772
SHROOM3	0.077638	0.91556	0.83121	1.0085	630	1987
RNF11	0.077674	0.63893	0.40156	1.0166	25	114
NCAM1	0.077695	1.1253	0.98973	1.2795	369	1007
GREB1	0.077703	0.93075	0.8602	1.0071	970	2800
BRS3	0.077723	1.9383	1.0023	3.7485	17	30
IL25	0.077759	1.3121	0.98266	1.7521	78	171
RDH14	0.077819	1.2099	0.98609	1.4844	149	376
FERMT3	0.078049	0.87018	0.7477	1.0127	251	803
SARNP	0.078051	2.6514	0.98907	7.1078	10	10
SCARA5	0.078078	1.1619	0.98745	1.3672	252	577
ZNF385C	0.078079	1.1794	0.98629	1.4104	201	481
KHSRP	0.07809	0.87792	0.76292	1.0103	300	984
TFF2	0.07811	1.3602	0.97906	1.8896	65	116
DNAJC25	0.078111	0.76323	0.5709	1.0204	67	232
PPP1R3A	0.078112	0.86692	0.74165	1.0133	241	717
TOM1	0.078122	1.1711	0.98563	1.3915	205	546
KCNJ1	0.07817	1.3001	0.98528	1.7154	86	182
SMIM14	0.078247	1.7756	0.98085	3.2144	26	33
IL2RB	0.078289	0.84559	0.70445	1.015	166	573
TAS1R2	0.078295	1.1168	0.98956	1.2604	426	1054
DIP2B	0.078296	0.89206	0.78717	1.0109	378	1150
MAGED2	0.078324	0.42496	0.17443	1.0353	6	44
ZNF622	0.078366	1.2337	0.98064	1.5521	114	270
ACSL5	0.078381	0.84666	0.70763	1.013	187	582
POTEG	0.078446	1.3203	0.97611	1.7858	69	148
PIWIL1	0.078452	1.1478	0.98727	1.3344	267	695
RBP2	0.078475	0.69382	0.47005	1.0241	33	137
XRN2	0.078524	0.85155	0.71479	1.0145	186	630
PROSER1	0.078579	0.87533	0.75752	1.0115	283	861
ZNF836	0.078623	1.173	0.98575	1.3958	201	508
KIAA1841	0.078635	0.81372	0.65093	1.0172	115	374
PCK1	0.078759	0.86605	0.74019	1.0133	228	773
SMOC1	0.078769	0.80615	0.63972	1.0159	112	342
CD2BP2	0.078927	1.2054	0.98521	1.4747	156	366
RSPH6A	0.078935	1.1259	0.98817	1.2829	359	919
HAUS5	0.078937	0.85595	0.72269	1.0138	199	668
OGA	0.078941	0.84384	0.7014	1.0152	167	561
SPTY2D1	0.07903	0.81681	0.65553	1.0178	120	372
SYNPR	0.079034	0.76779	0.57791	1.0201	65	268
PER1	0.079128	0.90851	0.81715	1.0101	520	1595
NTHL1	0.079207	0.83857	0.69258	1.0153	153	500
TNFRSF13B	0.079217	0.8327	0.68118	1.0179	139	480
ZGRF1	0.079233	0.90637	0.8136	1.0097	512	1509
XPO6	0.079286	0.88101	0.76651	1.0126	296	942
MPHOSPH9	0.07929	1.1496	0.98735	1.3385	270	664
FH	0.07942	1.2509	0.98482	1.5889	113	267
EIF3F	0.079601	1.1945	0.9843	1.4497	165	436
LMOD3	0.079607	0.85432	0.71934	1.0146	185	660
MDH2	0.079689	0.8398	0.69347	1.017	155	520
ADAM22	0.079725	0.84912	0.71059	1.0147	180	608
NABP1	0.079734	1.3997	0.97798	2.0032	49	108
RFTN1	0.07977	1.1739	0.98689	1.3964	210	520
PRR32	0.079934	2.0232	1.002	4.0854	16	27
ZNF182	0.080007	1.8327	0.96791	3.4702	16	30
FAM81B	0.080008	0.8113	0.64594	1.019	109	327
USP4	0.080052	0.84585	0.70576	1.0137	175	646
ZMIZ2	0.080115	0.87524	0.75681	1.0122	284	858
NRBF2	0.080215	0.68738	0.46318	1.0201	38	142
THEMIS	0.080359	1.1799	0.98479	1.4138	192	501
GTF2A1	0.080381	0.71877	0.50404	1.025	42	161
HEG1	0.080534	0.89168	0.78634	1.0111	368	1191
SCARA3	0.080668	0.87635	0.7582	1.0129	294	804
GRK3	0.080701	0.82797	0.67411	1.017	135	446
SNTA1	0.080812	1.1614	0.98526	1.3689	233	571
NSUN2	0.080835	1.1534	0.9876	1.347	250	684
LIMA1	0.080941	0.85644	0.72277	1.0148	201	623
LYAR	0.080943	0.76451	0.57035	1.0248	61	264
ACSM4	0.080993	1.1993	0.98092	1.4662	150	367
NDUFA5	0.081047	0.62073	0.37796	1.0194	22	119
UBXN4	0.08105	0.80238	0.63141	1.0196	95	345
ZNF710	0.081123	0.89025	0.78288	1.0123	344	1073
NOP14	0.081142	0.87191	0.74849	1.0157	239	792
NAA30	0.081181	1.2288	0.98483	1.5333	134	346
ARPC3	0.081184	0.6586	0.42615	1.0179	29	122
TRABD2B	0.081203	1.1541	0.98649	1.3502	269	598
EPN2	0.081268	0.85742	0.72475	1.0144	214	636
GPSM1	0.081494	0.89334	0.78819	1.0125	367	1145
SRSF6	0.081528	0.8106	0.64501	1.0187	109	348
CMC1	0.081546	1.4642	0.97645	2.1956	46	71
NNAT	0.081588	0.52409	0.26545	1.0347	11	62
CCDC122	0.081623	0.66068	0.42706	1.0221	28	121
ITLN1	0.081631	1.2115	0.97991	1.4978	142	318
UBE2M	0.081652	0.72515	0.51213	1.0268	45	177
CAPN9	0.081687	0.86087	0.72929	1.0162	212	613
PCDH1	0.081761	1.1119	0.98861	1.2506	451	1137
EPS8L3	0.0818	1.1837	0.98306	1.4252	184	437
BNIPL	0.081836	0.76542	0.57328	1.022	68	238
HCN3	0.081845	0.86069	0.73098	1.0134	223	731
OR2Z1	0.081913	1.245	0.97881	1.5836	118	248
CFAP126	0.081964	0.61308	0.36558	1.0281	19	95
MTHFD1L	0.082049	0.88205	0.76763	1.0135	302	951
GPR25	0.082121	1.228	0.98287	1.5343	124	336
SIRPB1	0.082127	1.2371	0.97562	1.5688	108	241
GLYR1	0.082205	0.87983	0.76349	1.0139	290	919
PPP1R3C	0.082325	0.7789	0.59256	1.0238	77	251
SLC25A10	0.082336	0.75027	0.54824	1.0267	55	217
XRCC3	0.082377	1.174	0.98531	1.3988	206	540
IFI27	0.082397	0.74711	0.54575	1.0228	60	206
COL17A1	0.082593	0.90371	0.80774	1.0111	459	1499
NUP43	0.08275	1.3952	0.97516	1.9963	51	106
MAN2B2	0.082812	0.90151	0.80291	1.0122	433	1366
RAB12	0.082938	0.76168	0.56749	1.0223	63	237
LRAT	0.082976	1.303	0.96789	1.754	75	150
CYP11B1	0.083002	1.1396	0.98586	1.3173	295	750
L3MBTL4	0.083024	0.84553	0.70266	1.0175	172	511
ARL5C	0.083036	1.4232	0.97332	2.0811	48	88
MMRN2	0.083038	1.1397	0.98612	1.3173	307	743
TMEM31	0.083051	0.18335	0.026243	1.281	1	16
CITED1	0.083057	0	NA	NA	0	1
SLC26A5	0.083068	0.82898	0.67569	1.0171	138	504
BID	0.083118	1.2944	0.97886	1.7115	80	195
SUCLG1	0.08313	0.80611	0.6379	1.0187	103	367
TMEM74	0.083143	1.2498	0.97785	1.5973	115	226
DAPK2	0.083194	0.81936	0.65644	1.0227	112	377
ZNF154	0.083259	1.2373	0.97937	1.5631	113	293
DHRS13	0.083311	0.80425	0.63291	1.022	96	351
ZNF410	0.083423	0.77943	0.5954	1.0203	78	274
HAPLN1	0.083663	0.77186	0.58064	1.0261	67	261
BAIAP2L2	0.083793	1.1656	0.98327	1.3817	216	537
SLC27A5	0.083816	0.86065	0.72975	1.015	211	714
CYP2F1	0.083818	1.1779	0.98181	1.4132	183	476
NAPSA	0.083901	0.8093	0.64207	1.0201	103	395
LIG1	0.083958	1.1096	0.98785	1.2464	450	1215
SCG3	0.084043	1.2229	0.98161	1.5234	130	336
ZNF18	0.084224	0.83103	0.67728	1.0197	130	459
AOX1	0.084322	1.1093	0.98784	1.2457	473	1145
TRAF3IP2	0.084356	1.1892	0.98084	1.4419	171	391
POU5F1B	0.0844	0.8239	0.66396	1.0224	118	385
CARD17	0.084447	0.72033	0.50189	1.0338	39	158
AUP1	0.084478	0.82175	0.66205	1.02	122	400
IL11RA	0.084544	0.78352	0.59716	1.028	73	262
ZBP1	0.084664	0.8296	0.67594	1.0182	137	482
OR5AP2	0.084684	0.73271	0.52114	1.0302	46	183
CACNA2D1	0.084697	1.1534	0.98588	1.3494	254	709
VTCN1	0.084802	0.77331	0.58421	1.0236	73	249
OR52M1	0.084876	0.80094	0.62897	1.0199	96	368
FAF2	0.084882	0.79868	0.62477	1.021	91	383
CIB4	0.084887	0.68285	0.44968	1.0369	30	114
CA3	0.084941	1.2251	0.98018	1.5311	123	308
ACSBG1	0.085049	1.1233	0.98649	1.2792	376	943
TBC1D12	0.085089	1.1586	0.98477	1.3631	242	620
TWIST1	0.085161	0.7855	0.60055	1.0274	74	279
BRPF3	0.085237	0.89424	0.78933	1.0131	385	1085
TEKT1	0.085238	0.81521	0.65192	1.0194	114	418
AJM1	0.085335	0.89709	0.79405	1.0135	389	1273
HPS4	0.085391	0.86876	0.74208	1.0171	234	760
SMIM18	0.085434	1.4215	0.95955	2.1059	42	68
PTPRD	0.085533	0.91596	0.83045	1.0103	605	1970
SIK2	0.085564	0.85601	0.72006	1.0176	187	675
ABTB2	0.08561	0.9019	0.80242	1.0137	420	1289
LOX	0.085627	1.1849	0.98378	1.427	186	464
FSHR	0.085633	1.1643	0.98241	1.3799	222	510
INSYN1	0.085639	0.8226	0.66148	1.023	116	418
IQCG	0.085655	0.78192	0.59779	1.0228	82	259
HAND2	0.08573	1.2786	0.97989	1.6685	98	225
HMGB2	0.085841	0.73821	0.53166	1.025	56	186
PLAGL1	0.085939	0.84519	0.69949	1.0212	157	490
CREB5	0.085999	1.2043	0.97912	1.4814	141	371
NUDT14	0.086012	0.76294	0.56787	1.025	64	217
LAPTM5	0.086147	0.75701	0.55975	1.0238	65	210
ADAR	0.086174	0.89456	0.78975	1.0133	376	1180
MRPL43	0.086177	0.74488	0.53859	1.0302	48	227
ZBTB14	0.086218	1.1776	0.98118	1.4134	185	469
SLC52A3	0.086257	0.86722	0.73854	1.0183	223	655
PLEKHO1	0.086267	0.828	0.67129	1.0213	131	392
ILDR2	0.086301	0.84778	0.70554	1.0187	171	593
TKTL1	0.086399	0.64342	0.39233	1.0552	19	95
ATP2B3	0.086429	1.3418	0.96719	1.8616	54	141
NDUFV2	0.08645	0.6926	0.46245	1.0373	33	137
EVPLL	0.086483	0.78718	0.60418	1.0256	75	313
GRK2	0.086571	0.87017	0.74432	1.0173	232	770
EPCAM	0.086585	1.2442	0.97381	1.5897	100	249
MRPL16	0.086639	0.69043	0.46095	1.0342	35	120
ADGRA1	0.086798	0.88183	0.7655	1.0158	290	883
RASAL1	0.086906	0.85212	0.7135	1.0177	179	636
ARHGEF33	0.086998	1.1276	0.98452	1.2914	337	828
SRARP	0.087017	0.74193	0.53015	1.0383	50	178
WDR82	0.087035	1.3118	0.96837	1.777	71	148
EPHB4	0.087056	0.89086	0.78232	1.0145	339	1157
CEACAM8	0.087092	1.2087	0.97759	1.4943	138	312
SYCP1	0.087105	0.84922	0.7084	1.018	184	502
SLC13A2	0.087121	0.86706	0.73828	1.0183	221	748
RNF44	0.087123	1.1703	0.98313	1.3932	208	511
RFESD	0.087133	1.472	0.97413	2.2244	36	100
CYP17A1	0.087158	0.82011	0.65746	1.023	120	375
GABRA2	0.087208	0.75512	0.55487	1.0277	57	246
RALYL	0.08727	0.72762	0.51264	1.0327	45	182
PIGL	0.087329	0.73943	0.53372	1.0244	52	211
ISX	0.087363	1.2465	0.97846	1.588	104	290
KLHDC7B	0.087441	0.87012	0.74503	1.0162	245	763
FLVCR2	0.087453	1.1991	0.98059	1.4662	154	389
ABCB6	0.087465	1.1273	0.98558	1.2894	364	801
THRSP	0.087485	1.2807	0.96835	1.6937	73	186
FCRL1	0.087495	0.82799	0.67043	1.0226	124	450
MYO15A	0.087521	1.0623	0.99166	1.1379	1309	3495
ZSCAN1	0.087554	0.84501	0.69971	1.0205	166	515
ARSH	0.087588	1.611	0.96141	2.6996	23	48
NIPSNAP1	0.087633	1.3142	0.97817	1.7656	76	178
ZNF589	0.08767	0.77996	0.59236	1.027	77	247
RAB31	0.087702	1.3294	0.97335	1.8157	66	147
DDX39A	0.087769	0.83036	0.67379	1.0233	124	465
NDUFAF1	0.087907	0.76738	0.5748	1.0245	74	205
HTATSF1	0.087998	1.5759	0.9649	2.5739	26	56
PGA3	0.088121	0.63336	0.38346	1.0461	20	85
HNRNPH1	0.088141	0.8165	0.65237	1.0219	112	384
CHUK	0.088199	0.8114	0.64323	1.0235	107	358
SMC4	0.088199	0.87381	0.7509	1.0168	246	830
APOC2	0.088218	1.4917	0.97042	2.2929	36	76
TMEM160	0.088242	1.2453	0.97421	1.592	102	253
BCL10	0.088346	1.3121	0.97548	1.7649	80	154
CHST2	0.088353	0.8423	0.6955	1.0201	156	502
USP26	0.088354	1.6828	0.96998	2.9196	22	50
RBFA	0.088359	0.80925	0.6399	1.0234	105	374
CRTAP	0.08839	1.1779	0.98039	1.4151	193	414
PRLH	0.088458	1.3664	0.96802	1.9288	50	127
TM2D1	0.088464	1.4252	0.96578	2.1033	44	95
PTH	0.088488	0.55385	0.28809	1.0648	11	64
PDGFRB	0.088505	0.90559	0.80945	1.0131	465	1447
MN1	0.088655	1.0973	0.98755	1.2192	564	1376
ASB8	0.088679	0.72016	0.49929	1.0387	39	174
SMU1	0.088732	1.2494	0.97576	1.5997	101	252
FRRS1	0.088756	1.185	0.9782	1.4355	171	392
KRTAP9-9	0.088832	0.75579	0.55735	1.0249	59	259
SMARCAD1	0.088865	1.1565	0.98234	1.3615	228	581
SLC36A1	0.088866	0.84522	0.70039	1.02	157	581
SEH1L	0.088879	0.76897	0.57504	1.0283	68	221
RAD1	0.088919	1.3251	0.97377	1.8032	64	177
PDE5A	0.088927	0.84544	0.70059	1.0202	166	519
CWF19L1	0.088966	0.80325	0.62973	1.0246	100	303
ARHGAP31	0.089038	0.89098	0.78189	1.0153	332	1073
NSMCE4A	0.089059	1.2679	0.97681	1.6456	100	207
CTSD	0.08908	0.6501	0.40497	1.0436	24	106
SP7	0.08909	0.81033	0.64064	1.025	103	340
MAPK8IP3	0.089175	0.91938	0.83518	1.0121	631	1967
JPH4	0.089204	0.86661	0.73821	1.0173	226	738
TBX5	0.089209	1.1467	0.98167	1.3394	262	615
SACS	0.089212	0.93849	0.8728	1.0091	1145	3424
RP9	0.089317	1.4387	0.96861	2.137	43	83
SARS2	0.089319	0.7174	0.50098	1.0273	42	182
NDC1	0.089362	0.83225	0.67795	1.0217	133	467
CANX	0.0894	1.1992	0.97886	1.4691	152	352
AP1S3	0.089445	0.52973	0.27319	1.0272	12	67
RMND5A	0.089454	0.77989	0.59268	1.0262	79	249
DVL1	0.089559	0.90642	0.81055	1.0136	468	1450
SLC51B	0.089591	0.65604	0.41158	1.0457	25	84
RFWD3	0.089608	1.1493	0.98164	1.3456	251	623
FOXO4	0.089766	1.55	0.95803	2.5077	25	50
PIK3R1	0.089811	1.1833	0.97935	1.4298	175	446
HTN3	0.089835	1.6903	0.95279	2.9988	22	34
TMPRSS2	0.089837	0.87154	0.74487	1.0197	231	720
TSEN34	0.089853	0.80631	0.63533	1.0233	102	384
JAG2	0.089883	0.92581	0.8479	1.0109	777	2322
MRPS5	0.089929	0.82555	0.66741	1.0212	127	413
GJD3	0.090111	0.79982	0.62311	1.0266	89	306
TRPM8	0.090112	0.89586	0.79072	1.015	370	1228
SLC25A39	0.090259	0.82501	0.6645	1.0243	120	437
WDR83	0.09038	0.79216	0.60994	1.0288	83	258
TNC	0.090417	1.0789	0.98915	1.1769	810	2191
DTL	0.090427	1.1807	0.97748	1.4262	175	444
XPO1	0.090479	0.86847	0.74052	1.0185	233	687
VPS25	0.090571	0.76874	0.57164	1.0338	59	242
C1orf94	0.090586	0.85491	0.71555	1.0214	186	557
NPIPB6	0.090647	1.3259	0.97685	1.7997	71	173
CCDC90B	0.090674	0.78787	0.60339	1.0288	83	254
PI16	0.090737	0.83844	0.68893	1.0204	147	536
IGF2	0.090838	1.1869	0.97822	1.44	163	408
RAP1GDS1	0.090874	0.77624	0.58643	1.0275	77	241
DEFB129	0.090889	0.68802	0.45571	1.0388	31	123
TPST2	0.090964	0.86056	0.72656	1.0193	204	669
KLRC1	0.091179	1.3009	0.9686	1.7472	81	131
PLPBP	0.091194	1.2426	0.9717	1.5891	98	256
TCP10	0.091195	1.3299	0.9761	1.8118	68	166
VPS37B	0.091197	1.2018	0.9772	1.4779	147	344
COTL1	0.091208	0.79213	0.61102	1.0269	84	343
C10orf55	0.091211	0.59074	0.33388	1.0452	15	93
CXCR1	0.091217	0.82454	0.66362	1.0245	119	383
ZNF667	0.091225	0.83205	0.67681	1.0229	131	457
MECR	0.091256	0.83086	0.67491	1.0228	128	478
PROM2	0.091258	0.8878	0.77556	1.0163	323	985
IER2	0.091294	1.2164	0.97402	1.519	122	298
LANCL3	0.091534	1.8233	0.93161	3.5685	14	27
PXK	0.09155	0.85298	0.7119	1.022	174	548
GPR45	0.091574	1.1872	0.97622	1.4437	161	371
CENPL	0.091587	1.304	0.97411	1.7456	73	181
PTPRZ1	0.091607	0.90485	0.80783	1.0135	470	1404
ZNF296	0.09167	0.85455	0.71666	1.019	191	609
CYP2U1	0.091683	1.21	0.97685	1.4989	133	362
HS3ST6	0.091685	1.1826	0.97744	1.4307	178	421
CC2D2A	0.091705	0.89589	0.79043	1.0154	373	1142
ZPBP	0.09173	1.2435	0.97314	1.5889	105	254
TRHDE	0.091747	0.86591	0.73663	1.0179	227	705
PVALB	0.091764	0.67744	0.4406	1.0416	29	117
ZFP62	0.091959	1.1398	0.98321	1.3214	303	674
TBXAS1	0.091992	0.85855	0.72144	1.0217	192	569
AURKA	0.092077	1.2619	0.97789	1.6283	101	248
CD55	0.092157	0.8126	0.6422	1.0282	99	336
ARPC4-TTLL3	0.092294	1.1955	0.97391	1.4675	144	340
PHLDA2	0.092333	0.69075	0.45695	1.0442	30	142
P4HB	0.092346	1.1366	0.98239	1.3151	286	720
ATP6V1E1	0.0924	0.61648	0.36221	1.0492	19	75
SELE	0.092501	0.83227	0.67662	1.0237	139	422
FBXO4	0.092592	1.2691	0.9731	1.6551	100	205
ASB14	0.092619	1.1749	0.97545	1.4152	179	402
KIR3DL3	0.092675	1.1901	0.97477	1.4531	151	404
UNC93A	0.092793	1.1506	0.97864	1.3527	234	566
CNOT6L	0.092839	0.79729	0.61661	1.0309	82	321
RFC2	0.092877	0.80917	0.6365	1.0287	95	348
ETV1	0.09288	0.84462	0.69674	1.0239	161	474
POU6F1	0.093052	1.1595	0.97829	1.3742	206	570
ARRDC3	0.093091	0.75122	0.545	1.0355	54	208
CRADD	0.093164	1.2423	0.96877	1.593	95	242
FIBIN	0.093197	0.78187	0.59236	1.032	69	260
MAP4	0.093259	1.1277	0.98249	1.2944	327	859
TSPYL5	0.09328	0.8494	0.70576	1.0223	163	556
NIT2	0.09337	0.73327	0.51483	1.0444	43	150
PJVK	0.093374	1.247	0.96932	1.6042	95	229
ORMDL2	0.09346	0.66725	0.43221	1.0301	31	121
RFNG	0.093515	0.85261	0.71093	1.0225	179	579
PLB1	0.093521	0.90779	0.81249	1.0143	478	1440
OR10AD1	0.093661	1.2518	0.97511	1.607	104	223
ARMT1	0.093755	1.2158	0.97664	1.5135	126	358
CHST11	0.093775	1.2048	0.97565	1.4877	147	319
CDYL	0.093789	1.1628	0.98023	1.3793	211	576
GATAD2B	0.093824	0.82331	0.66176	1.0243	123	406
HMX3	0.093854	0.85303	0.71195	1.0221	168	625
TREX2	0.093969	1.6652	0.96197	2.8825	21	46
JOSD1	0.094003	1.3275	0.96457	1.827	63	132
HPX	0.09404	0.83114	0.67362	1.0255	125	474
WDR81	0.094049	1.073	0.98904	1.1641	944	2393
GRAMD4	0.094119	1.1366	0.98086	1.3171	276	756
EPDR1	0.094188	1.1827	0.97575	1.4334	165	384
COL19A1	0.094315	0.8726	0.74581	1.0209	226	719
HEPACAM2	0.094327	1.2409	0.97172	1.5846	108	261
NDUFA11	0.094403	0.70332	0.47547	1.0404	38	124
ABLIM1	0.09451	1.1395	0.98017	1.3248	271	723
RBM24	0.09452	1.2469	0.9749	1.5948	98	276
DDX17	0.09455	0.84156	0.69042	1.0258	149	479
MS4A4E	0.094615	1.5044	0.95725	2.3642	31	62
ECD	0.094648	0.82464	0.66181	1.0275	114	401
LNPEP	0.09487	1.1495	0.97863	1.3501	248	557
DMTF1	0.094872	0.85363	0.71016	1.0261	166	506
HTR1D	0.094983	0.81232	0.64192	1.028	102	331
PLPP6	0.095009	0.81325	0.64367	1.0275	105	360
MLLT1	0.095037	1.1351	0.98051	1.3141	288	719
DCAF8L2	0.09514	1.6686	0.96505	2.8849	24	43
SLC16A6	0.095164	1.1562	0.97932	1.365	229	567
ARHGAP24	0.095168	0.86153	0.72632	1.0219	205	583
NLGN4X	0.09517	1.4577	0.97021	2.1902	39	87
ZBTB2	0.095171	1.1656	0.97968	1.3868	217	529
MAP3K12	0.095239	0.86942	0.74025	1.0211	220	727
LRRC74A	0.095278	0.83819	0.6853	1.0252	146	423
POTEC	0.095288	1.2042	0.97292	1.4904	134	320
ARL8A	0.095291	1.2878	0.97338	1.7038	91	225
FLOT2	0.095335	1.1938	0.97461	1.4623	159	344
TM7SF3	0.095344	0.84851	0.7016	1.0262	154	512
CEP41	0.0954	0.80399	0.62781	1.0296	91	301
PLEKHB2	0.095454	0.78211	0.59371	1.0303	75	286
NUMA1	0.095471	0.915	0.82623	1.0133	567	1776
TCERG1	0.095515	0.86453	0.73114	1.0223	204	675
FAAP100	0.09552	0.90659	0.80939	1.0155	459	1369
GP6	0.095638	1.1521	0.97983	1.3547	238	633
TCAF1	0.095639	0.76292	0.56493	1.0303	61	270
NDUFB8	0.095669	2.4434	0.96217	6.2048	12	11
CEP85L	0.095711	1.1564	0.97806	1.3673	208	622
LMNA	0.095752	0.8754	0.75052	1.0211	252	738
ZBED8	0.095758	1.2073	0.97455	1.4955	136	333
KIF21B	0.095841	0.90855	0.81264	1.0158	474	1522
EVC	0.095857	0.89742	0.79184	1.0171	369	1166
SQOR	0.095902	1.3083	0.96173	1.7799	67	133
LYSMD2	0.095948	1.3432	0.96835	1.8632	60	145
KLHL21	0.095986	0.89664	0.79086	1.0166	376	1151
CPSF1	0.096056	0.93119	0.8573	1.0115	886	2595
FTCDNL1	0.096092	1.4982	0.94938	2.3642	31	65
ZNF701	0.096178	0.8002	0.62227	1.029	88	312
CFAP61	0.096192	0.90055	0.79715	1.0174	390	1229
XAGE3	0.096204	0.24722	0.054501	1.1214	2	22
LRRC46	0.096246	0.77427	0.57752	1.0381	63	229
MAN2C1	0.096276	1.1065	0.98385	1.2445	443	1162
KLKB1	0.096482	0.84487	0.69742	1.0235	162	477
KRTAP24-1	0.096572	0.76943	0.57214	1.0348	61	236
MDGA2	0.09668	0.87824	0.75685	1.0191	256	849
PARP1	0.096712	0.88894	0.77652	1.0176	319	1045
ZNF592	0.096712	1.1057	0.98302	1.2436	436	1151
RNF139	0.096765	0.85098	0.70807	1.0227	176	537
ATP13A1	0.096835	1.0885	0.98657	1.201	654	1636
ABCC9	0.096848	0.89628	0.78884	1.0183	355	1087
EHD2	0.096864	0.87707	0.75309	1.0215	242	783
WASHC3	0.096878	1.4311	0.9554	2.1437	40	84
HOXA4	0.096903	1.1715	0.97385	1.4094	180	401
SLC26A1	0.096915	0.90376	0.80351	1.0165	420	1309
KLRK1	0.096971	0.69905	0.47156	1.0363	35	149
KLHL18	0.097016	0.85955	0.72036	1.0256	182	546
HSD17B2	0.097031	0.85712	0.71704	1.0246	186	532
NDEL1	0.097082	0.80728	0.63226	1.0307	92	338
GPRASP1	0.097208	1.4431	0.95186	2.1879	35	73
FSCN1	0.097221	0.86122	0.72519	1.0228	201	614
ANKDD1A	0.097236	0.8621	0.72534	1.0247	187	638
CLDN1	0.097269	0.74502	0.53612	1.0353	51	215
SERPINA4	0.097302	1.1624	0.97841	1.381	214	523
CCNB1	0.097322	0.79154	0.60582	1.0342	83	248
UBN2	0.097347	1.1139	0.9822	1.2633	389	1034
NEIL2	0.097351	1.1906	0.973	1.4569	154	391
APOL4	0.097374	0.80545	0.62924	1.031	96	304
MBD5	0.097383	0.89122	0.77994	1.0184	330	1007
RPUSD4	0.097384	1.2232	0.97116	1.5406	113	315
RINL	0.097423	1.1769	0.97425	1.4217	173	380
MSI1	0.097452	0.84541	0.69817	1.0237	163	510
BGLAP	0.097475	0.69462	0.45991	1.0491	31	133
SLC2A13	0.097563	0.84722	0.69961	1.026	156	511
BZW2	0.097605	0.82256	0.65747	1.0291	118	366
TMEM123	0.097693	0.76563	0.56532	1.0369	60	208
SMURF1	0.097712	0.89209	0.78185	1.0179	338	1026
ECHS1	0.09775	0.80311	0.626	1.0303	96	274
TRAP1	0.09775	0.89746	0.79095	1.0183	365	1103
DDHD2	0.097771	0.83984	0.68788	1.0254	150	453
BCL2L12	0.097818	1.2215	0.97286	1.5336	124	293
OR9I1	0.097887	0.80066	0.62109	1.0322	87	328
CEBPZOS	0.097931	1.5752	0.95292	2.6039	27	58
CTSV	0.097991	0.79297	0.60962	1.0315	82	283
KLK6	0.098009	1.2974	0.96891	1.7372	81	171
ZCCHC18	0.098067	1.7958	0.9505	3.3928	18	27
SLC25A18	0.098098	1.2212	0.96747	1.5414	114	275
AHSP	0.098346	1.6333	0.92765	2.8757	17	46
NAT1	0.098505	1.1977	0.96975	1.4792	130	354
PRODH	0.098579	1.3351	0.9664	1.8445	67	137
TRIML1	0.098643	0.84591	0.69694	1.0267	157	512
PSMF1	0.098689	1.2846	0.96327	1.713	78	174
L3HYPDH	0.098759	0.79748	0.61733	1.0302	89	304
ANXA13	0.098797	1.1834	0.97466	1.4369	174	380
CACNA2D3	0.098828	1.1211	0.98097	1.2812	348	834
PDCL2	0.098836	0.71135	0.48585	1.0415	36	158
ARPIN	0.098858	1.2116	0.97291	1.5089	130	314
ELK3	0.098938	0.87624	0.75094	1.0224	239	774
BBS12	0.098988	0.84636	0.69859	1.0254	154	514
PCDH9	0.099014	0.88383	0.7658	1.02	281	926
OTOA	0.099089	1.1315	0.98043	1.3059	310	761
DCTPP1	0.099127	1.3014	0.96161	1.7613	68	149
RPLP1	0.099303	0.72648	0.50956	1.0357	53	148
FEM1C	0.099335	0.83859	0.68408	1.028	137	454
POLR1D	0.099424	0.69567	0.45891	1.0546	31	101
BCL2L13	0.099433	0.86306	0.72732	1.0241	199	646
PCDHAC1	0.09955	1.1582	0.97606	1.3742	202	573
BST1	0.099577	0.80078	0.61802	1.0376	82	272
TSPAN2	0.099657	0.76521	0.56165	1.0426	51	241
LIN54	0.099659	0.82849	0.6682	1.0272	126	472
PLCXD1	0.099732	0.87553	0.75084	1.0209	252	769
KCNH1	0.099755	0.85102	0.70582	1.0261	174	469
ARAP3	0.099842	0.9044	0.80494	1.0161	445	1297
PACS2	0.099868	0.90293	0.80046	1.0185	403	1209
YAF2	0.099889	0.67821	0.43966	1.0462	29	104
RPL27A	0.099902	0.60768	0.35205	1.0489	19	77
CAPN6	0.099951	1.6692	0.92993	2.9962	17	38
FADS3	0.099952	0.83717	0.68304	1.0261	140	474
GPR42	0.099964	0.59479	0.32782	1.0792	13	76
NPIPA5	0.10005	1.3254	0.95772	1.8343	58	130
SOGA1	0.10008	1.0888	0.98478	1.2039	617	1599
TPRG1	0.10012	1.2392	0.97133	1.581	114	277
CEBPD	0.10014	1.2035	0.9726	1.4893	148	313
WDR88	0.10021	0.83172	0.67335	1.0273	135	380
TK1	0.10024	0.8002	0.61931	1.0339	87	301
POLR3G	0.10025	0.74445	0.53201	1.0417	47	175
ACBD4	0.10026	0.80456	0.62629	1.0336	85	349
ADAM21	0.10029	0.84857	0.70201	1.0257	158	522
PLEC	0.10042	0.96449	0.92403	1.0067	3425	10140
PTGS2	0.10042	1.1709	0.97344	1.4084	184	466
UBA52	0.10044	0.68842	0.45067	1.0516	29	125
TRPV1	0.10046	0.89138	0.77903	1.0199	324	971
SLC39A4	0.10049	0.8999	0.79534	1.0182	391	1155
TAAR5	0.10058	0.78308	0.59396	1.0324	76	247
TPSD1	0.10062	0.83238	0.67468	1.0269	130	473
DNAJB14	0.10068	0.77959	0.58438	1.04	66	218
AGBL4	0.10075	0.81782	0.64849	1.0313	106	356
SNRPB	0.10091	1.2589	0.96725	1.6384	93	210
MAGED1	0.10104	1.7387	0.95423	3.1682	20	36
MRPL11	0.1011	0.74548	0.53633	1.0362	57	167
CDH6	0.10112	0.85878	0.71877	1.0261	185	566
KLK11	0.10117	1.2024	0.96914	1.4919	145	294
IMMP1L	0.10121	1.7959	0.96353	3.3474	18	38
MORC3	0.10122	1.1411	0.97781	1.3317	260	643
OSBPL6	0.10128	0.87097	0.7419	1.0225	231	739
C6orf136	0.10137	0.83148	0.67114	1.0301	120	456
LHX9	0.10149	1.2112	0.97238	1.5086	137	305
NUP107	0.10158	0.84085	0.68943	1.0255	152	526
ZCCHC17	0.10161	1.4432	0.95328	2.1848	41	69
RRN3	0.1018	0.84438	0.69282	1.0291	133	523
DDX21	0.10184	1.1956	0.96518	1.4811	127	318
SLFN13	0.10188	1.146	0.97983	1.3404	251	721
CDRT4	0.10197	0.7004	0.46601	1.0527	33	120
TOMM6	0.10201	0.6351	0.38039	1.0604	19	93
NPM2	0.10203	1.3272	0.95816	1.8383	61	129
KDF1	0.10207	1.1671	0.9714	1.4023	181	480
SWT1	0.10209	0.85239	0.70595	1.0292	156	514
ARHGAP44	0.10216	0.87317	0.7447	1.0238	220	786
LSM11	0.10221	0.79417	0.60773	1.0378	78	284
ZNF530	0.10227	1.1826	0.97225	1.4385	160	414
ZCCHC12	0.10228	0.46465	0.199	1.0849	7	35
MEIS2	0.10229	1.1958	0.97054	1.4732	140	350
MYRIP	0.10229	0.88168	0.76058	1.0221	267	838
ASF1B	0.10233	0.74385	0.5292	1.0456	46	214
EPX	0.10234	0.86928	0.73667	1.0258	210	647
CAV2	0.10235	0.6592	0.41224	1.0541	24	114
CRNKL1	0.10239	0.86684	0.7333	1.0247	210	643
FGF9	0.10239	0.75317	0.54757	1.036	54	224
SPACA4	0.10246	0.75066	0.54234	1.039	56	176
PCDHGB1	0.1025	1.1229	0.97937	1.2874	337	855
GPR20	0.10251	0.85279	0.70839	1.0266	168	535
ST6GALNAC5	0.10252	0.81767	0.64879	1.0305	104	380
ZKSCAN3	0.10253	1.2227	0.96764	1.5451	114	277
CBLB	0.10265	1.1355	0.97965	1.3162	288	736
RCSD1	0.10267	0.84276	0.69019	1.029	142	467
FADS2	0.10272	0.83889	0.68389	1.029	135	448
NUDC	0.10272	0.81536	0.64025	1.0384	94	328
ZBED9	0.10278	1.1396	0.97613	1.3304	253	657
TAL1	0.10279	1.2072	0.96845	1.5048	124	327
OR10A4	0.1028	1.2349	0.96837	1.5748	107	259
SCUBE2	0.1028	0.88069	0.75927	1.0215	266	823
GATA1	0.10285	1.6883	0.95675	2.9791	21	39
SRSF10	0.1029	1.2804	0.96342	1.7016	77	172
HOMEZ	0.10298	0.82786	0.66608	1.0289	121	419
CELSR2	0.10309	0.9424	0.87814	1.0114	1216	3581
COL11A2	0.10312	0.90077	0.79729	1.0177	405	1247
GMNN	0.10316	1.3542	0.9588	1.9125	54	128
KIRREL3	0.10324	0.89859	0.79144	1.0202	357	1136
SLC4A5	0.1034	1.1139	0.98031	1.2657	369	983
TBX1	0.10348	0.86738	0.73364	1.0255	201	672
CRYBB1	0.10352	0.80571	0.62547	1.0379	86	293
HPS6	0.10355	0.87976	0.75724	1.0221	256	835
MTHFD2L	0.10357	0.82189	0.65435	1.0323	113	335
FUCA2	0.10361	0.80796	0.63298	1.0313	98	342
NLGN3	0.10363	1.4307	0.95297	2.1479	37	91
WDFY3	0.1037	1.0686	0.98696	1.1569	976	2596
IQCH	0.10379	1.138	0.97705	1.3255	263	705
CFL1	0.1038	0.78225	0.59075	1.0358	78	238
CAPN8	0.10386	0.88095	0.75871	1.0229	254	810
MTTP	0.10393	1.1444	0.97694	1.3405	246	613
LRRK2	0.10396	0.91508	0.82372	1.0166	536	1683
GPATCH2L	0.104	1.1968	0.97224	1.4733	146	361
SIRPG	0.10411	1.1679	0.97232	1.4028	189	416
RIOK2	0.10414	0.79492	0.60976	1.0363	83	298
IKZF1	0.10419	1.1476	0.9738	1.3523	232	568
ATG16L1	0.10427	1.1559	0.97457	1.3709	215	550
IL32	0.10432	0.79205	0.60654	1.0343	82	294
FUT8	0.10439	1.1697	0.9756	1.4024	195	497
TTC23	0.10442	1.1749	0.97155	1.4208	164	408
COL21A1	0.10443	1.1275	0.97693	1.3012	289	752
METTL21C	0.10447	0.78742	0.59739	1.0379	77	233
KIAA0408	0.10454	1.1837	0.97164	1.4421	161	403
LZTFL1	0.10457	1.3218	0.9543	1.8309	66	117
FRAS1	0.10458	1.0606	0.98842	1.138	1236	3362
PEX14	0.10459	0.82129	0.65332	1.0324	107	387
DKK4	0.10463	0.70709	0.47405	1.0547	33	136
PSMG1	0.10463	0.78043	0.5848	1.0415	67	219
EHD3	0.10465	0.86448	0.72899	1.0251	205	609
PRDM7	0.10468	0.80687	0.62863	1.0356	91	321
NFKBIZ	0.10469	1.1366	0.97701	1.3221	277	692
XRRA1	0.10469	0.83298	0.67319	1.0307	133	412
RPL36AL	0.1047	1.4917	0.95764	2.3237	43	58
ALOX12B	0.10475	0.87163	0.74118	1.025	220	656
RSPO2	0.10482	0.76021	0.55602	1.0394	59	190
TPPP	0.10484	0.83081	0.66902	1.0317	122	442
SLC18A2	0.10504	0.85505	0.71198	1.0269	175	581
EGFL7	0.10505	1.1839	0.9729	1.4406	169	380
RNF166	0.10519	0.81583	0.64499	1.0319	109	352
SEC13	0.10527	0.82378	0.65778	1.0317	119	354
VASP	0.10529	0.83886	0.682	1.0318	131	442
DEFB108B	0.10534	1.9657	0.93802	4.1191	12	28
SPTA1	0.1054	1.083	0.98479	1.191	685	1820
GSKIP	0.10543	0.74475	0.53156	1.0435	50	171
PSMC5	0.10544	1.1723	0.9718	1.4141	171	408
HEATR4	0.10546	1.1501	0.97433	1.3577	214	599
OR8B2	0.10556	1.2284	0.96361	1.5658	102	246
AKT1S1	0.10558	0.8084	0.63267	1.0329	97	322
NFKBIA	0.10567	0.8133	0.63873	1.0356	103	282
TAL2	0.1058	1.5547	0.94416	2.5601	31	44
SOX7	0.10596	1.4274	0.94561	2.1548	38	85
ARF4	0.10607	0.66758	0.42298	1.0536	26	133
CDK5RAP1	0.10608	0.82504	0.65923	1.0325	113	423
TRIP11	0.10618	0.90099	0.79647	1.0192	388	1205
SLC6A1	0.10623	0.86937	0.738	1.0241	218	685
MYH6	0.10632	0.93262	0.85752	1.0143	846	2442
TOX2	0.10632	1.1519	0.9753	1.3606	231	575
PKM	0.10644	1.1571	0.97207	1.3773	209	502
CCDC116	0.10645	0.85257	0.70686	1.0283	165	530
OR5K1	0.10657	1.2123	0.96512	1.5229	113	323
CCNB3	0.10658	1.3537	0.94902	1.931	46	112
MAPRE1	0.10664	0.8066	0.62616	1.039	86	297
PARG	0.10666	1.1412	0.97527	1.3354	252	632
PTHLH	0.10679	0.69362	0.45477	1.0579	29	124
PAG1	0.1068	1.1692	0.973	1.4051	189	445
DAND5	0.10682	1.2379	0.96436	1.5892	100	216
SLK	0.10683	1.1541	0.97413	1.3674	217	588
IRF2BPL	0.10697	0.91173	0.81679	1.0177	485	1511
STX19	0.10704	1.3586	0.95242	1.9379	49	97
CFAP46	0.10731	0.9443	0.88145	1.0116	1267	3748
NTRK1	0.10731	1.1197	0.97787	1.282	346	812
UPF2	0.10734	1.1266	0.97786	1.2979	308	810
KLHL28	0.10743	0.81206	0.63601	1.0369	96	322
OR13A1	0.10746	0.84258	0.68794	1.032	138	449
THAP11	0.10747	1.2103	0.96234	1.5222	115	268
CLIC1	0.10759	1.2629	0.96134	1.659	80	212
JUN	0.10769	1.2086	0.96736	1.5099	125	328
PCDHA3	0.10774	1.1095	0.98032	1.2557	403	1027
MIF4GD	0.10783	1.2509	0.96568	1.6202	104	208
PCDHA5	0.10791	0.89484	0.78314	1.0225	328	997
KCNJ6	0.10792	0.82335	0.65603	1.0334	110	372
CRYGD	0.10807	1.3068	0.95866	1.7813	69	160
NELFCD	0.10808	1.1674	0.97283	1.4009	188	501
EIF3C	0.1081	0.37179	0.12464	1.1091	5	18
ACSL1	0.10812	0.86822	0.73539	1.025	208	745
RBM17	0.1084	1.2428	0.96495	1.6007	98	267
ZNF503	0.10843	0.89621	0.7859	1.022	330	1025
MED19	0.10845	0.80636	0.62691	1.0372	89	316
STK31	0.1085	1.1262	0.97645	1.299	300	745
SLC38A8	0.10854	0.89805	0.78955	1.0215	351	1119
DET1	0.10863	0	NA	NA	0	1
FAM236C	0.10863	0	NA	NA	0	1
SPANXN4	0.10863	0	NA	NA	0	1
SPIN2A	0.10863	0	NA	NA	0	1
TSPAN7	0.10863	0	NA	NA	0	1
NLRP8	0.10864	1.1119	0.98036	1.2612	390	1057
EIF2AK2	0.10875	0.83879	0.68026	1.0343	132	383
IGDCC3	0.10877	0.88677	0.76767	1.0243	274	911
BCLAF3	0.10886	1.7913	0.93596	3.4285	16	29
AFTPH	0.10888	1.1383	0.97737	1.3256	285	720
SAR1A	0.10902	1.3232	0.95941	1.8248	74	119
GSTA3	0.10914	0.68851	0.4511	1.0509	32	134
BDKRB2	0.10916	0.85299	0.70631	1.0301	162	557
ANKS4B	0.10921	1.2294	0.9648	1.5665	112	249
JPH3	0.10935	0.91464	0.82113	1.0188	507	1531
MAP2K6	0.10936	1.2838	0.95674	1.7227	73	181
CEMIP	0.10937	1.0965	0.98148	1.2251	494	1347
ZNF560	0.10937	1.1639	0.97176	1.3941	192	471
RMI1	0.10941	0.82979	0.66353	1.0377	109	408
SCN9A	0.10945	0.90476	0.80175	1.021	396	1203
C2CD4B	0.10949	1.1466	0.97451	1.349	236	581
GULP1	0.10953	1.299	0.95906	1.7594	67	178
MINDY4	0.10956	0.86282	0.72158	1.0317	177	589
PPP1R3E	0.10956	1.2009	0.96606	1.4928	133	317
ATG2A	0.10965	0.92855	0.84924	1.0153	737	2324
TMEM170B	0.10966	1.4925	0.95053	2.3434	34	65
PPP1R11	0.10969	0.69512	0.45942	1.0517	37	86
TTC7B	0.10975	0.88215	0.75909	1.0252	246	865
HPSE	0.10976	0.84279	0.6862	1.0351	143	446
OR10D3	0.1099	0.78645	0.59133	1.046	65	226
AIG1	0.11002	0.69165	0.45436	1.0529	31	150
GALM	0.11003	0.81738	0.64124	1.0419	90	354
PSIP1	0.11013	0.83611	0.67495	1.0358	121	431
VWA5B2	0.11015	0.9088	0.80938	1.0204	437	1293
HOXB8	0.11018	0.77873	0.5827	1.0407	75	235
PLEKHA5	0.11019	0.88813	0.77052	1.0237	285	957
STRAP	0.11033	1.2818	0.94975	1.73	69	147
PDXDC1	0.1104	1.1569	0.97082	1.3786	187	525
CALD1	0.11045	0.84273	0.6874	1.0332	134	445
TUBA4A	0.11049	1.1678	0.97095	1.4045	184	461
ZFP36L1	0.11055	0.80605	0.62286	1.0431	82	284
DNM1	0.11056	0.85676	0.71372	1.0285	175	576
L1TD1	0.11056	0.88691	0.76796	1.0243	287	766
DIAPH1	0.11058	1.119	0.97723	1.2814	332	864
PLA2G4C	0.11066	1.1615	0.97069	1.3898	192	513
NSL1	0.11068	0.79108	0.59909	1.0446	71	236
RTCB	0.11072	1.1937	0.96359	1.4787	140	310
HR	0.11079	1.1017	0.98115	1.237	478	1184
RABL2B	0.11079	1.2187	0.95623	1.5533	96	249
TALDO1	0.11098	0.82508	0.65633	1.0372	106	382
ATP6V0E1	0.11101	1.5279	0.93339	2.5012	27	55
ADAM10	0.11115	1.1772	0.96671	1.4335	158	423
TUBA8	0.11116	0.87299	0.74113	1.0283	218	650
CHP2	0.11117	0.7321	0.51145	1.0479	42	185
SMCHD1	0.1113	0.89809	0.78906	1.0222	364	1009
CLEC19A	0.11138	1.2652	0.95765	1.6716	81	182
SULF2	0.11139	1.0972	0.97997	1.2285	474	1253
ABHD6	0.11149	0.8009	0.61309	1.0462	77	285
MSL2	0.11151	0.82923	0.66335	1.0366	114	390
PLEK	0.11159	1.2771	0.95284	1.7117	68	189
DNAAF2	0.11162	1.1157	0.9777	1.2732	351	920
TOMM40L	0.11179	1.2555	0.95383	1.6526	84	214
HMGB1	0.1118	1.3602	0.96081	1.9256	58	138
TRIM63	0.1118	0.84489	0.69146	1.0324	149	457
SZT2	0.11181	0.93866	0.86896	1.0139	1004	2910
ATP1A1	0.11199	0.88725	0.76755	1.0256	274	873
NRF1	0.11223	0.86675	0.73031	1.0287	202	606
GPR6	0.11227	0.83457	0.67365	1.0339	125	439
RNF150	0.11233	1.1682	0.96988	1.407	185	423
RIT2	0.11235	0.74072	0.5255	1.0441	52	160
SOAT1	0.11242	0.84057	0.68453	1.0322	140	435
NFE2	0.11244	0.80299	0.6176	1.044	84	265
PCDHGA12	0.11244	0.87647	0.74842	1.0264	229	780
LMBR1L	0.11249	1.1941	0.96859	1.4722	142	364
MIIP	0.11252	1.1808	0.96759	1.4411	150	405
CCDC106	0.11256	1.1833	0.96395	1.4525	141	380
BCHE	0.11261	0.85354	0.70521	1.0331	153	498
CGB7	0.11266	1.2263	0.96221	1.5629	119	232
NUTM2A	0.11268	1.6372	0.94493	2.8368	20	69
PHACTR4	0.11269	0.84891	0.69677	1.0343	149	466
FAM43B	0.1127	0.80349	0.61783	1.0449	78	301
BOLL	0.11273	1.2518	0.95698	1.6374	82	195
MISP3	0.11273	1.2331	0.96459	1.5764	104	288
ADGRF5	0.11277	0.90914	0.80976	1.0207	431	1339
SC5D	0.11277	1.2591	0.95786	1.655	82	211
MAMDC4	0.11278	1.092	0.98079	1.2159	540	1337
HSPB3	0.11279	1.2515	0.95824	1.6344	93	170
PIDD1	0.11286	1.1028	0.97996	1.241	450	1158
NR2F1	0.11289	0.7987	0.61298	1.0407	86	299
PDCD10	0.11295	0.70968	0.47631	1.0574	34	129
GTPBP4	0.11304	1.1541	0.97023	1.3729	214	488
CST6	0.11308	0.74624	0.52979	1.0511	46	194
TMEM108	0.11326	0.85784	0.71184	1.0338	162	515
CASC1	0.11327	0.84665	0.693	1.0344	148	442
TUFM	0.11331	0.84531	0.68791	1.0387	128	412
CDRT15L2	0.11333	0.80095	0.61458	1.0439	77	291
LINGO3	0.11335	0.87267	0.73954	1.0298	208	690
MANSC1	0.11335	1.1784	0.96541	1.4384	163	359
ACER2	0.11348	0.78673	0.59168	1.0461	70	237
RGR	0.11348	0.84733	0.69375	1.0349	143	429
ELF4	0.11357	1.4804	0.94527	2.3184	30	67
WNT5B	0.11358	1.1646	0.96994	1.3983	186	497
ZNF705A	0.11369	1.2649	0.95441	1.6764	78	194
CBFB	0.11378	0.72866	0.50497	1.0514	46	142
UBE3B	0.11378	1.1143	0.97622	1.2719	350	889
BFSP1	0.11379	0.86439	0.72672	1.0281	198	616
CERS3	0.11383	1.1971	0.96342	1.4875	128	316
ZMYM6	0.11386	0.82786	0.65854	1.0407	104	364
CLEC1A	0.11387	1.3054	0.95128	1.7914	58	158
PRPSAP2	0.11393	1.2168	0.96154	1.5398	114	298
ALG14	0.11401	0.69105	0.44911	1.0633	30	112
PROK2	0.11408	0.65265	0.3909	1.0897	19	81
SPATA33	0.11412	0.76419	0.55457	1.053	56	174
INAVA	0.11416	1.1599	0.9699	1.3871	197	492
CAPNS2	0.11425	0.68826	0.44527	1.0639	29	110
PTGFRN	0.11436	1.1114	0.97679	1.2646	375	927
RASL12	0.11445	1.2308	0.96345	1.5724	106	263
ACADSB	0.1145	1.2333	0.96121	1.5823	101	271
RPL30	0.11459	1.621	0.93961	2.7965	24	46
ASIC5	0.11469	0.83787	0.67883	1.0342	128	445
ZNF598	0.11474	1.0883	0.98191	1.2063	601	1524
FTSJ1	0.11475	0.42993	0.15499	1.1926	4	32
GALNT12	0.11479	0.85223	0.70456	1.0309	161	548
CDC42SE1	0.11484	0.66811	0.41138	1.0851	23	63
SLAMF8	0.11494	0.79769	0.61087	1.0416	78	312
MAGT1	0.11498	1.7093	0.91126	3.2062	16	29
TPMT	0.11498	1.3378	0.94809	1.8878	53	131
PCDHA2	0.11499	0.8882	0.77031	1.0241	294	935
BOD1L1	0.115	1.0744	0.98374	1.1735	796	2068
ZNF429	0.11501	1.1892	0.96655	1.4633	151	385
CHTF8	0.11506	1.3869	0.94656	2.0322	47	88
CALHM2	0.11514	0.84977	0.69811	1.0344	148	477
ASPM	0.11516	1.0726	0.98412	1.169	845	2159
KCTD12	0.11519	1.1571	0.96961	1.3809	194	512
BMS1	0.11521	1.1163	0.97597	1.2768	337	878
PKLR	0.11523	1.1579	0.97125	1.3803	200	552
SRSF11	0.11523	1.2112	0.96379	1.5222	119	296
MAGEB18	0.11528	2.449	0.95488	6.2808	10	16
USP38	0.11537	1.1195	0.97374	1.287	314	817
ZCWPW1	0.11548	0.8406	0.6819	1.0362	130	440
GPR179	0.11555	1.0811	0.98244	1.1897	664	1834
PPP1R36	0.11561	1.2721	0.95598	1.6926	78	179
OR4C13	0.1157	0.82107	0.64991	1.0373	109	352
ASPRV1	0.11571	1.1855	0.9654	1.4559	155	352
POLR3B	0.11572	1.1235	0.97448	1.2954	305	782
PMF1	0.11579	1.324	0.95725	1.8312	63	154
NEXN	0.1158	0.84025	0.6816	1.0358	132	446
MOB3B	0.11592	1.2763	0.95042	1.714	73	143
DRAP1	0.11606	1.1994	0.96091	1.4972	128	293
EFR3B	0.1161	1.1231	0.97468	1.2942	313	753
FCHO1	0.11649	1.1146	0.977	1.2717	366	892
RANGRF	0.11655	0.72831	0.50264	1.0553	39	164
TMEM196	0.11655	1.2821	0.94914	1.732	76	146
TSPAN17	0.11659	1.2196	0.96052	1.5486	110	260
PLAC8L1	0.11667	1.2956	0.94573	1.7748	61	145
SLC2A3	0.11669	1.1777	0.96496	1.4373	155	403
PPP1R1A	0.11671	1.357	0.9413	1.9562	49	106
RCOR2	0.11674	1.1516	0.96918	1.3684	208	493
RBM41	0.11677	1.6289	0.91555	2.8979	18	34
ZNF629	0.11682	1.1236	0.97485	1.2951	321	761
CFAP43	0.11687	1.1031	0.97887	1.2431	441	1171
RAB11FIP4	0.1171	1.1102	0.97703	1.2615	397	922
PNPLA5	0.11716	0.83327	0.66787	1.0396	118	387
CAMKK1	0.11717	1.1593	0.97009	1.3854	193	529
NAIF1	0.11721	0.81545	0.63778	1.0426	93	352
AKAP17A	0.11733	1.0963	0.97847	1.2283	460	1326
RTBDN	0.11735	0.81465	0.63732	1.0413	94	321
SLC9A3R2	0.1174	0.85899	0.71486	1.0322	177	553
DDX39B	0.11741	0.82556	0.65589	1.0391	110	338
GPR149	0.11762	0.8733	0.73968	1.031	204	675
UGT1A10	0.11781	0.82546	0.65585	1.0389	107	361
BCL2L11	0.11788	0.7045	0.46719	1.0623	34	119
THRA	0.11793	1.2056	0.96303	1.5092	132	307
ANO4	0.11796	0.86465	0.72338	1.0335	181	584
NXPH1	0.11798	1.2069	0.96223	1.5137	121	301
BBIP1	0.11802	1.8003	0.92113	3.5186	16	29
LCN1	0.11802	0.81328	0.63189	1.0468	85	286
VCL	0.11802	1.1182	0.97537	1.282	328	879
BCAR1	0.11803	0.92151	0.83298	1.0195	585	1680
ZC2HC1C	0.11806	1.2005	0.96268	1.497	129	314
STEAP2	0.11811	0.73882	0.51859	1.0526	45	181
CRYBA4	0.11825	0.79534	0.60238	1.0501	71	249
KLC1	0.11827	0.64149	0.37947	1.0845	18	86
NECAP1	0.11829	1.2377	0.95227	1.6087	89	218
JMJD7	0.11832	1.166	0.9643	1.4098	164	436
NCAN	0.11834	1.0955	0.9788	1.2261	484	1282
EIF3H	0.11836	1.2119	0.96152	1.5275	127	239
P2RY10	0.11856	2.0643	0.9197	4.6335	11	19
MEPCE	0.11859	0.88896	0.77024	1.026	283	915
TMPRSS3	0.11861	0.87871	0.74929	1.0305	222	756
CYP2C9	0.11862	0.86049	0.71792	1.0314	184	530
RAD23B	0.11863	0.82829	0.65907	1.041	105	370
EIF4ENIF1	0.11866	1.1269	0.97366	1.3043	287	778
POU3F2	0.11866	1.1736	0.9632	1.4299	160	356
C1QTNF7	0.11879	0.80314	0.61684	1.0457	79	297
VPS33A	0.11879	1.3712	0.93559	2.0095	41	95
CTSL	0.11885	0.80413	0.61808	1.0462	79	277
PPP1R13B	0.11889	0.90355	0.79784	1.0233	376	1213
TMEM40	0.1189	1.2449	0.95804	1.6178	93	240
PIP5K1A	0.11896	0.83361	0.66792	1.0404	118	353
ADAM12	0.11899	0.8823	0.75673	1.0287	251	772
BSN	0.119	1.0565	0.98668	1.1313	1327	3640
CD3G	0.11908	1.4003	0.939	2.0884	38	95
KRT72	0.11916	1.1522	0.96914	1.3698	200	517
SQLE	0.11917	0.85711	0.70956	1.0353	160	519
TMEM154	0.11919	1.3861	0.94605	2.0309	44	101
CTSZ	0.11927	0.82047	0.64493	1.0438	97	329
ROR2	0.11931	1.0848	0.97991	1.2009	587	1567
SHKBP1	0.11936	0.8931	0.77696	1.0266	307	900
ASPA	0.11949	1.1912	0.96101	1.4764	135	290
MAP6	0.11958	1.123	0.9722	1.2972	286	784
ANKRD7	0.11974	1.2854	0.95241	1.7347	72	170
ALDH1L1	0.11975	0.89612	0.78332	1.0252	319	1050
RELT	0.11975	0.85615	0.70701	1.0368	156	514
ARPC1B	0.11976	2.1067	0.90684	4.894	9	20
VPS26A	0.11978	1.311	0.9445	1.8196	55	140
MRPS34	0.11983	1.2125	0.95993	1.5314	108	287
DNAJC17	0.1199	1.2644	0.95073	1.6815	81	162
CLNK	0.11999	1.1899	0.96141	1.4728	137	363
KCNK3	0.12004	1.1866	0.96312	1.4619	144	361
GPR35	0.12006	0.86098	0.71645	1.0347	175	504
RPL15	0.12007	1.261	0.95077	1.6725	83	174
SIPA1L1	0.12007	0.92451	0.83866	1.0192	630	1784
CHRNB2	0.12023	0.87127	0.73515	1.0326	192	629
GPRC5A	0.12029	0.81926	0.64323	1.0435	96	312
DHX37	0.12032	1.0879	0.97997	1.2078	562	1535
VIRMA	0.12037	0.90274	0.79612	1.0236	380	1174
DHPS	0.1204	0.81466	0.63651	1.0427	101	306
PTPA	0.1204	0.83143	0.66203	1.0442	109	361
ADGRE5	0.1205	0.89579	0.78216	1.0259	322	924
CNTN6	0.1205	0.88348	0.75935	1.0279	266	790
MED9	0.12055	1.2799	0.9505	1.7235	77	175
ZUP1	0.12061	1.1615	0.96381	1.3998	165	459
MOGS	0.12062	0.87923	0.75065	1.0299	231	696
NR1H3	0.1207	0.8519	0.70028	1.0364	148	487
HP1BP3	0.12082	0.85894	0.71334	1.0343	169	529
FIBP	0.12084	1.1972	0.96148	1.4908	128	328
TOM1L1	0.12091	1.1883	0.96215	1.4677	154	302
LAT	0.12095	0.82682	0.65394	1.0454	100	333
UBIAD1	0.12095	1.1729	0.96399	1.427	165	374
MAP2K7	0.12099	0.87663	0.74617	1.0299	228	726
TUBGCP3	0.12099	1.1424	0.96831	1.3478	225	584
HNF1A	0.12103	0.87545	0.74335	1.031	217	670
MAGOH	0.12105	0.74521	0.52333	1.0612	46	128
FEM1A	0.12107	0.86779	0.72881	1.0333	190	573
ELOVL4	0.12114	0.77026	0.5624	1.0549	58	187
MDGA1	0.12114	1.107	0.97568	1.2559	383	1013
MSS51	0.12114	0.8238	0.65145	1.0418	110	333
IFIT2	0.12116	1.1886	0.96265	1.4675	156	316
SGCA	0.12116	0.83244	0.66546	1.0413	123	359
BCL9	0.12118	1.0942	0.978	1.2243	489	1273
FN3KRP	0.1212	1.2082	0.95798	1.5238	120	295
PSMA1	0.12122	0.71853	0.48148	1.0723	32	128
SH3GLB1	0.12122	0.80101	0.61446	1.0442	82	291
IFNK	0.12134	0.76119	0.55031	1.0529	56	193
IFITM10	0.12138	1.3104	0.94308	1.8208	58	135
NOTCH3	0.12141	0.93454	0.85909	1.0166	840	2527
ANGEL1	0.12146	1.1487	0.96928	1.3614	209	552
ERG28	0.12148	0.6608	0.40881	1.0681	25	97
CIDEA	0.12149	0.81023	0.62712	1.0468	83	318
UBQLN3	0.12153	0.8605	0.71639	1.0336	180	573
ADAM11	0.12172	0.88415	0.75996	1.0286	267	744
MBOAT1	0.12175	1.178	0.96075	1.4443	144	364
FAM49A	0.12185	1.2832	0.95127	1.731	69	188
CTNNBIP1	0.12187	1.3184	0.95115	1.8275	67	131
SLC22A10	0.12187	0.83968	0.67853	1.0391	124	449
NME6	0.12189	1.3146	0.94208	1.8346	53	139
PPFIBP2	0.12208	1.1222	0.97199	1.2956	315	687
C22orf39	0.12217	1.3105	0.93484	1.837	49	139
UTP20	0.12218	0.92298	0.83474	1.0205	564	1890
PYGO2	0.12219	1.1749	0.96367	1.4323	158	418
G2E3	0.12221	0.84886	0.69402	1.0382	146	422
LRRC4	0.12226	0.87347	0.73899	1.0324	215	615
PSMD14	0.12229	0.77683	0.57237	1.0543	61	204
TMEM266	0.12244	1.1331	0.96942	1.3244	261	621
C12orf42	0.12251	0.85314	0.70052	1.039	146	482
MED30	0.12258	0.68901	0.44259	1.0726	27	112
SLC16A9	0.12258	0.82796	0.65806	1.0417	108	373
PRR7	0.12277	0.80647	0.61978	1.0494	82	276
PFDN6	0.12283	1.592	0.93181	2.7198	29	58
ADGRE1	0.12285	0.88041	0.75161	1.0313	226	746
YTHDC2	0.1231	1.1133	0.97317	1.2737	348	832
LONRF3	0.12315	1.4016	0.93272	2.1062	35	77
THSD4	0.12317	1.1022	0.97638	1.2443	414	1122
GANAB	0.12318	0.88357	0.7587	1.029	253	824
CASS4	0.12337	0.87053	0.73402	1.0324	199	659
STOX1	0.12342	1.1407	0.97139	1.3395	258	633
TNRC6C	0.12342	0.91968	0.82849	1.0209	548	1672
CPM	0.12345	1.21	0.95936	1.526	114	308
R3HDM1	0.12345	0.87861	0.74945	1.03	235	772
DESI2	0.12347	0.7073	0.46433	1.0774	29	135
LY6G6E	0.12349	0.63494	0.37472	1.0759	21	81
ARL11	0.12366	1.2744	0.94036	1.7271	65	151
ODF2	0.12367	1.1313	0.97031	1.3191	255	712
ETS2	0.12371	0.85908	0.71148	1.0373	153	529
HDAC10	0.12376	1.1136	0.97474	1.2722	361	904
OR2T35	0.12379	1.3389	0.93975	1.9076	56	107
ZNF583	0.12387	1.2076	0.962	1.516	128	279
MICALL2	0.12389	0.92547	0.83949	1.0202	617	1859
RPGRIP1	0.12396	0.89775	0.7848	1.027	316	1065
NAGLU	0.12399	0.89017	0.77088	1.0279	279	921
NT5M	0.12399	1.1925	0.96012	1.4812	139	297
TPH2	0.124	0.81891	0.64107	1.0461	93	364
HOXA5	0.12402	1.2549	0.94646	1.6639	78	195
ZNF669	0.12405	1.158	0.96672	1.3872	186	478
SSC4D	0.12409	0.85864	0.71153	1.0362	167	515
IFI35	0.12418	1.2283	0.9559	1.5783	98	254
FANCM	0.1242	1.1001	0.97669	1.2391	435	1146
HSCB	0.1243	1.2853	0.94777	1.7431	72	166
SHANK3	0.12436	1.0629	0.98428	1.1479	1041	2813
PGPEP1L	0.12444	0.83783	0.67195	1.0446	113	414
TLR10	0.12448	0.85681	0.7072	1.0381	149	514
MINAR1	0.12461	0.89734	0.78325	1.028	321	921
WDR17	0.12469	1.1243	0.97107	1.3017	281	749
B3GNT9	0.12476	1.1587	0.96586	1.39	189	494
MPDU1	0.1248	0.79708	0.60589	1.0486	80	260
OR56B1	0.12486	1.2432	0.94971	1.6273	81	214
SLC22A24	0.12489	0.85995	0.71384	1.036	173	489
CYP20A1	0.12494	0.80649	0.61952	1.0499	80	280
C5orf38	0.12502	1.2698	0.94836	1.7003	74	166
CAMLG	0.12508	0.78086	0.57885	1.0534	64	219
TRAPPC13	0.12508	1.2246	0.95826	1.5649	103	256
NOP16	0.12515	1.2578	0.94929	1.6667	74	195
XAB2	0.1252	1.0964	0.97653	1.2309	460	1133
SP9	0.12521	1.1493	0.9695	1.3623	226	563
OR13J1	0.12524	0.83384	0.66844	1.0402	122	364
LAMP5	0.12526	1.2091	0.95574	1.5297	118	267
DNAL1	0.12528	0.6354	0.37166	1.0863	18	95
SAE1	0.12535	0.79483	0.60034	1.0523	71	252
SYDE2	0.12535	0.88708	0.76417	1.0297	260	832
LCAT	0.12563	0.84521	0.68802	1.0383	135	487
KRTAP3-2	0.12564	0.73903	0.51229	1.0661	44	151
PTS	0.12569	0.68751	0.43575	1.0847	26	92
ZSCAN18	0.12571	0.88861	0.76678	1.0298	267	836
GBA	0.12572	1.1556	0.96472	1.3842	191	485
GKAP1	0.12572	1.2096	0.95713	1.5287	115	264
BUB1B	0.12575	1.1245	0.97193	1.301	299	724
POPDC2	0.12578	0.8263	0.65214	1.047	101	332
GJD4	0.12585	0.86517	0.72203	1.0367	175	544
BEND4	0.12622	1.168	0.96623	1.4118	182	456
KRTCAP3	0.12629	0.78895	0.59066	1.0538	71	208
NR2C2	0.12629	1.1353	0.96758	1.332	238	595
KRTAP2-4	0.1263	0.59538	0.32661	1.0853	15	80
KIR2DL3	0.12632	0.82713	0.65628	1.0425	107	402
URM1	0.12641	0.75652	0.54076	1.0584	49	189
ZNF451	0.12642	0.86924	0.72931	1.036	187	597
SLC23A2	0.12644	0.87054	0.73224	1.035	193	644
OR52E2	0.12645	0.79964	0.60684	1.0537	77	232
BARHL1	0.12651	0.84775	0.69067	1.0406	137	453
HIBCH	0.12656	1.2743	0.9544	1.7015	86	179
COL4A2	0.12659	0.92398	0.83655	1.0205	604	1808
CREB3L3	0.12659	1.1512	0.96358	1.3753	189	509
CTBP1	0.12662	0.88126	0.7519	1.0329	228	733
CHST10	0.12666	0.83667	0.67072	1.0437	121	371
OTOS	0.12667	1.3586	0.93287	1.9785	41	108
KCNE3	0.12672	1.4258	0.92503	2.1976	34	70
TRPM1	0.12673	0.91604	0.82045	1.0228	486	1505
GGTLC2	0.12677	1.1499	0.96398	1.3718	187	483
KCNN1	0.1268	0.88585	0.76279	1.0288	260	896
MYOZ1	0.12693	1.2238	0.9546	1.569	107	234
CLDN11	0.12698	0.72159	0.48277	1.0785	35	93
FSTL3	0.12711	0.84234	0.68045	1.0428	119	446
OR4C3	0.12718	0.84165	0.67989	1.0419	121	425
RBM48	0.12721	1.2786	0.94673	1.7268	73	155
C19orf67	0.12723	0.82828	0.65693	1.0443	109	383
ZNF563	0.12729	1.1913	0.96196	1.4754	141	369
TEAD2	0.1273	0.85386	0.70162	1.0391	148	513
SLCO4A1	0.12733	0.90514	0.79797	1.0267	362	1109
BMP10	0.12738	1.1808	0.96177	1.4497	143	405
HSD17B10	0.12742	2.1135	0.90099	4.9576	11	15
OR4D1	0.12742	0.81315	0.62852	1.052	84	286
RYR2	0.12747	1.056	0.98524	1.1319	1303	3470
TCIRG1	0.12761	0.90161	0.79189	1.0265	355	1057
ZSWIM2	0.12767	1.1844	0.9567	1.4663	128	354
CYP2A7	0.12773	0.88251	0.75504	1.0315	237	803
ARHGEF38	0.12774	1.1294	0.96892	1.3165	261	688
PATL2	0.12781	1.1604	0.96455	1.3961	180	456
MMP26	0.12783	0.81801	0.63582	1.0524	94	251
DRAXIN	0.12789	1.1964	0.96008	1.4909	136	332
PCDHA12	0.1279	1.1121	0.9732	1.2708	347	892
OR7A10	0.12792	0.80502	0.61595	1.0521	80	268
KRCC1	0.12795	0.76462	0.55018	1.0626	50	194
EIF2D	0.12799	0.8453	0.68804	1.0385	141	459
AKR1C2	0.12801	1.2299	0.95401	1.5856	103	244
CPAMD8	0.12801	0.93389	0.85608	1.0188	788	2253
SCEL	0.12807	0.80816	0.62306	1.0483	84	343
SPATA48	0.12808	1.1815	0.95904	1.4555	143	336
OR5B2	0.12809	0.81656	0.63509	1.0499	91	266
CHD2	0.12812	0.91156	0.81156	1.0239	446	1268
ITPKB	0.12813	0.89189	0.77336	1.0286	292	910
PHACTR2	0.12823	1.1388	0.96971	1.3373	247	592
CDH11	0.12834	1.1161	0.97074	1.2831	312	810
ALOX12	0.12835	0.84842	0.6921	1.04	145	496
TNF	0.12843	1.2726	0.94764	1.7091	72	187
PRMT8	0.12845	1.1921	0.96117	1.4786	138	348
CPNE9	0.12846	1.1864	0.96045	1.4655	142	372
SIM1	0.12859	0.88175	0.75173	1.0343	218	738
AMT	0.12863	1.1595	0.9661	1.3916	198	452
EXOSC4	0.12875	0.81743	0.6362	1.0503	88	282
FAM47E	0.12875	0.82114	0.64564	1.0443	100	361
C12orf66	0.12894	1.1878	0.95624	1.4753	127	331
ZC3H14	0.12902	0.86052	0.71292	1.0387	161	547
SMG5	0.12904	0.87908	0.74793	1.0332	225	720
CHD7	0.1291	0.93763	0.86376	1.0178	888	2611
LOXL3	0.12917	1.1233	0.96857	1.3028	276	719
NAA50	0.12921	1.4616	0.92127	2.3187	33	62
PFAS	0.12928	0.91589	0.81925	1.0239	472	1458
CCDC105	0.12932	0.83644	0.67003	1.0442	116	403
ARL5B	0.12934	0.73741	0.508	1.0704	39	148
PIP4K2C	0.12936	0.83856	0.67263	1.0454	112	380
CILP	0.12938	0.89891	0.78564	1.0285	322	1006
ZNF732	0.1294	1.2062	0.95363	1.5255	115	270
EMD	0.12942	1.625	0.91456	2.8874	20	41
FA2H	0.12947	1.1695	0.96277	1.4207	166	460
PDZD4	0.12947	1.4632	0.92952	2.3034	31	67
COIL	0.12954	0.85203	0.69702	1.0415	137	460
RFX6	0.12954	0.88878	0.7672	1.0296	277	821
TAOK1	0.12963	0.86214	0.71685	1.0369	171	575
GIPC1	0.12967	0.85474	0.70297	1.0393	153	508
ANKLE2	0.12972	1.1074	0.97313	1.2601	366	966
KCTD10	0.12978	0.80844	0.62055	1.0532	78	295
AURKB	0.12992	0.793	0.59526	1.0564	68	236
DYNLT3	0.12993	3.5715	0.88524	14.409	6	4
MATN3	0.12996	1.1504	0.96357	1.3735	189	494
SORCS3	0.13008	1.1035	0.97394	1.2503	394	1054
FKBP9	0.13009	0.87336	0.7355	1.0371	188	643
ENTPD7	0.1303	0.84632	0.68678	1.0429	138	395
TADA1	0.1303	1.2179	0.95694	1.5501	108	274
THAP3	0.13031	0.82403	0.64731	1.049	101	306
AFF3	0.13039	1.0923	0.97588	1.2225	490	1235
C10orf113	0.13044	1.5261	0.91114	2.5562	25	49
LIPK	0.13047	1.2406	0.9512	1.618	90	233
ST8SIA6	0.13052	1.1889	0.95727	1.4767	138	328
STARD13	0.13053	0.9077	0.80276	1.0264	393	1199
COX6C	0.13055	0.55983	0.27668	1.1328	9	65
CYFIP2	0.13055	0.90595	0.7986	1.0277	362	1145
S100Z	0.13055	0.7154	0.47505	1.0773	34	123
CD207	0.13068	0.83312	0.66304	1.0468	109	369
TMEM161B	0.13072	1.1789	0.95769	1.4513	146	326
HTRA2	0.13078	1.1931	0.95848	1.4853	129	345
C1orf74	0.13079	1.3534	0.9325	1.9642	45	117
FAM209B	0.13088	0.79688	0.6011	1.0564	75	201
IZUMO2	0.13092	1.2031	0.95664	1.5131	116	293
UMODL1	0.13101	0.92911	0.84612	1.0202	691	2047
PNMA6E	0.13103	1.4672	0.92085	2.3377	26	72
SON	0.13105	0.93153	0.8506	1.0202	720	2158
BCL11A	0.13106	0.88383	0.75656	1.0325	236	820
SLC22A11	0.13111	0.87069	0.73198	1.0357	197	612
COQ3	0.13122	1.2171	0.94937	1.5604	95	247
SPDYE3	0.13124	0.8241	0.64648	1.0505	93	338
UBE2QL1	0.13126	0.7345	0.50305	1.0724	36	146
C1orf131	0.13127	1.1974	0.95546	1.5007	121	283
FKBP6	0.13127	1.2039	0.95529	1.5172	122	267
VAPB	0.13128	1.293	0.93487	1.7883	56	155
AZIN1	0.13135	0.8314	0.66062	1.0463	111	368
SPG7	0.13138	1.0968	0.97363	1.2356	418	1172
JMJD8	0.13143	0.87167	0.73363	1.0357	202	560
PHC1	0.13143	0.87767	0.74395	1.0354	204	711
LPCAT2	0.13148	1.1737	0.9598	1.4352	164	354
HOXD10	0.1316	0.80268	0.60841	1.059	69	250
KIF13A	0.13173	0.91272	0.81221	1.0257	427	1352
ULK4	0.13175	0.89918	0.78494	1.0301	314	952
OR13C2	0.13181	1.2072	0.9542	1.5274	112	277
CTCF	0.13184	0.88797	0.76387	1.0322	260	763
DNAJB2	0.13196	1.2283	0.95041	1.5874	96	221
SLC35G6	0.13211	0.82189	0.64372	1.0494	100	327
CDO1	0.13218	0.72578	0.49269	1.0691	38	137
SERPINB12	0.1322	1.1849	0.95726	1.4667	137	338
POLR1C	0.13224	0.83052	0.65917	1.0464	111	343
AP2M1	0.13227	0.84179	0.6786	1.0442	121	428
SLMAP	0.13228	0.89285	0.77195	1.0327	263	850
CASTOR3	0.13248	0.78901	0.58475	1.0646	62	219
COASY	0.13252	0.87156	0.73101	1.0391	182	603
OR5A1	0.13256	0.82632	0.64997	1.0505	100	291
IRF1	0.13266	0.77581	0.56374	1.0677	50	234
GABRB3	0.13267	1.167	0.96044	1.4179	163	423
SNRPD2	0.13267	1.289	0.94059	1.7666	61	147
REC8	0.13269	1.176	0.96062	1.4397	158	391
HMGN2	0.1327	0.60627	0.32904	1.1171	14	56
XK	0.13273	1.5946	0.92077	2.7615	23	44
EVI2B	0.13275	1.2492	0.94482	1.6515	76	220
FAT4	0.13276	1.0548	0.98486	1.1297	1325	3674
PPP1R9A	0.13291	1.1377	0.96723	1.3381	244	644
ARL15	0.13296	1.311	0.93617	1.8359	52	118
DUSP27	0.13299	0.9072	0.80128	1.0271	377	1183
XRN1	0.13301	0.89939	0.78553	1.0298	324	939
APLP2	0.13309	0.87452	0.73822	1.036	200	656
SUPT4H1	0.13311	1.4016	0.92602	2.1215	38	68
ZC3HAV1	0.13314	1.1157	0.96892	1.2848	290	857
TRAPPC4	0.13315	0.76253	0.54873	1.0596	54	190
WSB1	0.13323	1.207	0.95533	1.5249	119	277
XYLT2	0.13324	0.90155	0.78951	1.0295	320	1081
AMTN	0.13327	0.72736	0.49019	1.0793	36	126
ABCC5	0.13333	0.90695	0.80146	1.0263	393	1209
PRKCQ	0.13334	0.89367	0.77445	1.0312	284	853
NUP214	0.13351	0.92437	0.83565	1.0225	594	1683
ZMAT3	0.13351	0.79509	0.5947	1.063	64	230
APLN	0.13352	1.9361	0.88158	4.2521	11	16
ACAD9	0.13355	1.1374	0.96616	1.339	236	566
C10orf95	0.13356	0.80761	0.62136	1.0497	88	282
RREB1	0.13361	0.94101	0.87	1.0178	972	2879
CASP5	0.13364	1.1679	0.96035	1.4203	161	409
NF1	0.1337	0.92709	0.84081	1.0222	607	1867
TCTN2	0.13371	0.86983	0.73018	1.0362	196	590
DNASE1L2	0.13377	0.83527	0.66633	1.047	115	373
NRN1L	0.13378	1.2057	0.9553	1.5217	118	293
SDR9C7	0.13387	0.84504	0.68309	1.0454	123	407
RAB33A	0.13389	1.6866	0.90524	3.1425	16	29
TXNDC15	0.13389	1.1748	0.95429	1.4462	130	357
EOMES	0.13391	0.88073	0.74913	1.0355	227	641
TOP2B	0.13392	0.90157	0.78993	1.029	340	1009
TGFB2	0.13399	1.1933	0.95418	1.4922	124	300
SLC35F2	0.13403	1.1929	0.95558	1.4893	128	332
ZNF586	0.13403	0.78847	0.58526	1.0623	61	235
TTLL13P	0.13405	0.84973	0.69155	1.0441	138	440
LRIF1	0.13408	0.86025	0.71099	1.0409	162	501
WDR54	0.1341	1.1821	0.95514	1.4631	132	338
POLRMT	0.13411	0.93571	0.85928	1.0189	816	2534
COL16A1	0.13414	0.91889	0.82433	1.0243	522	1471
DNAJB8	0.13417	0.81397	0.62793	1.0551	82	291
MEMO1	0.13419	0.76488	0.54613	1.0712	49	192
PTDSS1	0.13423	0.80829	0.61995	1.0539	80	289
RCAN3	0.13424	1.2294	0.9477	1.5948	92	209
SLCO6A1	0.13424	1.1729	0.95802	1.436	154	377
PRSS33	0.13433	0.85368	0.69738	1.045	144	402
UBALD2	0.13437	0.78421	0.58135	1.0578	63	241
HSD17B6	0.13447	0.81671	0.63116	1.0568	87	270
ZSWIM1	0.13448	1.1849	0.95702	1.467	131	347
EFCC1	0.13449	1.1255	0.96832	1.3081	287	711
MBIP	0.13451	0.7906	0.58867	1.0618	62	231
UNC13D	0.13461	1.0929	0.97491	1.2252	477	1200
LILRB1	0.13465	0.89763	0.78216	1.0302	308	928
PPP4R3B	0.13468	0.87625	0.74057	1.0368	212	618
NTM	0.13485	0.84931	0.68974	1.0458	127	417
PPP1R16B	0.13485	0.86176	0.7133	1.0411	168	522
FAM104A	0.13488	0.77526	0.56794	1.0582	63	236
TMEM52	0.13489	1.2123	0.95118	1.5452	117	245
CRHR1	0.1349	1.1656	0.9609	1.4139	163	469
SERPINA1	0.13504	0.86649	0.72003	1.0427	158	540
KRT8	0.13514	0.83006	0.65534	1.0514	102	339
TMEM215	0.13526	0.81172	0.62438	1.0553	91	256
ATP13A5	0.13531	0.89124	0.7696	1.0321	269	842
TMEM187	0.13544	1.9225	0.91593	4.0352	12	26
PEAK3	0.13552	1.1387	0.96485	1.3438	226	596
LTBP2	0.13555	0.92928	0.84491	1.0221	645	2009
ZNF582	0.1356	0.75929	0.53809	1.0714	46	180
SLAMF1	0.13571	0.83223	0.6601	1.0493	108	364
BRI3	0.13626	0.77131	0.55805	1.0661	55	183
HSPB8	0.13634	0.73118	0.4956	1.0787	37	128
ADRA2C	0.13647	1.1488	0.96154	1.3726	194	497
ARR3	0.13652	0.38843	0.12907	1.169	4	30
PYM1	0.13654	0.7394	0.51101	1.0699	42	169
KRT32	0.13658	1.1366	0.96605	1.3374	244	580
CHRFAM7A	0.13661	0.72249	0.48198	1.083	30	159
MRPL27	0.13661	1.3387	0.92725	1.9328	43	117
BHMG1	0.1368	0.85916	0.70788	1.0428	154	501
NUP205	0.13684	0.91603	0.81782	1.026	452	1478
TMEM211	0.13686	1.3047	0.93296	1.8246	53	129
CYP4F2	0.13688	1.146	0.96444	1.3618	214	520
CNN1	0.1369	0.84398	0.6829	1.043	135	417
TFF3	0.13693	0.68657	0.43117	1.0933	25	119
ANKRD40	0.13695	0.79981	0.606	1.0556	75	265
LRFN3	0.13695	0.90685	0.79967	1.0284	365	1240
ASGR2	0.13696	0.79751	0.60098	1.0583	71	248
ABI3	0.13698	0.82349	0.64478	1.0517	97	325
CXorf21	0.13698	0.16373	0.019005	1.4105	1	14
TMEM150A	0.13698	1.2092	0.95206	1.5357	109	274
HABP2	0.13703	0.86641	0.71899	1.044	166	479
MCCC1	0.13708	0.86703	0.72153	1.0419	163	577
SNTB2	0.13725	0.85158	0.69203	1.0479	130	447
KIN	0.13727	0.80361	0.61015	1.0584	71	291
C19orf57	0.13728	0.88619	0.75955	1.0339	255	705
PLD4	0.13743	1.1471	0.96192	1.368	205	506
PPP2R2B	0.13744	0.85967	0.70895	1.0424	158	538
FGD2	0.13759	1.1271	0.96577	1.3155	250	703
MCEMP1	0.13767	1.2564	0.94483	1.6708	93	150
OLFML1	0.13769	0.83417	0.66337	1.0489	107	373
IRF8	0.13771	0.86802	0.72347	1.0414	169	561
RTEL1	0.13774	1.0739	0.97886	1.1782	710	1942
FRMD7	0.13776	1.517	0.90847	2.533	23	54
TMPRSS13	0.13778	1.147	0.96226	1.3672	206	509
DIO2	0.13796	0.74712	0.51998	1.0735	42	164
PSG3	0.13798	0.87345	0.73484	1.0382	200	624
STK17A	0.13798	1.1679	0.9565	1.4261	149	372
ATAD3C	0.13807	1.1414	0.96243	1.3536	204	554
REEP3	0.13812	0.73466	0.49954	1.0805	36	154
CA7	0.13814	0.80545	0.61468	1.0554	82	254
ACAN	0.13824	1.0682	0.98007	1.1642	827	2227
ATP2C1	0.13827	0.87326	0.73262	1.0409	187	594
SCN2A	0.13829	0.91859	0.82285	1.0255	487	1422
PLA2G1B	0.13834	0.69793	0.45114	1.0797	29	116
CARD10	0.13845	0.90841	0.8021	1.0288	393	1084
CES4A	0.13846	1.1521	0.96149	1.3806	191	453
SLC47A1	0.13847	0.87072	0.72946	1.0393	181	634
FAM71F2	0.13849	0.78873	0.58525	1.063	66	251
SPRY3	0.13852	0.79316	0.58808	1.0698	58	252
CTDP1	0.13856	0.92184	0.82975	1.0241	544	1653
RPGRIP1L	0.13868	1.1143	0.97024	1.2799	330	841
SLC35B3	0.13883	1.2385	0.94543	1.6224	88	235
METRNL	0.13886	1.161	0.95876	1.4059	167	478
MMP20	0.13887	1.1397	0.96074	1.3521	207	506
SFXN2	0.13889	1.1867	0.95216	1.4789	127	326
DPF2	0.13892	0.84488	0.68241	1.046	128	416
TUBA1C	0.13898	1.1359	0.9636	1.339	231	572
DGCR6L	0.139	0.75261	0.52885	1.071	44	176
ZNF430	0.13912	1.2049	0.95309	1.5232	115	285
DIPK2B	0.13915	1.6395	0.89748	2.9951	17	39
XRCC6	0.13927	0.85739	0.70253	1.0464	138	484
SMPD3	0.13928	1.1002	0.97198	1.2454	420	993
SCRN1	0.1393	0.84817	0.68811	1.0455	130	446
USP14	0.13932	1.2071	0.95443	1.5267	117	317
UBL4A	0.13933	2.0366	0.89991	4.6091	11	17
KLHL32	0.13935	0.87352	0.73267	1.0414	182	618
FAM155B	0.1394	1.4591	0.9087	2.3429	25	63
GSG1L	0.1397	0.81656	0.63172	1.0555	85	329
M1AP	0.13974	1.1424	0.9624	1.3561	211	519
SLC9A9	0.13977	1.1258	0.96424	1.3144	244	699
OR6T1	0.13978	0.81314	0.62617	1.0559	88	261
TRA2B	0.13978	0.77737	0.56567	1.0683	56	178
IFNLR1	0.13981	1.1246	0.96479	1.3108	257	618
MOSMO	0.13985	0.66626	0.40518	1.0956	23	78
BCL2L15	0.14002	1.3626	0.91963	2.019	38	93
NMI	0.14007	0.78486	0.57957	1.0629	68	178
KRTAP2-3	0.1402	1.3832	0.9226	2.0738	41	92
CENPK	0.14024	0.75254	0.52816	1.0722	45	167
WDR70	0.14027	0.83814	0.66999	1.0485	118	356
TGDS	0.14028	1.2262	0.94675	1.5881	105	224
LEMD2	0.14031	1.1487	0.96228	1.3712	193	550
CDC34	0.14038	0.86256	0.71407	1.0419	162	506
TCEA1	0.14074	1.2596	0.9403	1.6872	77	166
SERPINB2	0.14088	0.82704	0.64835	1.055	96	341
CSNK2B	0.14099	0.70688	0.45704	1.0933	28	115
PRRG4	0.141	0.70403	0.45576	1.0876	27	136
DOCK8	0.14105	0.93163	0.8491	1.0222	672	2140
NIPAL4	0.14105	0.85784	0.70493	1.0439	149	524
WDR47	0.14129	0.87325	0.73354	1.0396	191	645
PAK5	0.14145	1.1336	0.96248	1.335	225	589
UNCX	0.14148	0.88056	0.74725	1.0376	212	742
PPP1R32	0.1415	1.1506	0.95782	1.3823	179	451
OR5F1	0.14157	0.82959	0.65193	1.0557	96	322
ACTL6B	0.14162	0.85613	0.70158	1.0447	143	509
SEMA4F	0.14168	0.89847	0.78197	1.0323	301	976
PRPS1L1	0.14174	0.75495	0.52872	1.078	41	185
AIP	0.14181	1.1738	0.95465	1.4433	148	374
LYG2	0.14187	1.2525	0.9422	1.6649	79	190
SGK1	0.14203	1.1456	0.96018	1.3667	203	474
DDX53	0.14213	1.7584	0.91637	3.3742	16	38
PAPPA	0.14215	1.0801	0.97487	1.1967	567	1544
ZFP57	0.14224	0.81616	0.63019	1.057	86	284
ZNF799	0.14225	1.1534	0.95814	1.3884	176	464
DNA2	0.14228	0.8785	0.74281	1.039	215	616
C19orf81	0.14234	0.76812	0.5509	1.071	52	178
SLC25A30	0.14237	1.2134	0.94625	1.556	96	235
NTAN1	0.14254	0.77609	0.56303	1.0698	50	226
TMEM181	0.14263	1.1347	0.9626	1.3376	230	570
FNDC11	0.14272	0.85615	0.69982	1.0474	143	431
KIR2DL4	0.1429	0.8138	0.62674	1.0567	84	324
EIF2S3B	0.143	0.83568	0.6643	1.0513	115	324
ABI1	0.14307	0.82909	0.65195	1.0544	103	323
GFRA3	0.14307	1.2173	0.94008	1.5764	87	244
DCTN4	0.14318	0.85611	0.70063	1.0461	139	478
DCTN3	0.14343	1.3031	0.92659	1.8325	52	115
NFKBIL1	0.14344	0.77294	0.55875	1.0693	55	197
ALKBH2	0.14352	1.2034	0.94435	1.5336	106	236
CHRM2	0.14358	0.82267	0.64075	1.0562	91	329
BBS4	0.1436	0.84082	0.67292	1.0506	118	377
KCNJ2	0.14361	1.1683	0.9561	1.4277	154	407
SPRED2	0.14368	1.1685	0.95251	1.4334	149	335
LRRC53	0.14371	0.89096	0.7669	1.0351	261	817
TAB3	0.14377	1.6531	0.90616	3.0159	18	40
CMTM5	0.14378	1.2509	0.93461	1.6742	72	172
JAML	0.14382	0.81754	0.63397	1.0543	89	319
TOR1AIP2	0.14393	0.84273	0.67648	1.0498	116	391
FCRL4	0.14401	0.84964	0.6871	1.0506	127	412
MRPS6	0.14411	1.3607	0.92256	2.007	40	108
TLE3	0.14412	0.90223	0.78817	1.0328	319	1001
STYX	0.14414	0.7176	0.47094	1.0935	29	118
CLEC10A	0.14415	0.79524	0.59539	1.0622	73	241
ZNF705G	0.1442	0.80567	0.61368	1.0577	77	287
SLC25A31	0.14422	0.76631	0.53913	1.0892	42	158
TUBE1	0.14431	0.81995	0.63543	1.058	84	327
PLGRKT	0.1444	0.73739	0.4972	1.0936	32	128
POU2F2	0.14451	0.85211	0.69582	1.0435	154	464
TMCO4	0.14456	0.8935	0.77117	1.0352	259	853
AVIL	0.14461	1.1302	0.96319	1.3262	242	653
ACPP	0.14464	0.80993	0.61887	1.06	78	283
ZC3H12B	0.14477	1.4323	0.90554	2.2654	28	69
RTN1	0.14485	1.131	0.96464	1.3259	253	647
AASDH	0.14494	1.1174	0.96622	1.2923	294	711
CAMK1D	0.14497	1.1737	0.95415	1.4438	150	363
COPS5	0.14497	0.76978	0.55126	1.0749	51	171
EPHX3	0.14498	0.83337	0.659	1.0539	104	350
SRD5A3	0.14501	0.81367	0.62348	1.0619	77	283
CSRNP3	0.14509	0.85022	0.68868	1.0497	134	393
DEDD	0.14512	1.1961	0.94561	1.513	107	271
DENND4C	0.14517	1.083	0.9738	1.2045	517	1500
TRIM38	0.14521	1.1981	0.94366	1.521	103	264
ANGPT1	0.14528	0.83422	0.66057	1.0535	108	338
YBEY	0.14534	1.404	0.91907	2.1449	36	82
SMCO1	0.14536	0.7461	0.51791	1.0748	43	160
TEDC2	0.14547	0.87449	0.73293	1.0434	184	562
WBP1L	0.14547	1.1656	0.95561	1.4217	160	385
CDK2AP1	0.1455	0.71501	0.46997	1.0878	32	137
MXD3	0.14551	1.1956	0.94258	1.5165	102	279
TRIB2	0.14553	0.82822	0.64928	1.0565	99	306
ADGRG3	0.14555	1.1369	0.96037	1.3458	221	558
HDAC6	0.14556	1.3975	0.92026	2.1222	35	88
UBXN10	0.14556	1.2029	0.94742	1.5272	124	291
SLC8B1	0.14565	0.88731	0.75749	1.0394	224	764
BOP1	0.14573	0.91439	0.8129	1.0286	422	1388
ZNF467	0.14574	0.86169	0.70997	1.0458	163	491
HABP4	0.14581	1.1883	0.95027	1.4858	115	356
SAMD12	0.14581	0.75405	0.52755	1.0778	43	183
TEKT3	0.14583	1.162	0.95533	1.4133	162	394
CNNM3	0.14585	0.90181	0.78727	1.033	323	959
TMEM185A	0.1459	1.8706	0.86656	4.0379	12	17
EFNA2	0.146	1.256	0.93503	1.6871	75	155
PATZ1	0.14603	1.1169	0.96606	1.2912	299	728
PKP1	0.14604	1.1141	0.96615	1.2846	296	816
AMBP	0.14607	1.171	0.95401	1.4373	151	358
PRKCA	0.14614	0.8744	0.73481	1.0405	188	644
ASB1	0.1463	0.86102	0.70889	1.0458	155	469
TRIM41	0.14638	1.1154	0.96722	1.2863	310	810
BAD	0.14641	1.2363	0.94042	1.6253	87	183
EQTN	0.14642	0.7844	0.57022	1.079	53	177
MTMR8	0.14644	1.371	0.91468	2.055	37	83
LY6H	0.14663	0.79363	0.59053	1.0666	66	232
FBXO32	0.14674	1.2582	0.94074	1.6828	77	176
LAMTOR4	0.14674	1.3665	0.9249	2.0189	52	74
UGT2B15	0.14675	0.86436	0.7135	1.0471	153	470
IRF6	0.14676	1.2057	0.94674	1.5356	106	284
EML4	0.14686	0.89392	0.7717	1.0355	271	843
CYP7A1	0.14697	1.1877	0.94893	1.4864	128	279
GTF2H4	0.14699	0.81611	0.6267	1.0628	80	262
MEFV	0.14702	0.902	0.78661	1.0343	306	944
HVCN1	0.14707	1.2354	0.942	1.6203	82	221
TNFSF14	0.14715	0.8041	0.60539	1.068	68	228
BEST4	0.14725	0.8528	0.69402	1.0479	140	473
OR10G7	0.14726	1.1611	0.95293	1.4148	163	363
ZBTB37	0.14749	1.1801	0.95113	1.4641	129	349
STK10	0.14753	1.1078	0.96806	1.2677	346	885
GLRX2	0.14757	1.2688	0.9349	1.7218	77	147
NXPE2	0.14766	0.8403	0.67028	1.0535	112	364
HTATIP2	0.14767	0.77751	0.56267	1.0744	52	212
TMEM251	0.14769	0.67208	0.40552	1.1139	21	75
RSBN1	0.14782	0.88168	0.748	1.0393	218	678
MARVELD3	0.14788	1.1697	0.94996	1.4402	134	362
MOB4	0.14792	1.7783	0.89803	3.5215	15	30
ADD3	0.14795	0.86443	0.71248	1.0488	152	531
OPTN	0.14797	1.1748	0.95407	1.4465	151	371
CCL20	0.14801	0.74683	0.51739	1.078	46	115
SIVA1	0.14803	0.82663	0.64628	1.0573	97	278
DAO	0.14811	0.81419	0.62374	1.0628	76	282
ZNF236	0.14815	0.92972	0.84426	1.0238	635	1968
OGDH	0.14816	1.0995	0.97011	1.2461	396	1096
RPL38	0.14819	0.72967	0.48787	1.0913	33	129
NLN	0.1482	0.85102	0.68884	1.0514	138	386
ANKRD2	0.14828	1.1742	0.95148	1.449	141	356
CREBRF	0.14831	1.1736	0.94978	1.4501	143	334
FBN2	0.14833	0.93788	0.86042	1.0223	785	2430
MLIP	0.14848	0.89136	0.76606	1.0372	256	769
CALML4	0.14872	1.2706	0.93335	1.7298	64	159
LINGO2	0.14878	1.1603	0.95579	1.4085	173	431
OSGIN1	0.14878	1.1072	0.96646	1.2685	327	841
RPRML	0.14896	1.5086	0.90186	2.5236	23	62
NLGN1	0.14901	0.87904	0.74179	1.0417	200	659
SLC25A34	0.14925	0.82729	0.64682	1.0581	94	338
ELOVL7	0.14928	0.78425	0.57471	1.0702	63	194
CPSF4L	0.1493	0.72199	0.47705	1.0927	34	130
DMRTA1	0.14943	1.1374	0.96058	1.3467	211	640
NDUFS1	0.14945	0.88159	0.74594	1.0419	214	652
ZNF474	0.14946	0.82514	0.64335	1.0583	92	349
OCM	0.14957	0.70887	0.45791	1.0974	30	115
TPTE	0.14958	0.82682	0.64694	1.0567	103	336
ZBTB42	0.1496	1.1441	0.95869	1.3653	207	498
ZNF536	0.14962	1.0805	0.97424	1.1983	569	1557
ZNF548	0.14964	0.8403	0.66947	1.0547	111	381
NT5DC4	0.14976	0.85227	0.69013	1.0525	123	410
ZNF524	0.14978	0.832	0.65261	1.0607	91	343
GRK7	0.14984	1.1544	0.95545	1.3949	166	458
CLPTM1	0.14999	1.1208	0.96491	1.3019	275	782
PDCD2	0.15001	0.84388	0.67442	1.0559	125	289
CNIH3	0.15002	1.3619	0.92103	2.0137	42	114
QPCT	0.15002	1.1858	0.94454	1.4887	118	273
KIAA0319	0.15021	0.89867	0.77946	1.0361	295	910
PTGES3L-AARSD1	0.15028	1.8839	0.86136	4.1204	12	17
SMIM15	0.15035	0.64675	0.37541	1.1142	19	75
PNPLA8	0.15042	1.1772	0.95398	1.4526	154	354
OR1J2	0.15045	0.831	0.65472	1.0547	104	315
SEC24A	0.1505	0.88095	0.745	1.0417	203	682
ZNF668	0.15058	1.1346	0.96004	1.3408	226	568
TCTN1	0.15064	0.85248	0.69183	1.0504	132	443
TP63	0.15065	0.89249	0.76676	1.0388	241	819
GRIN2A	0.15076	0.92332	0.82975	1.0275	518	1570
CPNE7	0.15079	0.91051	0.80299	1.0324	354	1196
C4orf47	0.15084	1.2705	0.93878	1.7195	80	162
BPIFB4	0.15085	0.88923	0.76131	1.0386	238	734
C6orf118	0.15086	0.85322	0.69433	1.0485	140	451
EIF4EBP1	0.15094	1.4594	0.90591	2.3511	25	66
MZT1	0.15095	0.59517	0.31152	1.1371	12	64
DPYSL4	0.15101	1.0999	0.96808	1.2498	377	937
ECE2	0.15104	0.89033	0.76234	1.0398	239	714
EEF1D	0.15109	1.0962	0.96951	1.2394	412	1038
GIP	0.15111	1.3879	0.91548	2.104	39	92
TMEM109	0.15115	1.2522	0.93301	1.6805	75	161
DAPK1	0.1513	1.0827	0.97353	1.2042	549	1407
TNP2	0.15132	1.2951	0.9336	1.7967	69	129
MTERF4	0.15137	0.81572	0.62816	1.0593	83	314
GNPTAB	0.15139	0.89786	0.77855	1.0355	296	876
HFM1	0.1514	1.1178	0.96433	1.2957	280	766
SMIM20	0.1514	1.3482	0.92187	1.9717	44	101
OSBPL10	0.15142	0.88573	0.7533	1.0414	209	774
BANP	0.15154	0.90592	0.7939	1.0338	332	1043
MYL7	0.15155	0.7686	0.54892	1.0762	55	140
CD72	0.15158	1.1953	0.94648	1.5096	121	247
PRR15L	0.15166	0.65069	0.37748	1.1217	17	97
NLRC3	0.15177	0.92564	0.83423	1.0271	545	1657
CYSLTR1	0.1518	1.7245	0.8812	3.375	15	30
UBXN2B	0.1518	0.83124	0.64919	1.0643	85	330
ZNF235	0.15182	1.1611	0.95491	1.4118	160	446
ZNF48	0.15185	0.87965	0.74126	1.0439	198	603
CSTF1	0.15193	0.8704	0.72371	1.0468	175	544
YKT6	0.15194	0.81096	0.61779	1.0645	81	226
TMEM201	0.15201	1.0919	0.97037	1.2286	438	1189
CDPF1	0.15202	0.76998	0.55045	1.0771	52	195
RPL39	0.15206	2.1944	0.86563	5.563	8	10
CBWD2	0.15208	0.81667	0.62456	1.0679	83	214
MSH4	0.15222	0.8719	0.72603	1.0471	171	540
TMBIM4	0.15228	1.4862	0.91285	2.4198	31	59
ADGRG7	0.1523	0.88191	0.74588	1.0427	205	634
CYP2A6	0.15236	0.86127	0.7062	1.0504	142	508
MGARP	0.15236	0.82617	0.64125	1.0644	89	263
OMP	0.15242	1.2153	0.94064	1.5701	94	267
SMC3	0.15245	0.88283	0.74867	1.041	212	699
RAB11B	0.15248	0.82836	0.65017	1.0554	101	364
OR13C3	0.15249	0.8061	0.60729	1.07	70	235
STAT6	0.15252	0.8733	0.72939	1.0456	181	562
GLI4	0.15254	1.1296	0.95853	1.3312	224	561
PTER	0.15259	1.2178	0.94016	1.5775	93	222
PFKFB3	0.15261	0.89831	0.77814	1.037	291	794
HIGD2A	0.15262	0.7469	0.5107	1.0923	37	141
NPS	0.15263	1.3263	0.91894	1.9142	47	93
MYOM2	0.15267	0.93312	0.84992	1.0245	665	2125
OR4C46	0.15275	1.1826	0.94787	1.4754	126	344
UBA5	0.15276	0.79513	0.58826	1.0747	61	192
TTC16	0.15277	0.8817	0.74644	1.0415	211	695
BACE2	0.15279	0.87104	0.7253	1.0461	175	544
BEST3	0.15279	0.8827	0.74637	1.0439	198	632
ZHX2	0.15281	0.91169	0.80527	1.0322	384	1160
CD44	0.15282	0.88572	0.7529	1.042	228	678
FAM53B	0.15286	1.1557	0.95339	1.401	169	429
CXorf38	0.15287	1.7709	0.88375	3.5485	13	32
LIG4	0.15287	0.87634	0.73448	1.0456	180	574
OR1S1	0.15297	0.85204	0.68892	1.0538	126	363
HNRNPD	0.15298	0.74347	0.50567	1.0931	39	123
VTI1A	0.15298	0.71305	0.4618	1.101	28	125
PAFAH1B1	0.15303	0.76927	0.54925	1.0774	51	158
ADCY2	0.15306	0.91367	0.80888	1.032	386	1191
UQCC2	0.15306	1.3549	0.92402	1.9866	50	102
SMIM23	0.15308	0.76158	0.53981	1.0745	53	175
FNIP1	0.15311	1.1381	0.95837	1.3515	211	546
ATG7	0.15314	0.86473	0.71097	1.0517	148	458
SIT1	0.15319	1.2208	0.93838	1.5883	90	213
VILL	0.15323	0.87389	0.73114	1.0445	183	611
BSPRY	0.15327	0.86552	0.71358	1.0498	154	500
GOPC	0.15333	1.2656	0.92652	1.7287	58	186
ADCYAP1	0.15366	1.2338	0.93305	1.6315	72	206
ALDOC	0.15367	1.1742	0.94713	1.4557	127	343
OR52E8	0.15367	0.8053	0.6055	1.071	69	232
TNNT2	0.15393	1.2153	0.94107	1.5695	98	232
TBATA	0.15395	1.1829	0.9498	1.4731	149	307
TRIM37	0.15398	1.1366	0.9573	1.3494	218	526
POP7	0.15406	0.81092	0.6134	1.072	69	238
NKG7	0.15424	1.2092	0.93924	1.5567	96	225
LYRM4	0.15433	0.67417	0.4035	1.1264	21	59
MITF	0.15434	0.85122	0.68801	1.0531	126	444
METTL15	0.15445	0.82762	0.64706	1.0586	94	351
TYSND1	0.15448	0.87747	0.73586	1.0463	183	561
GDI1	0.15454	1.5215	0.90003	2.572	23	50
MAP1LC3B2	0.15458	1.2353	0.93278	1.6359	72	204
MOCOS	0.15465	0.8934	0.76928	1.0375	264	871
PTGER4	0.1547	0.85314	0.69211	1.0516	140	430
ABCG2	0.15476	0.86995	0.72139	1.0491	164	503
C2CD2	0.15476	0.89935	0.78033	1.0365	286	941
KCNJ9	0.15479	0.84372	0.67463	1.0552	119	409
NDFIP1	0.15493	0.72446	0.47948	1.0946	31	141
PURB	0.155	1.1608	0.94607	1.4243	144	349
DBH	0.15509	0.89196	0.76528	1.0396	249	803
PROM1	0.1551	0.89416	0.76997	1.0384	259	823
MPV17L	0.15512	1.3715	0.91409	2.0578	39	87
NEUROD2	0.15519	0.81774	0.62801	1.0648	78	316
SLC7A13	0.15529	0.84457	0.67396	1.0584	116	344
THAP6	0.1553	0.79088	0.58196	1.0748	60	178
NRCAM	0.15535	1.125	0.96166	1.316	258	646
FTCD	0.1554	0.91309	0.80708	1.033	383	1146
MMRN1	0.15547	0.90127	0.784	1.0361	318	888
AHCTF1	0.15549	0.92643	0.83476	1.0282	540	1597
LYPD4	0.15554	0.79723	0.59124	1.075	61	204
TUBB2A	0.1556	0.87088	0.72383	1.0478	172	503
RNF208	0.15574	0.86684	0.71683	1.0483	161	527
PPP6R3	0.15576	1.1246	0.96045	1.3169	236	700
SCOC	0.15584	0.77002	0.54815	1.0817	48	165
ARHGDIG	0.15585	1.1416	0.95528	1.3643	190	493
APCDD1L	0.15588	1.1268	0.96011	1.3223	245	604
AMDHD2	0.15594	0.87911	0.74064	1.0435	201	634
CGN	0.15595	1.1094	0.9641	1.2765	306	809
FAM86C1	0.15601	0.79736	0.58961	1.0783	59	216
PSPN	0.15603	1.1988	0.9425	1.5248	117	246
TAAR2	0.15607	1.2037	0.94041	1.5406	102	249
SHE	0.15609	1.152	0.95282	1.3928	173	458
TPRG1L	0.15615	0.83976	0.66684	1.0575	114	334
PHLDB3	0.15617	0.87581	0.73464	1.0441	191	587
MANEA	0.15618	1.1969	0.9419	1.5208	113	256
DPP3	0.15628	0.87268	0.72841	1.0455	182	625
TSTD2	0.15653	1.1926	0.94511	1.5048	116	300
SLC25A15	0.1566	1.2391	0.93467	1.6426	81	201
COX10	0.15661	0.86443	0.70999	1.0525	148	551
OLA1	0.15661	0.8122	0.6153	1.0721	70	277
KL	0.15663	0.8934	0.76851	1.0386	257	852
OTX1	0.15664	1.175	0.94791	1.4565	139	295
ENPP7	0.15667	0.88294	0.74787	1.0424	214	665
SLC25A19	0.15668	0.81125	0.61825	1.0645	80	280
PLCG2	0.15673	0.92803	0.83798	1.0277	555	1728
EP300	0.15674	0.93902	0.86213	1.0228	837	2394
PKD1L1	0.15675	0.93994	0.86385	1.0227	840	2534
SSMEM1	0.15675	1.285	0.92096	1.7929	56	116
PLEKHA6	0.15677	0.90912	0.7993	1.034	363	1070
PTK6	0.1568	0.87745	0.73551	1.0468	183	588
CXorf66	0.15681	0.16946	0.019324	1.486	1	16
ECM2	0.15685	1.1507	0.95356	1.3887	172	446
DDX19A	0.15687	1.571	0.88452	2.7902	17	50
GPR63	0.157	0.81771	0.62758	1.0654	81	299
ITGAL	0.15708	0.90975	0.80019	1.0343	368	1039
SLX4	0.15709	0.93985	0.86329	1.0232	839	2460
SLC19A2	0.15712	0.85643	0.69469	1.0558	133	404
TECPR2	0.15714	0.92465	0.83191	1.0277	530	1685
PIK3AP1	0.1572	0.89238	0.76555	1.0402	251	753
SLC25A28	0.15724	0.82202	0.636	1.0625	87	302
EMC2	0.15734	1.2579	0.93086	1.6997	73	156
CDK8	0.15748	0.83425	0.65456	1.0633	96	306
GNRHR	0.15752	0.81085	0.61154	1.0751	72	215
SV2C	0.15754	0.88502	0.75221	1.0413	217	766
PCDHGA3	0.15761	1.0978	0.96704	1.2463	386	1002
FKBP10	0.15764	1.1252	0.95803	1.3215	225	707
HOMER3	0.15773	0.82722	0.64293	1.0643	91	297
QRICH2	0.15776	0.91417	0.80944	1.0325	394	1222
RNF113A	0.1578	1.9324	0.85568	4.3641	10	20
POLE3	0.15783	1.3393	0.90579	1.9803	38	95
ZNF132	0.15783	0.84047	0.6667	1.0595	107	363
CHST5	0.1579	0.87229	0.72584	1.0483	169	538
FADS6	0.15791	0.84446	0.67483	1.0567	110	420
FNDC10	0.15795	0.84934	0.68203	1.0577	112	446
METTL17	0.15804	1.1589	0.94983	1.4139	150	456
NPVF	0.15809	0.65875	0.38875	1.1163	21	72
KIAA0930	0.15822	0.87327	0.729	1.0461	179	590
COLEC12	0.15827	1.112	0.96267	1.2845	292	788
H6PD	0.15829	1.0957	0.96748	1.2409	392	1041
MICB	0.15833	0.82354	0.63522	1.0677	81	288
HNRNPUL2	0.15835	0.89492	0.77078	1.0391	267	785
TTBK1	0.15835	0.92615	0.83399	1.0285	536	1555
OR56B4	0.15838	0.77706	0.554	1.0899	48	174
KIF7	0.1584	0.93646	0.85581	1.0247	716	2258
TYMS	0.15855	0.82422	0.63779	1.0652	85	291
IFNGR2	0.15859	0.83206	0.6513	1.063	95	331
SUN3	0.15861	0.80907	0.6126	1.0686	73	280
BAG4	0.15867	0.83637	0.65913	1.0613	104	356
LEPR	0.15868	1.1206	0.96071	1.3071	267	654
SCGB1C1	0.15889	0.65593	0.38393	1.1206	19	79
NFATC3	0.1589	1.1116	0.96211	1.2843	289	754
DPT	0.15893	1.2478	0.93429	1.6666	85	148
GMEB1	0.15898	0.84299	0.67057	1.0597	107	358
LRRC34	0.15909	1.1681	0.9449	1.4441	140	339
ANKRD13A	0.15912	1.1649	0.95005	1.4284	158	402
VWA7	0.15919	1.12	0.95792	1.3095	241	644
MAT2A	0.15927	1.1695	0.94952	1.4404	137	374
ZC2HC1B	0.15937	1.3684	0.90705	2.0645	43	69
GRHL3	0.15941	0.87785	0.73572	1.0474	181	637
MYH1	0.15945	1.0791	0.9724	1.1975	565	1564
COX7C	0.15949	1.5505	0.89958	2.6726	23	50
ZDHHC17	0.1595	0.83824	0.6598	1.0649	97	319
LCT	0.15955	0.9281	0.83764	1.0283	563	1711
ATP6AP2	0.15961	2.409	0.84102	6.9005	6	12
B4GALT2	0.15963	0.88219	0.74296	1.0475	191	584
GABRG1	0.15964	0.82637	0.64382	1.0607	100	303
RAB40C	0.15965	0.84903	0.683	1.0554	125	396
ARHGAP9	0.15971	0.88617	0.75261	1.0434	221	660
TAF10	0.15976	0.83468	0.65622	1.0617	98	352
ANTXR1	0.15986	0.87016	0.7216	1.0493	157	587
TIMM21	0.15995	0.79845	0.59143	1.0779	61	206
B9D1	0.15999	0.76792	0.54005	1.0919	45	152
LZTS3	0.16006	1.129	0.95747	1.3311	223	585
DDX54	0.16009	0.91114	0.80269	1.0343	355	1158
SLC4A7	0.1602	0.89293	0.76539	1.0417	243	784
CA9	0.16022	1.1604	0.95024	1.4171	157	412
WDR49	0.16025	0.83229	0.65309	1.0607	96	354
L3MBTL3	0.1604	0.87393	0.72863	1.0482	168	579
MRPL51	0.16055	0.65239	0.37267	1.1421	17	70
JPT2	0.16061	1.2091	0.93311	1.5668	93	219
EMP3	0.16065	1.3501	0.91846	1.9846	51	104
LAMTOR1	0.16073	1.2622	0.92412	1.7239	61	139
OCIAD1	0.16073	0.80116	0.59575	1.0774	62	206
INTS10	0.16074	0.89044	0.75982	1.0435	241	724
NFKBIB	0.16075	0.87241	0.7256	1.0489	168	525
HSF4	0.16076	0.86814	0.71804	1.0496	169	473
BSX	0.16086	1.2117	0.93921	1.5632	97	233
STX2	0.16087	0.77595	0.55525	1.0844	49	183
ADAMTSL1	0.16088	0.93404	0.85027	1.0261	673	1986
SHBG	0.16093	0.85354	0.69062	1.0549	131	383
GJB5	0.16095	1.2092	0.93299	1.5671	91	218
SULT1C3	0.16096	0.77638	0.55645	1.0832	48	214
TTC5	0.16097	1.228	0.94223	1.6005	99	245
CTBS	0.16099	0.80278	0.60005	1.074	69	242
SAFB	0.16101	0.90491	0.78986	1.0367	316	940
TRAF2	0.16101	0.89703	0.77265	1.0414	255	837
CREB3L2	0.16103	0.85471	0.69239	1.0551	133	402
SFT2D2	0.16107	0.69314	0.43283	1.11	25	91
FECH	0.16108	0.81484	0.62178	1.0678	78	286
LAMC1	0.16111	0.92327	0.8271	1.0306	476	1485
GPS1	0.16127	1.0995	0.96345	1.2547	359	843
UBQLN2	0.1613	1.5227	0.89653	2.5863	25	49
ADARB2	0.16134	0.91094	0.80264	1.0339	360	1200
NDRG2	0.16134	1.1972	0.94285	1.5202	114	266
ARGFX	0.16137	1.2202	0.93391	1.5943	93	209
EP400	0.16137	0.95408	0.89406	1.0181	1460	4124
RPAIN	0.16138	1.2703	0.92854	1.7379	72	151
SNX30	0.16139	0.83903	0.66157	1.0641	106	303
TTC31	0.16149	1.1672	0.9475	1.438	146	344
SOX2	0.16159	0.85071	0.68286	1.0598	117	373
MEIOB	0.16165	0.80389	0.603	1.0717	68	270
FCRL5	0.16166	0.88188	0.74223	1.0478	194	599
HOXC9	0.16166	1.1994	0.93541	1.5378	101	263
CLECL1	0.16177	0.77618	0.55215	1.0911	48	153
ZNF71	0.16179	0.86954	0.71943	1.051	160	514
GZMM	0.16183	0.85271	0.68859	1.0559	125	424
POTEM	0.16183	0.58408	0.29248	1.1664	10	65
SRPRB	0.16199	0.75249	0.51742	1.0944	38	153
PCDHB2	0.16205	0.89924	0.77734	1.0403	281	854
NXPE3	0.16208	1.1539	0.95127	1.3996	163	418
ADGRG4	0.16211	1.1959	0.94049	1.5206	103	283
POLD3	0.16214	0.83031	0.64738	1.0649	92	288
FKBP3	0.16222	0.7148	0.45422	1.1249	25	98
TP53INP2	0.16227	1.2028	0.94041	1.5383	112	240
BTBD3	0.16232	0.85823	0.69825	1.0549	132	470
GTSF1	0.16237	0.74951	0.51443	1.092	41	143
PDXK	0.1624	0.82438	0.63385	1.0722	79	266
PABPC1L	0.16242	0.88042	0.73944	1.0483	183	633
PDE10A	0.16243	0.87872	0.7362	1.0488	179	616
CTTN	0.16248	0.8875	0.7553	1.0428	224	731
ATRNL1	0.16265	0.89856	0.77684	1.0394	273	852
FPGT-TNNI3K	0.16272	1.1417	0.95288	1.3679	183	474
MORF4L1	0.16272	0.82111	0.63116	1.0682	80	312
JADE1	0.16274	0.89144	0.76003	1.0456	221	720
ZNF446	0.16275	0.8927	0.76316	1.0442	227	697
GSR	0.16278	0.86325	0.7067	1.0545	147	477
SLFN12	0.16279	1.1711	0.94503	1.4513	135	335
C16orf70	0.16294	0.84875	0.67862	1.0615	105	368
DEFB104B	0.16301	6.2116	0.94409	40.869	3	3
SULT1A2	0.16308	1.162	0.94938	1.4223	167	367
UNC50	0.16315	0.79607	0.58589	1.0817	60	209
VPS29	0.16318	1.3164	0.90939	1.9054	48	108
ADGRG2	0.16324	1.512	0.88098	2.5952	21	47
ADAM19	0.16335	1.1015	0.96371	1.259	340	864
PRR22	0.16341	0.89456	0.76772	1.0424	245	767
FGGY	0.16346	0.87169	0.72306	1.0509	164	539
PCDHB11	0.16354	1.0818	0.97051	1.2058	530	1339
CRYBG2	0.16357	1.072	0.97298	1.1812	662	1741
KRT2	0.16368	1.126	0.95785	1.3237	241	604
PPP1CB	0.16376	1.2132	0.93407	1.5759	88	231
MARC1	0.16391	0.83586	0.6544	1.0676	92	296
ZNF837	0.16393	0.88481	0.74946	1.0446	218	653
NLRP12	0.16396	0.91467	0.80851	1.0348	382	1184
NPY4R	0.16397	1.2664	0.91643	1.7501	66	133
CPXCR1	0.164	2.2006	0.83387	5.8075	7	13
NEGR1	0.164	1.1771	0.94553	1.4655	142	276
FAM219A	0.16401	1.1854	0.93286	1.5063	107	219
AP5B1	0.16405	0.91399	0.80769	1.0343	396	1130
PLPPR3	0.16417	1.0873	0.96872	1.2204	472	1269
FOXD2	0.16424	1.1313	0.95467	1.3405	209	563
CLEC16A	0.16436	1.0841	0.96973	1.212	505	1287
AMFR	0.16441	0.87867	0.73716	1.0473	192	629
BBC3	0.16441	0.8224	0.6296	1.0742	78	241
NUDT11	0.16442	1.6581	0.87193	3.1531	15	27
MPZ	0.16443	1.2208	0.92883	1.6045	89	204
RUNX2	0.16447	0.86127	0.70277	1.0555	145	440
MNS1	0.16468	0.8362	0.65462	1.0681	87	329
LGALS12	0.16471	1.207	0.93917	1.5512	104	235
DISP2	0.16476	0.91446	0.80889	1.0338	398	1210
TRMT2A	0.16476	0.88197	0.74402	1.0455	199	709
TUBA3C	0.16479	1.114	0.96058	1.292	283	742
CHRDL1	0.16484	2.0932	0.86581	5.0607	9	19
MKX	0.16486	0.85787	0.6974	1.0553	135	434
SYTL3	0.16487	0.88752	0.7546	1.0439	228	663
SRSF7	0.16491	1.2508	0.92658	1.6886	71	169
FGFRL1	0.165	0.90845	0.79564	1.0372	328	1031
S100G	0.16518	2.0157	0.85843	4.7332	8	16
EEF1AKNMT	0.16526	0.87162	0.72481	1.0482	182	565
OTOP2	0.16526	0.86656	0.71143	1.0555	138	515
SNAP29	0.16528	0.76441	0.53501	1.0922	44	169
MAP3K9	0.16534	1.0953	0.96608	1.2419	388	1026
SLC7A6	0.16537	1.1617	0.95031	1.4201	173	367
CKMT1A	0.16538	1.3464	0.91035	1.9914	46	100
USB1	0.1654	0.81993	0.62266	1.0797	70	246
OXR1	0.16545	0.87769	0.73423	1.0492	180	628
ANO9	0.16554	0.90913	0.79618	1.0381	332	990
ACSM2A	0.16564	1.1346	0.95438	1.3489	208	531
NEK6	0.1657	0.85318	0.6876	1.0586	122	408
KIF3A	0.16575	1.163	0.94965	1.4244	165	361
TCF15	0.16575	1.1933	0.93345	1.5254	101	209
HAT1	0.16593	0.78665	0.57237	1.0811	56	189
TREML1	0.16593	0.81957	0.62626	1.0725	76	279
SET	0.166	1.2041	0.93725	1.5469	101	262
NEO1	0.16606	0.90874	0.79664	1.0366	341	1041
PHACTR1	0.16607	0.88583	0.74984	1.0465	213	646
RNASEK	0.16609	1.416	0.89039	2.2519	27	70
RAB6B	0.1662	1.214	0.9365	1.5739	98	220
USH2A	0.16624	0.95364	0.89244	1.019	1395	4033
RNF183	0.16635	1.2174	0.93561	1.584	92	243
FTSJ3	0.16638	1.1153	0.95728	1.2995	259	664
ZBTB3	0.16638	0.85693	0.69547	1.0559	138	414
CCNT1	0.16647	1.132	0.95445	1.3427	216	523
ZNF615	0.16655	0.84385	0.66971	1.0633	107	348
CCDC96	0.16658	1.1472	0.94922	1.3866	170	455
ELL	0.16663	0.90417	0.78663	1.0393	295	953
EGR3	0.16676	0.80523	0.60273	1.0758	68	226
FAM122C	0.16677	1.8933	0.84704	4.2321	11	16
RRM2	0.16681	0.71624	0.46202	1.1103	29	108
CDK11B	0.16693	0.89124	0.7597	1.0456	231	690
COL2A1	0.16693	0.92128	0.82154	1.0331	452	1381
PCNT	0.1671	0.95484	0.89474	1.019	1425	4134
NGRN	0.16728	0.80289	0.59738	1.0791	68	217
FXR2	0.16733	1.1428	0.95244	1.3711	197	466
MAGEA1	0.16734	1.5385	0.87513	2.7046	19	38
SDF4	0.16736	0.86692	0.71315	1.0538	153	489
THSD7B	0.1674	0.91248	0.80359	1.0361	364	1171
NR5A2	0.16743	0.85982	0.70189	1.0533	140	481
LRRC9	0.16747	1.1088	0.96119	1.279	302	773
PNRC1	0.16751	0.85246	0.6865	1.0586	124	419
METTL5	0.16757	1.2703	0.91884	1.7561	61	139
TDG	0.16759	1.2524	0.9247	1.6962	68	173
WDR12	0.16763	0.82289	0.63072	1.0736	77	271
DPF1	0.16764	1.1478	0.94926	1.3878	163	454
RETNLB	0.16778	1.318	0.90985	1.9093	45	113
RDX	0.16794	0.84438	0.67274	1.0598	115	363
ZMYM3	0.16795	1.3247	0.91123	1.9258	43	114
MEOX2	0.16803	1.1842	0.93656	1.4974	114	256
DSCAM	0.16807	1.064	0.97523	1.1609	798	2230
C19orf47	0.16814	1.1436	0.9538	1.3711	209	496
PSMA6	0.16814	1.2774	0.92143	1.771	58	148
C6orf226	0.16817	0.78646	0.56576	1.0933	52	171
HSD3B1	0.16818	1.1529	0.94884	1.4008	163	463
JSRP1	0.16842	0.8551	0.69074	1.0586	129	387
ZNF45	0.16854	1.1484	0.94731	1.3921	172	391
PPP1R17	0.16855	1.2992	0.92314	1.8285	60	127
PNPLA4	0.16862	1.9032	0.83311	4.3478	10	16
HMGCR	0.16867	1.1409	0.9512	1.3685	179	508
NUBP2	0.16877	0.86278	0.70653	1.0536	144	506
WIF1	0.16886	0.84047	0.66128	1.0682	93	349
OR5H1	0.16897	1.2156	0.93529	1.58	99	215
GJB6	0.16899	0.83013	0.64484	1.0687	92	262
APBA1	0.16904	0.91664	0.81145	1.0355	392	1176
NUGGC	0.16904	0.89171	0.76102	1.0448	238	705
ASNS	0.16914	1.1416	0.94727	1.3758	178	409
TFCP2L1	0.16922	0.87675	0.7314	1.051	179	540
BICDL2	0.16931	1.1282	0.95526	1.3325	229	585
POLR1E	0.16937	1.1573	0.94647	1.415	159	357
MRPL54	0.16954	0.73303	0.48625	1.1051	35	133
HELQ	0.16956	0.88472	0.74719	1.0476	202	664
PSMB10	0.16959	0.77188	0.5503	1.0827	56	172
SPACA3	0.16965	0.83027	0.63947	1.078	79	235
CCDC89	0.16975	1.1731	0.94284	1.4595	139	305
PRMT3	0.16983	0.83945	0.66125	1.0657	97	347
DOCK2	0.16984	0.92821	0.83651	1.03	552	1648
RNF170	0.16992	1.2953	0.9174	1.8289	55	123
SBK3	0.16993	0.87387	0.72753	1.0496	183	539
PIGV	0.17002	1.1519	0.94867	1.3987	160	415
SLC35C2	0.17009	1.1315	0.95375	1.3423	228	469
NELL2	0.17019	1.1341	0.95228	1.3507	208	486
TXNDC5	0.17025	0.85157	0.68308	1.0616	112	443
APEX1	0.1703	1.1845	0.94331	1.4873	136	273
TPP1	0.17033	1.1395	0.95261	1.3629	201	502
ZNF793	0.1704	0.82269	0.63084	1.0729	85	278
SLC25A2	0.17047	0.81147	0.60835	1.0824	66	209
NPTX2	0.17069	0.88807	0.7531	1.0472	209	695
CPNE6	0.1707	1.1067	0.95927	1.2769	298	776
SPTLC3	0.17085	0.86742	0.71038	1.0592	141	460
STRIP1	0.17087	0.8875	0.75163	1.0479	206	665
RTP1	0.17095	1.175	0.93992	1.4688	116	331
CACNA2D4	0.17103	1.0858	0.96784	1.2181	463	1247
C5orf52	0.17105	0.77614	0.5537	1.0879	47	218
ZBED6CL	0.17106	0.82893	0.63882	1.0756	83	287
PLSCR5	0.17107	0.79948	0.59254	1.0787	67	198
KRTAP8-1	0.17108	1.3874	0.89977	2.1392	35	86
KBTBD2	0.17113	0.86597	0.71014	1.056	153	441
ABCB8	0.17114	0.90755	0.79198	1.04	325	919
CIR1	0.17114	1.2164	0.9279	1.5947	87	203
KBTBD4	0.17123	1.1535	0.94488	1.4082	152	391
ZNF334	0.17127	1.1522	0.94707	1.4017	151	436
MYH7	0.17128	0.93685	0.85454	1.0271	702	2191
LRRC18	0.17129	1.1579	0.94369	1.4206	143	360
SPX	0.17129	0.69792	0.43486	1.1201	25	86
RPS7	0.17148	0.81475	0.61676	1.0763	72	243
SEC61G	0.17148	3.6403	0.89065	14.879	5	7
WBP1	0.17165	0.84452	0.66821	1.0673	103	326
IFT80	0.17169	1.6343	0.88261	3.026	19	35
ANKRD11	0.17171	0.95672	0.89861	1.0186	1547	4541
CASD1	0.17174	1.1398	0.947	1.3718	166	461
RPL36	0.17187	0.74144	0.49779	1.1043	36	126
ARHGAP30	0.17193	0.90987	0.79673	1.0391	327	1041
MYPOP	0.17205	1.1354	0.95248	1.3534	193	541
FBXL6	0.17206	1.116	0.95751	1.3008	273	656
AQP1	0.17209	1.5041	0.87531	2.5846	22	53
SPINT2	0.17209	0.78833	0.56858	1.093	53	179
PGAM4	0.17221	1.7883	0.85312	3.7487	12	22
SLC35B4	0.17227	0.82742	0.63571	1.0769	79	265
LEAP2	0.17234	1.5296	0.89037	2.6277	27	50
S100A10	0.1725	0.57352	0.27093	1.2141	8	45
RHEBL1	0.17255	1.3411	0.90901	1.9786	45	97
RPS6KL1	0.17255	0.8895	0.75378	1.0497	205	648
ZNF75A	0.17255	0.78326	0.56345	1.0888	51	187
PHYHD1	0.17267	1.1745	0.94047	1.4668	123	325
CALCA	0.17279	0.81594	0.61652	1.0799	67	249
PPP2CA	0.17286	1.193	0.93328	1.5251	100	255
AKR1C3	0.17294	1.2132	0.93085	1.5812	90	240
LRSAM1	0.17295	0.89202	0.76017	1.0468	226	737
FXYD5	0.17319	0.77071	0.53792	1.1042	41	146
SF3B3	0.17319	0.90735	0.79233	1.0391	320	1001
ZPBP2	0.1732	0.79495	0.58008	1.0894	52	237
DERL1	0.17326	1.2146	0.92689	1.5916	83	196
TRMT112	0.17326	0.76297	0.5322	1.0938	45	165
CD2AP	0.17331	0.85799	0.69419	1.0604	128	441
MYCBP2	0.17335	1.0583	0.97679	1.1467	958	2750
KRT7	0.17339	1.1503	0.94627	1.3983	174	383
ACVRL1	0.1734	0.86752	0.7134	1.0549	150	520
SCAI	0.17347	1.1746	0.93873	1.4697	123	304
CRY2	0.17348	1.1216	0.95687	1.3147	247	653
CFHR1	0.17352	0.75205	0.51347	1.1015	40	122
TCN1	0.17365	0.8477	0.6739	1.0663	114	338
TRMT6	0.17369	0.85328	0.68593	1.0615	125	386
ZDHHC1	0.17384	1.1259	0.95451	1.3282	240	535
SAMD15	0.17386	1.1554	0.94696	1.4098	158	414
NMD3	0.17393	1.1635	0.94182	1.4373	140	351
PRELID1	0.17399	1.2067	0.92765	1.5696	90	194
SERPINC1	0.17401	0.83285	0.64401	1.077	80	311
SNPH	0.17401	0.87818	0.73308	1.052	179	581
RPLP2	0.17409	0.73024	0.48492	1.0997	38	133
MTCL1	0.17412	0.93563	0.85144	1.0281	663	2058
ADCY4	0.17428	1.0975	0.96033	1.2542	331	855
HOXA3	0.17428	1.1521	0.94815	1.3998	175	405
NAA16	0.17428	0.8806	0.73695	1.0522	180	592
VRTN	0.17432	0.90024	0.77625	1.044	265	818
MTBP	0.17434	0.86826	0.71357	1.0565	148	487
NRIP1	0.17435	0.89861	0.77383	1.0435	260	843
SCN1A	0.17436	0.92678	0.83182	1.0326	507	1480
KRTAP6-2	0.17441	1.2536	0.92012	1.7079	61	149
HSPD1	0.17446	1.1772	0.93837	1.4769	118	299
GRB10	0.17448	1.1312	0.95356	1.342	212	551
GSTK1	0.1745	1.2205	0.92873	1.604	85	207
FLOT1	0.1746	0.83026	0.64216	1.0735	86	312
TBC1D22B	0.17463	1.1699	0.94271	1.4518	138	344
KCND1	0.17464	0.63505	0.34667	1.1633	13	69
TBC1D5	0.17466	1.1405	0.94762	1.3726	181	459
MDFIC	0.17471	0.85835	0.69326	1.0628	120	422
TRAPPC2B	0.17473	1.3713	0.90319	2.082	40	81
CXCR3	0.17479	1.5015	0.87814	2.5674	22	43
ANKRD33B	0.17487	0.8902	0.75618	1.048	210	676
METTL9	0.17497	0.81869	0.62054	1.0801	72	282
INCA1	0.17506	1.2251	0.92976	1.6143	78	203
TCTA	0.17509	1.368	0.90111	2.0767	35	93
GMCL1	0.1751	0.81948	0.62121	1.081	69	260
OR2L13	0.17518	1.1624	0.94393	1.4315	147	336
S1PR5	0.1752	1.1631	0.94286	1.4347	140	374
CAB39L	0.17523	0.79254	0.57962	1.0837	60	215
DEFB131A	0.17527	1.3808	0.89091	2.1401	28	90
FGL2	0.17528	0.81238	0.61034	1.0813	71	210
REM1	0.17528	0.81331	0.61494	1.0757	76	263
CTIF	0.17536	0.90392	0.78374	1.0425	291	864
ZIM3	0.17549	1.1682	0.93835	1.4544	128	334
OR13C9	0.17557	0.83979	0.65774	1.0722	90	334
POLG	0.17569	0.92134	0.82028	1.0349	436	1338
OR5D14	0.1757	0.82988	0.64239	1.0721	89	269
MYO15B	0.17571	0.94849	0.8799	1.0224	1090	3256
R3HDM4	0.17573	0.8454	0.67151	1.0643	110	353
RNF182	0.17578	1.2179	0.92269	1.6075	77	211
GPR132	0.17583	1.1198	0.95622	1.3113	250	662
FOLR3	0.17597	0.84742	0.67379	1.0658	114	328
CAMTA1	0.176	0.92893	0.83708	1.0309	552	1688
ELFN1	0.17601	0.93217	0.84387	1.0297	598	1799
IMPG2	0.17601	0.90288	0.78134	1.0433	274	848
POLE	0.17601	0.94152	0.86396	1.026	797	2502
PPY	0.17602	0.62142	0.33735	1.1447	15	66
ADAMTS9	0.17604	1.0681	0.97232	1.1733	691	1896
SLC24A1	0.17606	0.90427	0.78479	1.0419	290	874
CYSLTR2	0.1761	0.8308	0.64281	1.0738	89	259
P4HA2	0.17612	1.1337	0.95179	1.3503	201	532
FAM200A	0.17618	0.85532	0.68863	1.0623	126	406
EFNA1	0.17633	0.7712	0.54279	1.0957	48	149
TRMT5	0.17648	0.82793	0.63518	1.0792	79	258
RHOU	0.17649	1.1993	0.93324	1.5411	105	233
ALKBH6	0.17654	0.80725	0.60102	1.0842	62	223
DPP4	0.17655	0.87833	0.73167	1.0544	175	543
COL23A1	0.1767	0.89463	0.76501	1.0462	240	740
SOCS1	0.17694	1.1824	0.93414	1.4966	108	294
SORBS2	0.177	0.92041	0.81811	1.0355	418	1303
TBR1	0.17702	0.88504	0.74487	1.0516	202	579
RPS5	0.17704	0.81471	0.61489	1.0795	74	227
SPATA5	0.17709	0.87245	0.7214	1.0551	168	501
ITGB1BP1	0.17714	1.3159	0.90952	1.9037	47	119
CCNG1	0.17716	1.2135	0.92891	1.5853	94	194
RALGPS1	0.17717	0.85633	0.6885	1.0651	124	375
NKX2-5	0.17721	0.84759	0.67275	1.0679	111	303
FKRP	0.17728	1.1458	0.94426	1.3904	159	401
LIN52	0.17729	0.49659	0.2116	1.1654	9	44
BASP1	0.17732	0.84353	0.66775	1.0656	107	350
MEX3C	0.17735	1.1126	0.95642	1.2943	265	670
HLTF	0.17747	0.8721	0.72028	1.0559	156	515
LRP2	0.17749	0.95273	0.88864	1.0214	1243	3754
OR1E2	0.17757	1.275	0.9195	1.768	59	162
SLC2A1	0.17759	1.143	0.94879	1.3769	190	424
COLGALT2	0.17765	1.1209	0.95406	1.3168	245	591
UBE2U	0.17765	1.4065	0.89237	2.2167	32	68
CEP162	0.17773	0.90087	0.77764	1.0436	272	821
IL17A	0.17777	1.2152	0.92332	1.5994	74	204
BMPR1A	0.1778	1.1567	0.94328	1.4184	156	350
SDC2	0.17785	1.2468	0.9193	1.6909	65	162
FARS2	0.17787	0.87596	0.7251	1.0582	163	521
OLFM3	0.17787	0.86052	0.69713	1.0622	127	453
AVPR1B	0.17792	0.87896	0.73419	1.0523	187	508
OR4D11	0.17798	1.1943	0.92982	1.5341	95	253
SLC7A10	0.17799	0.88973	0.75554	1.0477	221	693
DGAT2	0.17806	1.197	0.93636	1.5302	102	297
TSNAXIP1	0.17809	0.87462	0.72527	1.0547	167	516
KRT9	0.17812	0.87294	0.72221	1.0551	165	561
SYCP2L	0.17821	1.1281	0.9518	1.337	225	526
MLLT6	0.17825	1.0832	0.9668	1.2136	477	1232
KLB	0.17829	0.90591	0.78772	1.0418	313	824
RPS15A	0.17829	0.50349	0.20567	1.2325	6	38
TSHZ3	0.17829	0.9263	0.8302	1.0335	489	1489
KIAA0556	0.1783	0.93263	0.8443	1.0302	595	1843
IZUMO1	0.17843	0.77987	0.55409	1.0976	44	216
INTS8	0.17846	0.89323	0.76135	1.048	226	718
CEP135	0.17847	0.89101	0.75609	1.05	209	658
C8B	0.1785	0.88794	0.7518	1.0487	211	677
NRP2	0.17864	1.1098	0.95832	1.2852	283	789
C1orf210	0.17866	0.77139	0.54107	1.0998	44	175
DSPP	0.17873	1.085	0.96707	1.2173	478	1216
GNLY	0.17878	1.313	0.91413	1.8859	49	125
PTPRR	0.17879	1.1344	0.94916	1.3558	191	492
FMO1	0.17891	0.84665	0.6706	1.0689	105	351
PTCHD3	0.17891	1.1065	0.95744	1.2788	279	793
BCL7C	0.17894	0.77743	0.55226	1.0944	50	169
SELENOI	0.17913	1.2152	0.92759	1.5921	86	210
MAP2K3	0.17917	1.1842	0.9345	1.5006	106	284
DCTN2	0.1792	0.82403	0.63001	1.0778	81	254
SPECC1	0.1796	0.90595	0.78723	1.0426	289	977
TMEM165	0.17965	1.1705	0.93498	1.4652	110	307
ZNF513	0.17965	1.113	0.95353	1.299	250	625
LPXN	0.17966	0.85577	0.6892	1.0626	129	364
SYTL1	0.17966	0.87377	0.72259	1.0566	157	521
CERS6	0.17971	1.183	0.93514	1.4967	110	289
MS4A13	0.17971	1.3093	0.91015	1.8835	51	86
PPP2R2C	0.17991	1.1302	0.95252	1.3411	213	623
DRAM2	0.17996	1.2284	0.92348	1.634	80	185
ASPN	0.18001	1.2345	0.92105	1.6545	77	176
ADTRP	0.18007	1.2578	0.91749	1.7242	67	148
NEDD9	0.18008	0.89669	0.76771	1.0473	241	740
CDIP1	0.18009	0.8256	0.63103	1.0802	73	302
TMEM53	0.18012	1.1818	0.93676	1.4909	120	259
OR9G1	0.18018	1.2339	0.92615	1.6439	84	170
DNAH1	0.18021	0.95603	0.89593	1.0202	1444	4129
PAQR6	0.18021	0.84118	0.65843	1.0746	98	265
AEBP1	0.18027	1.0891	0.96436	1.2299	426	1070
PIF1	0.1803	0.88231	0.73951	1.0527	183	624
MBNL2	0.18039	1.1616	0.94189	1.4326	151	347
TRHR	0.18041	0.82413	0.62933	1.0792	79	266
DIAPH2	0.18045	1.3819	0.88714	2.1525	31	77
ITGA6	0.18045	1.1038	0.959	1.2704	311	818
TMCO3	0.18056	0.89521	0.76533	1.0471	244	718
MASP2	0.18063	0.89494	0.76421	1.048	238	682
UBTF	0.18067	0.90467	0.78366	1.0444	278	880
CCDC115	0.1807	0.78415	0.56025	1.0975	48	172
ARHGAP4	0.18077	1.2637	0.91077	1.7534	55	137
DRD3	0.18093	1.1544	0.94374	1.412	163	349
C8orf34	0.18104	1.1452	0.94501	1.3879	168	409
ATP2B4	0.18106	0.9144	0.80401	1.0399	351	1068
FNTA	0.18111	1.1637	0.94189	1.4376	150	349
TREML2	0.18118	0.80968	0.60445	1.0846	64	232
ETAA1	0.18136	0.88105	0.73716	1.053	190	551
FAM126A	0.18138	0.85769	0.69191	1.0632	121	432
BTG4	0.18143	0.79268	0.57086	1.1007	51	163
GDA	0.18148	1.1928	0.93416	1.5231	104	287
TMEM59L	0.18154	0.84633	0.66877	1.071	105	324
TPRX1	0.18156	0.84743	0.67139	1.0696	106	371
PTEN	0.18165	0.78606	0.56264	1.0982	52	163
PNMA8A	0.18169	0.85827	0.69274	1.0634	129	412
HMMR	0.1817	1.1433	0.94629	1.3813	170	488
DPPA3	0.18172	1.3079	0.91247	1.8747	49	123
HAVCR2	0.18175	1.2054	0.9296	1.5631	94	241
ZNF227	0.18176	0.891	0.75506	1.0514	205	684
DLGAP2	0.18179	0.93815	0.85495	1.0295	673	2082
RBM43	0.18186	0.80826	0.60047	1.0879	64	234
SEMA6D	0.18188	1.1035	0.95818	1.2708	302	803
CARNS1	0.1819	1.0921	0.96154	1.2403	374	995
DAB2IP	0.18192	0.93066	0.83944	1.0318	576	1603
DPH2	0.18193	0.85776	0.69131	1.0643	124	391
AGK	0.18195	0.8271	0.63642	1.0749	87	279
PDLIM7	0.18195	0.89312	0.76091	1.0483	240	641
RPS6	0.18197	0.85342	0.68202	1.0679	110	397
FCHO2	0.18198	1.1432	0.9438	1.3847	156	459
SLC22A15	0.18199	0.87499	0.72409	1.0573	158	513
RNF19A	0.18206	0.8809	0.73559	1.0549	176	589
CTXN2	0.18208	0.59593	0.29591	1.2001	10	62
SDHAF3	0.18209	1.4141	0.88798	2.2519	32	58
APPL2	0.18212	1.1268	0.95025	1.3362	217	536
CLEC2L	0.18214	1.2571	0.90904	1.7384	59	140
TMEM25	0.18215	0.82788	0.63439	1.0804	79	270
ARSA	0.18222	1.1268	0.95144	1.3344	221	583
FANCC	0.18226	0.86364	0.70235	1.062	134	469
KLRC3	0.18227	0.62367	0.33659	1.1556	14	92
COBL	0.18237	0.92434	0.82523	1.0353	451	1425
FAM135B	0.1825	0.92484	0.82618	1.0353	462	1410
YWHAE	0.18252	0.82476	0.62929	1.081	79	257
CLTCL1	0.18259	0.92464	0.82633	1.0346	466	1531
STK38L	0.18261	0.81102	0.60484	1.0875	68	212
SDR42E2	0.18263	0.87228	0.71875	1.0586	161	481
IQGAP1	0.18265	1.0851	0.96497	1.2202	445	1243
CNGB3	0.18269	0.88188	0.73682	1.0555	178	575
NANOS1	0.18277	0.85613	0.68672	1.0673	111	419
SFTA2	0.18277	0.60676	0.31067	1.185	11	64
UTS2	0.18277	0.72972	0.47062	1.1315	27	98
UXT	0.18286	0	NA	NA	0	8
TEX14	0.1829	0.92082	0.81689	1.038	408	1161
EYA3	0.18293	1.1863	0.93083	1.5119	101	280
PRUNE1	0.18295	0.80487	0.59608	1.0868	64	237
ADGRF1	0.18302	0.89643	0.76787	1.0465	249	763
PRDM14	0.18302	1.1471	0.94451	1.3932	166	412
EEFSEC	0.18304	0.87177	0.71956	1.0562	173	512
CLUAP1	0.18305	1.1866	0.93205	1.5106	106	292
C1orf87	0.18308	0.85149	0.68041	1.0656	118	423
CASC3	0.18314	0.86392	0.70267	1.0622	133	456
SMYD5	0.18315	0.85044	0.67655	1.069	109	364
TAS2R7	0.18329	0.84788	0.67231	1.0693	109	326
PIGH	0.18331	0.7384	0.48607	1.1217	34	89
ELP5	0.18333	0.83344	0.64457	1.0777	82	308
EFCAB12	0.18335	0.88382	0.73988	1.0557	174	545
SLC5A7	0.18336	1.1408	0.94642	1.3751	178	466
SLC27A6	0.18347	0.86402	0.701	1.065	127	403
SLC34A2	0.1835	0.89878	0.77136	1.0472	244	811
ZNF786	0.18352	0.90983	0.7928	1.0441	304	887
HELT	0.18353	0.82847	0.63471	1.0814	78	243
CRX	0.18357	0.87559	0.72461	1.058	158	511
EPGN	0.18361	1.3443	0.88885	2.033	36	77
CNBD1	0.18366	1.19	0.92937	1.5236	99	246
DMRT1	0.18371	0.87639	0.72634	1.0574	173	482
DNAI1	0.18371	0.88402	0.74122	1.0543	183	602
LBR	0.18381	0.86997	0.71345	1.0608	149	464
MAP1A	0.18382	0.93706	0.85233	1.0302	659	1897
PIK3C2A	0.18384	0.91002	0.79502	1.0417	321	1062
YARS2	0.18395	0.86051	0.69742	1.0617	134	432
RETREG1	0.184	0.87004	0.71165	1.0637	140	413
PRCP	0.18406	0.83969	0.65734	1.0726	97	316
AFG1L	0.18407	1.1442	0.94413	1.3866	167	413
ZCCHC4	0.18412	1.1586	0.94036	1.4275	149	351
EVA1C	0.18418	0.853	0.67858	1.0723	114	322
OGFOD2	0.18431	0.86649	0.70809	1.0603	146	437
TMC2	0.18431	0.88918	0.75259	1.0506	212	668
FCGR1B	0.18433	0.82227	0.62602	1.08	94	233
B3GNT3	0.18446	1.1471	0.94174	1.3972	155	383
ENDOV	0.18464	0.85443	0.68512	1.0656	120	389
RHOB	0.18473	0.83259	0.64341	1.0774	95	286
IFT52	0.18475	0.85364	0.68078	1.0704	111	371
TRIML2	0.18475	0.86017	0.69517	1.0643	127	428
ZSWIM4	0.1848	0.91603	0.80746	1.0392	365	1164
ZNF658	0.18483	1.1173	0.95315	1.3097	249	627
CDH24	0.18494	0.90674	0.78746	1.0441	306	841
PLIN1	0.1851	1.1141	0.95317	1.3023	263	660
MKNK2	0.18511	0.90321	0.77911	1.0471	266	798
HIF1A	0.18515	1.1298	0.95048	1.343	210	529
FSBP	0.18519	1.1644	0.93866	1.4443	141	322
OR10C1	0.1854	1.1912	0.93111	1.524	108	234
TTC21B	0.18542	0.90526	0.78507	1.0438	287	938
YWHAH	0.18547	0.8372	0.6496	1.079	86	276
ZNF641	0.18548	1.1602	0.93682	1.4369	146	294
CFL2	0.18549	0.71663	0.45537	1.1278	27	92
HBM	0.18553	0.75357	0.50218	1.1308	31	125
MAP3K6	0.18553	1.0873	0.96392	1.2265	433	1141
HNRNPM	0.18554	0.89298	0.75899	1.0506	218	741
HSPG2	0.18557	1.0388	0.98229	1.0987	1984	5484
RPA4	0.18557	2.0722	0.86894	4.9416	11	24
HAUS7	0.18567	1.6791	0.84541	3.3348	14	27
C12orf40	0.18577	1.1528	0.94023	1.4134	154	363
APCS	0.18588	0.80702	0.59653	1.0918	60	221
COQ10A	0.18601	0.8169	0.61318	1.0883	66	250
ARMCX4	0.18603	1.2423	0.91668	1.6835	64	166
CCDC93	0.18606	0.87408	0.72129	1.0592	156	527
SOX13	0.18607	0.87267	0.71884	1.0594	160	491
EHMT1	0.18611	0.93534	0.84909	1.0304	656	1860
PPEF1	0.18611	1.4505	0.87258	2.4113	22	53
ZNF320	0.18616	1.6557	0.84989	3.2253	17	26
SLC39A10	0.18618	0.87333	0.7216	1.057	172	512
ABCA4	0.18622	0.93829	0.85533	1.0293	692	2132
PURA	0.18632	1.1567	0.9371	1.4278	130	370
SCGN	0.18632	0.73696	0.48534	1.119	31	154
SLC4A1	0.18646	0.90939	0.79335	1.0424	317	979
SPTBN5	0.18661	0.95723	0.89729	1.0212	1426	4253
SOX5	0.18665	1.1333	0.94776	1.3551	197	495
BTBD19	0.18666	1.1861	0.92933	1.5138	99	249
ATXN1	0.18681	0.92443	0.82466	1.0363	453	1377
DCHS1	0.18682	0.95029	0.88187	1.024	1096	3054
PRPF38B	0.18696	1.1762	0.93658	1.4771	128	303
OR10J3	0.18698	1.218	0.92701	1.6003	89	221
LIG3	0.18709	1.1111	0.95358	1.2946	258	716
TMEM208	0.1871	0.76117	0.51848	1.1174	36	137
AMBN	0.18711	0.8165	0.61531	1.0835	70	272
POLR2B	0.18718	1.1087	0.95565	1.2863	278	744
LCA5L	0.18723	1.1767	0.93628	1.4789	117	317
RAB42	0.18725	1.3708	0.88223	2.13	31	83
WDR74	0.18731	1.183	0.9305	1.5041	108	237
MKI67	0.18734	0.94615	0.87226	1.0263	900	2694
GAGE2A	0.18735	2.3604	0.82298	6.7696	6	10
ITPR1	0.18747	1.0544	0.9755	1.1397	1010	2786
MRPS7	0.18758	1.2136	0.92455	1.593	89	211
ABHD2	0.18759	1.1417	0.94392	1.3809	171	445
DHRS4	0.18762	1.1683	0.92902	1.4691	111	276
SLC26A7	0.18762	1.135	0.94504	1.363	191	450
FOXE3	0.18764	1.1562	0.93795	1.4252	132	411
PARP8	0.18766	0.8949	0.76282	1.0499	243	700
C6orf223	0.1877	1.2411	0.91353	1.6863	67	159
AMPH	0.18771	0.8903	0.75251	1.0533	204	626
C8orf76	0.18772	1.1735	0.93569	1.4719	129	300
PTAR1	0.18792	1.184	0.92875	1.5094	102	252
FOXO1	0.18793	1.1092	0.95535	1.2878	286	709
METTL27	0.18794	1.1807	0.93407	1.4925	118	310
PRB2	0.18794	1.1763	0.93359	1.482	124	280
TDRD1	0.188	0.90482	0.78294	1.0457	279	871
CECR2	0.18806	0.92511	0.82541	1.0369	451	1332
FAM9B	0.18807	1.8396	0.81423	4.1561	9	18
AIF1L	0.18816	1.3383	0.90182	1.9859	46	97
SDR42E1	0.18818	0.84706	0.66773	1.0746	95	350
C4orf51	0.18822	1.2346	0.90875	1.6772	64	160
FER	0.18823	1.1218	0.95053	1.3238	222	610
UBXN7	0.18828	0.86054	0.69379	1.0674	120	394
GLIPR1L2	0.18839	0.83912	0.65352	1.0774	92	266
ATP5PF	0.18852	0.66119	0.377	1.1596	19	53
LSM7	0.18858	0.76965	0.5336	1.1101	45	137
UGT2B11	0.18858	0.87937	0.73108	1.0577	165	606
CTNND1	0.18866	0.88371	0.74001	1.0553	189	578
GPR83	0.1887	0.8673	0.70766	1.063	139	465
TPBGL	0.1888	1.1308	0.94838	1.3483	197	534
CNTN4	0.18883	0.91623	0.80696	1.0403	378	1065
DSTYK	0.18883	1.1106	0.95471	1.292	269	693
SAXO1	0.18886	1.1417	0.94106	1.3852	160	432
FCMR	0.18899	1.1771	0.93048	1.4891	108	279
OR9Q2	0.1891	0.8429	0.66037	1.0759	104	244
OTUD6B	0.18913	1.1944	0.92411	1.5438	89	221
SLC38A5	0.18914	0.48203	0.1831	1.269	5	35
TMEM38A	0.18925	0.87109	0.71441	1.0621	148	459
CLN8	0.18928	1.1324	0.94703	1.3542	190	522
NUF2	0.18931	0.84264	0.66029	1.0753	94	311
XCL2	0.18935	1.2817	0.90096	1.8232	46	125
GAD1	0.18943	1.1465	0.94158	1.396	160	403
LATS1	0.18944	0.8866	0.74613	1.0535	198	646
KRT36	0.18945	0.87999	0.73043	1.0602	169	504
TCOF1	0.18954	1.078	0.96611	1.203	516	1365
ENAM	0.18976	0.89788	0.76833	1.0493	238	755
RTP3	0.1898	1.2733	0.89429	1.813	46	109
CLLU1OS	0.18987	1.4019	0.8801	2.233	32	64
PLA2G2F	0.18994	1.2528	0.91518	1.715	61	177
CARD16	0.18996	1.2548	0.90867	1.7328	55	142
S100A2	0.18999	0.69848	0.42859	1.1383	24	85
NEFH	0.19	0.91577	0.80545	1.0412	355	1083
ACRBP	0.19005	0.86713	0.70384	1.0683	121	457
CAMTA2	0.19014	1.1	0.95877	1.262	327	904
POU5F1	0.1903	0.84873	0.67044	1.0744	101	319
MKNK1	0.19037	0.86078	0.69403	1.0676	120	408
MTX2	0.1904	1.3259	0.89869	1.9562	44	103
NT5DC3	0.19044	1.1356	0.94504	1.3647	184	443
ANKRD50	0.19054	0.91916	0.8125	1.0398	394	1131
HEATR5B	0.19059	1.0688	0.96914	1.1788	650	1672
KLLN	0.19059	0.85652	0.68647	1.0687	114	389
ATP10D	0.1906	0.91396	0.8015	1.0422	334	1041
GPN2	0.19061	1.1715	0.93375	1.4699	124	300
OR52N2	0.19061	0.84235	0.66036	1.0745	92	352
CGA	0.19063	0.72813	0.47547	1.1151	34	112
ANKRD17	0.19066	0.93459	0.84648	1.0319	607	1827
IGSF23	0.19069	1.2859	0.90841	1.8202	56	125
PDE4B	0.19069	0.8835	0.73731	1.0587	168	582
DDB2	0.19073	0.85532	0.68156	1.0734	104	354
OR4C12	0.19094	1.2033	0.92026	1.5733	85	219
KCNE4	0.19098	0.79075	0.56741	1.102	50	175
GID8	0.19107	1.1882	0.92877	1.5202	98	282
SLC35C1	0.19108	0.87709	0.72493	1.0612	156	506
PLA2G2C	0.19111	1.3378	0.89671	1.996	38	118
EFCAB8	0.19116	0.91873	0.81146	1.0402	377	1127
FAM120A	0.19133	0.91418	0.80202	1.042	346	1030
SYNRG	0.19136	0.91779	0.80952	1.0405	376	1108
TMEM88	0.19139	0.81493	0.6089	1.0907	65	221
KCNK1	0.19144	0.86234	0.69629	1.068	126	393
PRR18	0.19173	1.1638	0.93199	1.4533	119	337
EED	0.19179	0.82182	0.61908	1.0909	67	242
FAM25C	0.19189	1.3785	0.87794	2.1644	28	77
CDH23	0.19201	1.0682	0.96995	1.1763	675	1775
CTU1	0.19203	0.88482	0.73895	1.0595	180	529
LAS1L	0.19205	1.4757	0.86273	2.524	23	42
GOLGA8S	0.19211	1.1573	0.93669	1.4299	143	323
HTR5A	0.19216	1.1409	0.94179	1.382	164	424
C2orf69	0.19227	0.86219	0.69577	1.0684	133	384
PHLDB1	0.19231	1.0922	0.95993	1.2428	384	964
ATPAF1	0.19233	0.87651	0.72562	1.0588	172	464
CCR4	0.19236	1.1479	0.93999	1.4018	160	372
FBXO36	0.19236	0.7983	0.58038	1.0981	56	191
ATF5	0.1924	0.84989	0.6732	1.0729	107	367
GNE	0.19242	1.1333	0.94509	1.3589	192	483
TRIM11	0.1926	0.88707	0.74379	1.0579	184	542
KDR	0.19264	1.0806	0.96349	1.2119	455	1260
SDCBP2	0.1927	0.85155	0.67453	1.075	110	311
NIT1	0.19278	1.2301	0.91145	1.6602	70	153
PCTP	0.19294	1.2016	0.91726	1.5741	79	202
CHCHD6	0.19299	1.2198	0.91692	1.6227	72	194
MREG	0.19299	1.324	0.89518	1.9582	42	96
FUNDC2	0.19304	4.4248	0.78892	24.817	3	3
OPN1LW	0.1931	1.5348	0.86893	2.711	19	43
LIN7A	0.19313	1.3172	0.90402	1.9193	45	113
KRTAP17-1	0.19315	1.2666	0.90455	1.7736	56	135
RNF135	0.19317	1.1425	0.93993	1.3887	166	363
UBE2D2	0.19343	1.3401	0.88537	2.0284	35	74
ZNF462	0.19345	1.0605	0.97259	1.1564	821	2309
SDHAF2	0.19348	1.9882	0.82441	4.795	9	18
SLC7A1	0.19357	1.1136	0.9515	1.3032	245	685
EAF1	0.19358	0.81838	0.61166	1.095	65	209
TAB1	0.19358	1.1133	0.94999	1.3047	240	637
ARL4A	0.19359	1.3245	0.89457	1.9609	40	92
CEP170	0.19361	0.90917	0.79121	1.0447	307	924
DPEP2	0.19367	0.86692	0.70506	1.0659	136	434
NPC2	0.19374	0.76536	0.5229	1.1202	37	147
CUEDC2	0.19375	1.223	0.91559	1.6336	74	182
TMEM176B	0.19377	0.80713	0.59674	1.0917	66	201
FAM204A	0.19379	1.2266	0.91933	1.6364	73	182
SLC22A6	0.19393	1.1345	0.94282	1.3651	182	452
THPO	0.19396	1.1617	0.93406	1.4449	124	380
PDE7A	0.19401	1.1577	0.93663	1.431	143	321
RAP1A	0.19403	0.77	0.53418	1.1099	43	146
CLEC4A	0.19404	1.2297	0.91035	1.661	75	158
ST3GAL3	0.1941	0.86112	0.69266	1.0706	124	342
CDC42EP2	0.19414	0.8134	0.60646	1.0909	70	208
IL20RA	0.19415	0.86619	0.70128	1.0699	126	398
RPS3A	0.19419	1.2164	0.92127	1.6061	88	187
SH3GL3	0.19426	1.1629	0.93449	1.4472	124	331
ANKS1B	0.19431	0.91479	0.80255	1.0427	362	980
ESPNL	0.19441	1.0702	0.96815	1.1829	612	1685
STAMBPL1	0.19442	0.81921	0.61555	1.0903	70	232
ZNF319	0.19453	0.90033	0.77213	1.0498	250	737
SPCS1	0.19461	1.2301	0.91368	1.656	67	183
POLD1	0.19462	1.0728	0.96635	1.191	548	1543
ABCB1	0.19473	0.90404	0.78007	1.0477	276	812
NUP133	0.19477	1.1035	0.95514	1.2748	295	760
NINL	0.19479	0.93245	0.84077	1.0341	561	1636
GUCY2D	0.19491	0.91854	0.811	1.0403	378	1201
STATH	0.19503	0.6795	0.39631	1.1651	19	77
RESP18	0.19514	0.78223	0.55472	1.1031	49	167
RFK	0.19514	1.2153	0.91081	1.6216	70	170
HNRNPU	0.19527	1.1049	0.95383	1.2799	286	700
POR	0.19536	0.92287	0.81924	1.0396	408	1313
INHBA	0.19543	0.86215	0.69335	1.072	114	417
SAP30L	0.19559	1.2553	0.90497	1.7412	52	155
D2HGDH	0.1956	0.91031	0.79258	1.0455	311	949
TRNP1	0.19562	0.85929	0.68666	1.0753	116	305
ZNF514	0.19564	1.1738	0.9289	1.4834	117	271
SIDT2	0.19566	0.90353	0.7788	1.0482	261	843
FOXO6	0.19571	0.64864	0.35743	1.1771	13	142
TXNDC17	0.19591	0.69752	0.42732	1.1386	23	94
CAMK2A	0.19594	1.1199	0.94761	1.3235	226	577
ELAVL3	0.19604	0.89344	0.75705	1.0544	210	629
FBRS	0.19616	0.9246	0.82346	1.0382	448	1292
SLC46A2	0.19622	1.1352	0.93997	1.371	167	437
B3GNT5	0.19631	0.84666	0.66373	1.08	99	287
PPTC7	0.19641	1.1681	0.92776	1.4707	115	265
PRKX	0.19652	1.5706	0.85002	2.902	18	34
WFDC10B	0.19659	0.25792	0.037922	1.7542	1	16
MED14	0.19662	1.2828	0.89458	1.8396	43	109
TIMM17B	0.19676	0.30039	0.064198	1.4056	2	28
CALR	0.19678	1.1145	0.95005	1.3074	244	597
LBX2	0.19687	0.80706	0.58924	1.1054	56	175
TIGD3	0.19691	0.86074	0.69245	1.0699	124	382
ARHGEF7	0.19697	0.90174	0.77488	1.0494	262	836
MRPS21	0.19704	0.66106	0.37356	1.1699	17	69
USP50	0.19704	0.84076	0.65176	1.0846	82	287
G6PC3	0.19708	0.80979	0.59985	1.0932	63	232
KRBOX4	0.19724	2.2066	0.77692	6.2673	7	8
PNMA3	0.19726	0.67451	0.39044	1.1653	17	85
MSC	0.19728	1.2181	0.91721	1.6177	80	187
ZFYVE1	0.19728	1.1153	0.94926	1.3103	236	611
BICDL1	0.19746	0.88579	0.74151	1.0581	186	582
FAM221A	0.19747	1.1984	0.92858	1.5466	108	236
HS1BP3	0.19751	0.86066	0.69341	1.0682	125	424
SEC62	0.19752	1.1685	0.93162	1.4655	120	322
INTS9	0.19759	1.1077	0.95305	1.2875	298	678
ZNF665	0.19765	1.1384	0.94199	1.3757	172	449
INTS4	0.19766	0.88612	0.74166	1.0587	175	596
MT4	0.19766	0.72451	0.4611	1.1384	33	76
B3GAT1	0.19773	0.8636	0.6983	1.068	124	455
RNF4	0.19773	1.3336	0.88532	2.0089	42	68
NAV2	0.19774	1.0555	0.97365	1.1441	947	2589
SAAL1	0.19781	0.83049	0.63353	1.0887	75	265
ME1	0.19784	1.1629	0.93306	1.4494	127	326
MLNR	0.19788	0.87589	0.72265	1.0616	160	503
AURKAIP1	0.19789	1.1677	0.93258	1.462	125	277
CBLN4	0.19789	0.83379	0.64147	1.0838	84	260
HERC4	0.1979	1.1305	0.94445	1.3532	193	523
TEX26	0.19793	1.229	0.91719	1.6468	77	170
GNS	0.19795	0.86874	0.70843	1.0653	141	421
SH3BP4	0.19801	1.0822	0.96291	1.2163	449	1188
MYO1E	0.19808	1.0905	0.95841	1.2409	360	1009
TESMIN	0.19809	1.1491	0.93525	1.4119	150	351
CFAP57	0.19813	1.0896	0.95953	1.2374	364	1020
GGT7	0.19817	0.8921	0.75408	1.0554	211	656
SLC22A1	0.1982	1.111	0.95082	1.2981	247	691
FCGR2B	0.19821	1.2867	0.90272	1.8341	49	142
MRPL1	0.19826	1.2557	0.90919	1.7342	63	144
TMED4	0.1983	1.1972	0.91514	1.5663	83	192
SLC22A12	0.19831	1.1149	0.94983	1.3087	236	633
HSPA1B	0.19834	0.84056	0.65353	1.0811	91	293
KLRC4	0.19836	1.3049	0.89949	1.893	58	75
XKR7	0.19841	1.1393	0.93921	1.3821	164	421
KIAA1549	0.19843	0.94656	0.87158	1.028	878	2641
HERC1	0.19846	0.95377	0.88805	1.0244	1166	3492
DGKQ	0.19847	1.0688	0.96757	1.1805	612	1654
SERGEF	0.19847	0.85297	0.67614	1.0761	103	368
F7	0.19857	0.88148	0.73329	1.0596	170	560
CD34	0.19873	0.85604	0.68156	1.0752	114	319
SSNA1	0.19874	0.79742	0.57409	1.1076	51	175
C5orf47	0.19881	1.2168	0.91648	1.6155	79	170
LRTM2	0.19896	0.88192	0.73295	1.0612	165	548
FBL	0.19921	0.81433	0.60816	1.0904	66	249
PRAME	0.19923	1.1255	0.9444	1.3412	194	548
NUS1	0.19936	1.1547	0.93436	1.4271	137	351
PRKAR1A	0.19938	0.85381	0.67882	1.0739	110	362
EPB41L3	0.19944	0.9177	0.80821	1.042	362	1199
ABHD14B	0.19947	0.81929	0.61434	1.0926	69	236
PP2D1	0.19947	1.1441	0.93621	1.3983	148	381
AHRR	0.19949	0.91254	0.79638	1.0456	314	970
FOSB	0.19957	1.185	0.92691	1.515	107	263
TAOK2	0.19959	0.92217	0.8165	1.0415	397	1183
ERRFI1	0.19966	1.1349	0.94232	1.3669	179	426
NDUFB1	0.1997	0.69791	0.42149	1.1556	23	83
ACYP1	0.19982	1.3302	0.89336	1.9808	44	90
SCFD1	0.19982	0.86458	0.69596	1.0741	121	387
GREM2	0.19984	1.1988	0.92311	1.5569	91	213
ATG14	0.1999	0.87645	0.72214	1.0637	160	477
FIGN	0.19992	1.0996	0.95367	1.2678	308	772
GPR135	0.19992	1.1192	0.94828	1.321	216	640
ADCK1	0.19994	0.87979	0.72989	1.0605	169	576
PRDM11	0.20009	0.92833	0.83066	1.0375	482	1380
ZNF318	0.20009	0.92798	0.82984	1.0377	474	1395
LIMK1	0.20011	0.91046	0.79242	1.0461	306	918
PRXL2B	0.20021	1.1824	0.92266	1.5154	100	240
FRMD5	0.20027	0.87697	0.72386	1.0625	164	470
LCK	0.20029	1.1265	0.94371	1.3446	203	485
PHF3	0.20031	1.0741	0.96441	1.1962	516	1395
C11orf21	0.20033	1.216	0.91769	1.6113	84	199
MMP27	0.20038	0.86227	0.69154	1.0751	112	369
ZC3H8	0.2004	0.81129	0.59954	1.0978	58	212
JAM3	0.20049	0.83671	0.64338	1.0881	78	300
LETM2	0.20053	1.1596	0.93159	1.4433	123	336
DDR2	0.20058	0.88195	0.73212	1.0624	167	530
ZNF211	0.2006	1.1317	0.94466	1.3557	204	461
BAG5	0.20061	0.86487	0.69913	1.0699	127	412
CHAC2	0.20067	0.76243	0.5212	1.1153	38	163
GNAI3	0.20067	1.2249	0.9156	1.6387	75	198
SNX6	0.20084	0.82857	0.62875	1.0919	72	257
TMEM132A	0.20085	0.91812	0.8082	1.043	372	1101
ZFC3H1	0.20094	1.081	0.96145	1.2154	455	1161
DNALI1	0.20097	0.84314	0.65629	1.0832	91	261
CHAF1A	0.20103	1.0815	0.9617	1.2162	454	1157
OR6C65	0.20115	0.82589	0.62517	1.0911	77	242
SLC39A8	0.20118	0.8674	0.70491	1.0674	132	448
PRTN3	0.2012	1.1829	0.9258	1.5113	106	249
NFX1	0.20122	0.90374	0.77711	1.051	249	787
RHCE	0.20123	0.84341	0.65422	1.0873	80	314
PLXNA1	0.20132	0.94924	0.87731	1.0271	973	2901
PPIP5K2	0.20147	1.1157	0.94774	1.3134	236	604
TMEM268	0.20155	0.84995	0.66978	1.0786	100	337
RBM5	0.20157	0.88257	0.7329	1.0628	171	521
CENPF	0.20162	1.0646	0.96942	1.1691	712	1898
PLA2G3	0.20162	0.87814	0.72479	1.0639	160	480
TMEM114	0.20165	0.85733	0.68233	1.0772	114	314
RNF149	0.20166	0.8697	0.70855	1.0675	139	471
C1QTNF2	0.20174	0.85085	0.67212	1.0771	101	345
WSCD1	0.20181	0.9017	0.77396	1.0505	258	763
MKS1	0.20191	0.88997	0.74927	1.0571	205	629
OPRD1	0.20197	0.8784	0.72372	1.0662	152	472
EML2	0.20199	1.1033	0.95318	1.277	292	742
RAMP3	0.20199	1.2016	0.9228	1.5645	98	209
TMEM240	0.20204	0.85696	0.68467	1.0726	130	350
METTL26	0.2023	1.1569	0.93239	1.4356	127	377
GADD45G	0.20239	1.2603	0.90059	1.7637	60	120
TBC1D19	0.20239	1.1771	0.92676	1.4951	106	287
SH3BGRL2	0.2024	1.3582	0.87765	2.1018	31	93
PADI4	0.20248	0.9	0.76917	1.0531	242	746
ATL1	0.20258	0.83988	0.65065	1.0842	86	318
DAXX	0.20262	0.88482	0.73844	1.0602	186	587
KRT82	0.20267	1.1005	0.95459	1.2688	303	823
SPN	0.20275	0.85684	0.68213	1.0763	117	327
AMMECR1	0.20279	0.60237	0.28678	1.2653	8	43
CPXM1	0.20279	1.0966	0.95479	1.2595	331	785
ROPN1B	0.20286	1.2549	0.90668	1.7368	64	137
ZNF358	0.20286	0.88229	0.73336	1.0615	175	566
DDI1	0.20295	1.1518	0.93372	1.4209	139	371
CCDC170	0.20302	1.1294	0.94206	1.354	185	479
LCN9	0.20307	0.81937	0.61294	1.0953	73	214
KMO	0.20311	1.1407	0.93926	1.3854	169	415
LYL1	0.20311	0.84989	0.66799	1.0813	98	324
KCNC3	0.20319	0.91474	0.80125	1.0443	341	1047
CCT4	0.20324	0.84042	0.65179	1.0836	91	285
LPCAT4	0.20334	1.1432	0.93799	1.3934	161	399
OR4K13	0.20335	0.81987	0.61046	1.1011	67	224
OR52I2	0.20336	1.1659	0.92481	1.4697	102	302
PNLIPRP2	0.20336	0.88017	0.72769	1.0646	159	539
NCKAP5L	0.20347	1.0724	0.96394	1.193	543	1358
NUP188	0.20348	0.92596	0.82462	1.0398	442	1330
ST3GAL2	0.20349	0.88466	0.73538	1.0643	166	508
PGLS	0.20352	1.1599	0.92836	1.4491	128	290
CYB561D1	0.20361	1.2032	0.90917	1.5923	75	188
PRSS37	0.20369	1.2506	0.90233	1.7332	56	156
WDR59	0.20376	1.082	0.96002	1.2194	417	1157
TLR3	0.20377	0.90051	0.77032	1.0527	235	750
CNTN2	0.20379	0.90992	0.79007	1.048	287	962
EIF3CL	0.20382	2.9575	0.78655	11.12	3	8
BEST2	0.20384	0.89256	0.75464	1.0557	206	634
LPAR1	0.20393	1.1583	0.9293	1.4437	122	337
RPL10A	0.20394	0.79273	0.56616	1.11	48	184
GPRC5D	0.204	0.87023	0.70824	1.0693	135	440
JTB	0.20413	1.4537	0.87336	2.4197	31	47
TSEN54	0.20418	1.1206	0.94474	1.3292	214	511
ANKUB1	0.20421	1.1446	0.93588	1.3999	154	382
GK2	0.20424	1.1401	0.93948	1.3837	169	418
HSD17B13	0.20425	0.80269	0.58098	1.109	51	220
LHFPL6	0.20434	1.2728	0.90467	1.7906	57	141
CLPSL1	0.20435	0.67072	0.3882	1.1589	19	77
FAM13B	0.20441	0.86934	0.70848	1.0667	143	458
KDM4A	0.20445	1.1138	0.94638	1.3107	232	604
SERPINE3	0.20447	1.1357	0.93642	1.3773	157	422
TBCE	0.20448	0.87168	0.71099	1.0687	132	478
ASB10	0.2045	1.1114	0.94867	1.302	247	598
PPIF	0.20461	1.2392	0.90266	1.7011	65	145
DNAJB9	0.20465	0.78888	0.55824	1.1148	46	149
LCE2B	0.20472	0.79424	0.56237	1.1217	43	166
CYP51A1	0.20479	1.1994	0.92137	1.5613	88	261
NDUFB5	0.20496	0.72614	0.46018	1.1458	26	112
F10	0.20499	0.89163	0.75107	1.0585	200	605
NDUFA13	0.20504	0.56202	0.25414	1.2428	8	50
HEPACAM	0.20516	0.86112	0.69093	1.0732	123	395
DUSP16	0.20521	0.8916	0.75114	1.0583	195	645
PARP2	0.2053	0.85191	0.67239	1.0794	99	356
AGPAT2	0.20538	0.89043	0.74895	1.0586	197	617
MAP3K19	0.20539	1.1054	0.94909	1.2874	255	705
TFCP2	0.20548	0.86487	0.69693	1.0733	129	381
TMEM144	0.20558	0.85879	0.68628	1.0747	118	343
UTRN	0.20574	0.94115	0.8585	1.0317	700	2197
NEMP1	0.20578	1.1887	0.92214	1.5323	97	230
TGM6	0.20598	0.91449	0.79912	1.0465	319	1019
USP20	0.20621	0.92191	0.81514	1.0427	398	1193
ALDH8A1	0.20625	0.88151	0.72988	1.0647	157	543
GJB2	0.20628	0.82774	0.62934	1.0887	78	255
SLC2A5	0.20642	0.88485	0.73676	1.0627	170	539
DCAF6	0.20645	0.90215	0.77275	1.0532	251	715
INPP4B	0.20663	0.89025	0.75021	1.0564	202	631
TCP11	0.20668	0.85716	0.68264	1.0763	112	351
RNF215	0.20669	0.84463	0.65548	1.0883	88	281
PPFIA4	0.20683	0.91863	0.80741	1.0452	352	1090
IL36G	0.20693	1.3061	0.8908	1.9149	47	111
ZFPM1	0.20695	0.92636	0.82537	1.0397	442	1422
FAM174A	0.20696	0.77835	0.54173	1.1183	45	157
RSPH10B2	0.20703	1.2482	0.90514	1.7212	65	140
LDLRAD2	0.20712	0.85659	0.68043	1.0783	107	327
PHF8	0.20716	1.314	0.88989	1.9403	41	100
WBP11	0.20716	0.86615	0.69924	1.0729	123	428
PLEKHG3	0.20728	0.9255	0.82262	1.0413	430	1215
ZCCHC8	0.20729	0.88819	0.74374	1.0607	181	592
FASLG	0.20731	1.2151	0.91787	1.6086	78	228
SLC5A3	0.20735	0.8815	0.72894	1.066	163	467
VSTM5	0.20738	1.2108	0.91545	1.6014	80	192
CFAP77	0.20739	0.86754	0.70188	1.0723	126	398
SEC14L5	0.2074	0.91525	0.80151	1.0451	345	984
PCNX4	0.20741	1.0997	0.95302	1.2689	301	810
BICD1	0.20758	1.1132	0.94778	1.3074	236	646
PRKAA1	0.20762	0.86682	0.70115	1.0716	125	434
SP2	0.20767	1.1068	0.94937	1.2903	259	652
NT5C	0.20772	1.2265	0.90969	1.6536	70	178
RPP40	0.20781	0.82872	0.62799	1.0936	78	216
SPSB2	0.20793	0.81654	0.604	1.1039	58	245
B4GALT1	0.20794	0.86965	0.70486	1.073	127	392
S100A6	0.20799	0.70076	0.41892	1.1722	19	88
FAM169A	0.20811	0.84885	0.66244	1.0877	88	334
DHRS9	0.20821	0.83714	0.64422	1.0878	86	265
MCAM	0.20824	0.90838	0.78533	1.0507	277	783
SERHL2	0.20825	0.80968	0.59647	1.0991	63	232
SPATA18	0.20835	0.8588	0.68523	1.0763	116	370
PDIK1L	0.20841	1.2407	0.90395	1.7029	64	160
KLHL25	0.20857	0.91628	0.80226	1.0465	330	1023
TNFSF15	0.20857	0.78354	0.55022	1.1158	46	163
LAX1	0.20866	0.85049	0.66932	1.0807	108	333
RDH13	0.20869	0.88613	0.73821	1.0637	169	561
NT5C2	0.20876	0.86618	0.69947	1.0726	127	386
CAV3	0.20879	0.84805	0.66178	1.0868	92	279
STK16	0.20885	0.82439	0.61839	1.099	67	236
PRKG2	0.20895	0.87602	0.71878	1.0677	153	468
SCFD2	0.20914	0.87803	0.72428	1.0644	165	495
UQCRB	0.20919	0.68409	0.40008	1.1697	19	69
THY1	0.20922	1.2447	0.90626	1.7095	65	143
NLRC4	0.20923	1.1032	0.95108	1.2797	279	731
PLLP	0.20924	0.82089	0.61142	1.1021	62	215
PLPPR2	0.20929	1.119	0.94604	1.3235	226	555
KRTAP6-3	0.20944	1.392	0.8693	2.2289	30	60
RNF167	0.20944	0.82736	0.62539	1.0946	75	250
EHD4	0.20953	0.89993	0.76537	1.0581	220	620
TMEM141	0.20963	0.6925	0.40868	1.1734	18	79
WDR83OS	0.20966	1.7964	0.83268	3.8756	14	27
GCM2	0.20967	1.1183	0.9436	1.3253	205	563
SDHAF1	0.20969	0.74684	0.49051	1.1371	33	114
SHOX	0.20972	0.86406	0.69215	1.0787	119	343
FOXL1	0.20973	1.1257	0.93991	1.3482	179	496
NTNG2	0.2098	1.1088	0.94819	1.2966	276	611
PRMT9	0.2098	0.87252	0.7116	1.0698	139	438
RGS7BP	0.20982	1.2286	0.90335	1.6709	68	159
SAMD14	0.20985	1.1326	0.93793	1.3677	166	449
SMAD5	0.20992	1.1616	0.92642	1.4565	114	305
DPP7	0.21001	1.0983	0.95239	1.2666	296	796
DNAJB1	0.21007	0.88646	0.73966	1.0624	173	585
KRT25	0.21007	0.84318	0.6556	1.0844	89	315
MT1E	0.21015	0.60514	0.3001	1.2202	11	57
KCNIP2	0.21018	1.2109	0.91271	1.6065	80	178
AQP3	0.21019	0.85261	0.67104	1.0833	94	332
RGPD3	0.21019	1.0816	0.95907	1.2197	407	1147
DONSON	0.21025	0.85974	0.68265	1.0828	105	351
MT1X	0.21037	1.7435	0.82938	3.6653	12	24
PEX26	0.21041	0.82802	0.62677	1.0939	74	232
BRWD3	0.21047	1.2304	0.90248	1.6775	61	149
GPATCH3	0.21047	1.1283	0.94118	1.3527	187	512
ATP4A	0.21048	1.0743	0.96186	1.2	488	1337
MORN3	0.21052	0.84262	0.65502	1.0839	94	298
CREG2	0.21054	1.1744	0.92426	1.4923	113	241
TP53INP1	0.21065	1.2895	0.89633	1.855	55	98
SMPD4	0.21067	1.0848	0.95873	1.2275	407	1094
ZNF770	0.21068	1.1256	0.93923	1.349	176	469
CHTF18	0.21069	0.94243	0.86038	1.0323	728	2131
KRT20	0.2107	0.87155	0.70774	1.0733	135	364
GHR	0.21078	1.1448	0.93558	1.4009	152	409
STEAP4	0.2108	1.1577	0.9295	1.442	141	273
KBTBD6	0.21081	0.88179	0.72876	1.0669	156	518
NTN5	0.21084	0.88543	0.73729	1.0633	174	564
MYRF	0.21102	1.0778	0.96068	1.2092	449	1240
KLHL41	0.2111	0.85514	0.67719	1.0798	104	321
C2CD4D	0.21113	1.1542	0.93052	1.4315	135	342
IFT140	0.21127	0.9419	0.85904	1.0328	704	2067
KLHL14	0.21129	0.89192	0.74889	1.0623	190	612
CRH	0.21137	1.1973	0.91712	1.5631	90	222
VPS37D	0.21164	1.1539	0.92868	1.4338	140	302
CXCL1	0.21168	0.7986	0.57614	1.1069	62	165
BRD8	0.21171	1.0982	0.95193	1.2669	308	767
ADPRHL2	0.21178	0.86706	0.69857	1.0762	114	434
FOXG1	0.21182	0.8789	0.72348	1.0677	149	495
NPHS2	0.21183	0.80089	0.58158	1.1029	57	221
SLC39A3	0.21194	0.89824	0.76415	1.0559	227	691
KANK3	0.21198	0.90526	0.7778	1.0536	253	825
ALX1	0.21199	1.2231	0.90966	1.6445	72	177
OR4C6	0.212	0.85765	0.68245	1.0778	122	322
PDGFRL	0.21209	1.1214	0.94333	1.333	210	500
GBP2	0.21211	1.1368	0.93843	1.3771	166	459
GOLGA6A	0.21216	1.2218	0.90978	1.6408	71	169
ZNF454	0.21221	0.86801	0.70237	1.0727	132	431
DYNLL2	0.21229	1.2736	0.89837	1.8056	51	130
ZNF697	0.21229	0.90186	0.77118	1.0547	241	754
RXRG	0.21236	0.85295	0.67431	1.0789	103	385
KIAA1210	0.21237	1.2505	0.89717	1.7429	53	135
HSPA12B	0.2124	0.89595	0.75845	1.0584	215	627
NAT8L	0.21253	0.86343	0.68993	1.0806	106	397
CAMP	0.21262	1.2525	0.89592	1.7509	56	127
MCM3	0.21264	0.90022	0.76759	1.0558	241	726
CYBB	0.21265	0.631	0.33325	1.1948	13	67
BACE1	0.21281	1.1447	0.92842	1.4115	132	373
POLG2	0.21281	0.83541	0.63805	1.0938	75	297
RNF207	0.21288	1.1097	0.94837	1.2984	259	659
ATF6B	0.2129	1.1159	0.94454	1.3183	215	539
CCDC3	0.21296	1.163	0.92646	1.4598	122	285
SPI1	0.21301	0.83856	0.64744	1.0861	88	327
TENM1	0.21311	1.2312	0.90534	1.6745	64	171
ITIH1	0.21312	1.0971	0.95185	1.2645	307	805
KHDRBS1	0.21319	1.157	0.92779	1.4428	126	368
ZGPAT	0.21325	1.1191	0.94217	1.3292	210	544
OR6B3	0.21328	0.88393	0.73387	1.0647	171	518
CIRBP	0.21333	0.87203	0.70927	1.0722	133	447
PLEKHO2	0.21334	1.1844	0.91955	1.5254	99	273
GAPVD1	0.21338	0.91912	0.80813	1.0454	358	1069
NEK1	0.21338	0.90905	0.78602	1.0513	280	829
WDR63	0.21348	0.85396	0.67244	1.0845	100	346
HAUS3	0.21353	0.86811	0.70016	1.0763	125	336
SRR	0.21353	0.80474	0.58392	1.1091	58	163
MAP3K3	0.21354	0.87315	0.71259	1.0699	144	453
IL13RA2	0.21376	1.4576	0.84279	2.5211	19	41
ZDHHC5	0.21379	0.89295	0.75155	1.061	187	639
BGN	0.21391	0.48611	0.18086	1.3066	5	37
MUCL3	0.21393	0.91832	0.80552	1.0469	341	992
NOP53	0.21397	1.1096	0.94644	1.3009	254	590
RHPN1	0.21397	0.91372	0.79599	1.0489	314	896
MYL4	0.214	0.77029	0.52502	1.1301	38	129
PAAF1	0.21408	1.1624	0.92685	1.4579	124	295
DUSP6	0.2141	0.86744	0.69942	1.0758	123	406
OR52E4	0.21412	0.79022	0.55948	1.1161	45	188
C17orf80	0.21413	0.87893	0.72192	1.0701	149	453
PNRC2	0.21429	0.64501	0.34259	1.2144	12	62
RAB40B	0.21431	0.84104	0.64587	1.0952	79	252
FBXW11	0.21434	1.1581	0.92463	1.4506	115	326
SEL1L2	0.21437	0.87824	0.72275	1.0672	155	456
SPEN	0.21437	0.95355	0.88536	1.027	1100	3179
TTC32	0.2144	0.81259	0.59581	1.1083	59	205
EMC8	0.21447	0.84093	0.64704	1.0929	85	242
HIRA	0.21452	1.0819	0.95867	1.221	416	1130
GEM	0.21454	1.2254	0.90695	1.6558	72	167
NBPF3	0.21461	0.84903	0.66422	1.0853	95	311
SCN5A	0.21491	0.9443	0.86388	1.0322	746	2269
ZBTB8B	0.21491	0.36199	0.095937	1.3659	3	14
TEX264	0.21506	1.1797	0.91851	1.515	101	266
PLEKHM1	0.21522	0.92388	0.81731	1.0443	390	1241
ARMH4	0.21528	0.89087	0.74661	1.063	177	651
PARP16	0.21546	0.85642	0.67942	1.0795	114	373
B3GAT2	0.21574	0.87111	0.70677	1.0737	129	464
GID4	0.21588	0.80168	0.57767	1.1126	54	186
CAPN1	0.21598	1.104	0.94855	1.285	265	720
NOL4	0.21599	0.88445	0.7352	1.064	171	601
NOCT	0.21618	0.87931	0.72166	1.0714	149	489
GABARAP	0.21626	1.4102	0.8637	2.3025	28	66
FKBP1A	0.21627	1.6286	0.82721	3.2066	17	22
RHBG	0.21638	0.86585	0.69558	1.0778	117	409
CALM3	0.21643	0.80083	0.57288	1.1195	46	182
SRFBP1	0.21643	1.1533	0.92996	1.4302	139	307
FKBP11	0.21644	1.2999	0.88437	1.9106	45	102
RALGPS2	0.21654	0.87999	0.72203	1.0725	153	419
C16orf89	0.21655	0.86767	0.69941	1.0764	121	415
KRT81	0.21662	1.1027	0.94877	1.2816	288	653
CLIP1	0.21666	0.92764	0.82576	1.0421	448	1260
ST14	0.21668	1.0805	0.95764	1.2192	409	1157
SLC9A5	0.21677	0.91029	0.78749	1.0522	281	877
GCM1	0.21687	0.86492	0.6933	1.079	127	355
KCNK2	0.21688	1.1442	0.92945	1.4086	146	323
PARD3B	0.21697	1.0852	0.95666	1.231	385	1007
CCL13	0.21702	1.4492	0.85233	2.4641	22	62
FGFBP1	0.21704	1.2185	0.91124	1.6292	74	186
OR52E6	0.21704	0.84358	0.6546	1.0871	91	281
SHISA4	0.21714	0.83445	0.63433	1.0977	77	249
FRMD6	0.21723	1.1289	0.93849	1.3579	174	532
SAMD5	0.21723	1.2617	0.9023	1.7644	60	140
MIB2	0.21725	0.94275	0.85976	1.0338	701	2036
EVL	0.21731	1.1424	0.9297	1.4037	142	353
XAGE2	0.21737	3.0871	0.71298	13.367	5	4
DDX28	0.21743	1.11	0.94582	1.3028	238	588
NDUFV3	0.21746	0.87449	0.7134	1.072	138	453
VASH2	0.21752	1.1757	0.91922	1.5039	110	245
NAP1L3	0.21761	0.54688	0.22899	1.3061	6	34
GAB3	0.21772	1.3743	0.86197	2.191	27	61
SLC22A3	0.21777	1.1235	0.93951	1.3435	198	452
PI15	0.21778	0.81996	0.60903	1.1039	63	230
SPATA17	0.21778	0.81728	0.60525	1.1036	64	226
DEFB126	0.21786	1.2164	0.90504	1.6349	75	153
ZNF713	0.21787	0.86375	0.69177	1.0785	120	337
COPB2	0.21789	0.87656	0.71764	1.0707	152	455
UGT1A1	0.21793	0.88237	0.72825	1.0691	158	511
LIPT1	0.21794	1.1966	0.9146	1.5656	91	204
PXMP2	0.21809	0.81589	0.60349	1.103	63	233
SMYD4	0.2181	1.1092	0.94725	1.2988	248	664
RHOXF2	0.21825	0.6626	0.36517	1.2023	14	85
PGD	0.21826	1.1162	0.94275	1.3216	221	572
CRKL	0.21834	1.1556	0.92703	1.4405	124	358
MATK	0.21844	1.0929	0.95097	1.256	303	838
PIEZO2	0.21852	0.94496	0.86483	1.0325	746	2291
ADAM9	0.21856	0.89294	0.74876	1.0649	192	536
AGPS	0.21861	0.89534	0.75206	1.0659	194	532
TPPP3	0.21867	0.80815	0.58827	1.1102	57	197
COPS7B	0.2187	1.1803	0.91834	1.517	100	254
NENF	0.21874	1.2637	0.89215	1.79	50	119
GPR61	0.21878	0.87604	0.71562	1.0724	141	457
LCE1D	0.21884	0.68697	0.3948	1.1953	18	55
ASB7	0.21887	1.1733	0.92119	1.4944	110	271
C19orf12	0.21887	0.84744	0.65802	1.0914	89	277
MFAP5	0.21892	0.75488	0.50268	1.1336	35	137
PCDHB12	0.21892	1.0796	0.95892	1.2155	440	1191
HPGDS	0.219	1.2357	0.9019	1.6931	67	152
UBTD2	0.219	1.2616	0.89204	1.7842	50	137
MPP2	0.21904	0.90356	0.77299	1.0562	234	779
CDH17	0.21915	0.90971	0.78634	1.0524	282	847
ESR1	0.21931	0.8911	0.74588	1.0646	179	577
USP7	0.21932	1.0844	0.95572	1.2304	382	1039
SLC44A1	0.21936	1.1404	0.9328	1.3941	151	410
ZNF562	0.21936	0.87054	0.70362	1.0771	127	403
TMTC2	0.21937	0.90296	0.77203	1.0561	240	742
EVA1A	0.21938	1.2141	0.90629	1.6266	82	152
PDE7B	0.21948	0.85895	0.68081	1.0837	108	333
KRT33B	0.21954	0.86971	0.70176	1.0779	127	418
BRD2	0.21962	0.90719	0.77975	1.0555	244	885
POTEJ	0.21963	0.89283	0.74957	1.0635	198	608
ARMCX1	0.21983	1.6509	0.81988	3.3243	13	29
LMAN1	0.21988	0.86092	0.68572	1.0809	112	338
DCAF4L1	0.21994	1.1516	0.92827	1.4286	134	358
PCM1	0.21998	0.94046	0.8542	1.0354	640	1886
SGPL1	0.22001	0.86024	0.68635	1.0782	112	426
PHYH	0.22003	0.85674	0.67666	1.0847	104	343
ASB11	0.22012	0.4937	0.19159	1.2722	6	33
NONO	0.22012	1.7091	0.77906	3.7496	9	20
ATXN7	0.22023	0.90956	0.78582	1.0528	273	921
APOBEC3D	0.22024	0	NA	NA	0	1
LGALS14	0.22043	1.2272	0.90064	1.6721	62	154
MRPS2	0.22044	1.1492	0.92936	1.421	143	366
ZNF804B	0.22061	0.91861	0.80421	1.0493	327	1009
SPTSSB	0.22069	0.39805	0.11311	1.4008	3	21
PSMC3	0.22076	0.87291	0.70873	1.0751	129	468
TRIM32	0.22081	0.88602	0.73522	1.0677	173	514
EMC7	0.22084	1.2028	0.90903	1.5914	82	179
ITGBL1	0.22088	0.86911	0.70288	1.0746	128	447
LIN9	0.22104	1.1868	0.91391	1.5412	90	218
IRX1	0.22107	1.1139	0.94253	1.3164	220	560
ACACA	0.22114	0.92945	0.82855	1.0426	435	1369
PAF1	0.22118	0.88445	0.73293	1.0673	178	476
GDNF	0.22123	1.2	0.91248	1.5781	81	219
RAB35	0.22126	1.1766	0.92054	1.5038	106	256
TARDBP	0.22132	0.85424	0.66928	1.0903	90	331
SCNN1G	0.22141	1.1024	0.94232	1.2896	234	592
AP1M2	0.2215	1.1334	0.93409	1.3752	168	409
DIRAS1	0.2216	0.83356	0.63066	1.1017	78	201
CLSPN	0.22165	0.91054	0.78697	1.0535	273	878
ISLR	0.22174	1.1291	0.93657	1.3611	179	450
PRSS36	0.22176	0.90071	0.76517	1.0603	209	716
FGF7	0.22184	0.73903	0.47329	1.154	32	98
TMEM106B	0.22185	0.83839	0.63855	1.1008	75	242
ZFHX4	0.22187	0.95199	0.88124	1.0284	1019	3034
ATM	0.22213	0.94128	0.85581	1.0353	647	1995
RIN1	0.22217	1.0795	0.95723	1.2174	431	1078
CRYGC	0.22234	0.81009	0.58963	1.113	56	188
HIGD1A	0.2224	0.58126	0.26512	1.2744	8	41
CHMP7	0.22249	0.88192	0.72635	1.0708	147	532
FHL3	0.22252	1.1749	0.9196	1.501	106	249
ADHFE1	0.22254	0.83396	0.63162	1.1011	70	276
ZNF792	0.22255	0.89111	0.74491	1.066	182	559
ZNF544	0.22277	0.89434	0.75238	1.0631	185	628
LEF1	0.22295	1.1568	0.92135	1.4524	115	285
MRPS18C	0.22297	0.61963	0.3169	1.2115	15	50
TTYH2	0.22299	0.90112	0.766	1.0601	226	669
TMEM138	0.22313	1.3156	0.87332	1.9819	37	95
DENND4A	0.22316	1.0829	0.95553	1.2272	393	1055
RBM34	0.22316	0.86321	0.68681	1.0849	105	346
IPO11	0.22317	1.1153	0.94257	1.3197	227	551
GATA4	0.22323	0.90191	0.7665	1.0612	222	662
BHLHE40	0.22326	1.124	0.93517	1.351	182	440
CFAP410	0.22334	0.90517	0.77506	1.0571	236	798
USH1C	0.22345	1.0926	0.95092	1.2554	318	855
UGT1A7	0.22356	1.1793	0.92165	1.5089	111	253
KRTAP4-7	0.22359	0.82729	0.61954	1.1047	62	268
G6PC	0.22363	1.1499	0.92629	1.4275	130	364
DIO3	0.22367	1.1493	0.9281	1.4233	143	327
ZNF827	0.2237	1.0888	0.95257	1.2445	337	915
ATXN3	0.22372	0.79989	0.57137	1.1198	48	180
UBE2J2	0.22374	1.1622	0.92314	1.4631	116	301
TNFAIP8	0.22388	1.2385	0.89678	1.7104	66	125
FCN2	0.22403	1.1375	0.92868	1.3933	141	373
IL19	0.22405	0.80935	0.58738	1.1152	55	197
THUMPD1	0.2241	0.83668	0.63727	1.0985	79	237
PCGF6	0.22417	1.223	0.90538	1.6519	76	157
PHYHIPL	0.22417	0.83117	0.62708	1.1017	70	243
ZBTB46	0.22418	0.9203	0.8083	1.0478	360	1010
TMED6	0.2242	0.72763	0.45471	1.1644	23	99
EPM2AIP1	0.22426	0.88595	0.73304	1.0707	158	503
CTPS1	0.2243	1.1575	0.92341	1.451	116	312
GART	0.22432	1.0972	0.94875	1.2689	299	708
FMO4	0.22433	1.1591	0.92352	1.4549	121	325
BTN3A2	0.22434	0.84439	0.65353	1.091	88	291
ZFYVE16	0.22438	0.91652	0.79976	1.0503	320	960
SNAPC5	0.22452	0.73589	0.46763	1.1581	26	99
TRIR	0.22457	0.81042	0.59149	1.1104	59	202
SHMT1	0.22465	1.1254	0.93696	1.3518	181	462
VAV2	0.22468	1.0906	0.95125	1.2504	328	887
PCDH10	0.22479	1.0799	0.95609	1.2198	405	1095
PRODH2	0.22496	0.89091	0.74379	1.0671	177	550
ZNF229	0.22505	1.1095	0.94328	1.305	236	629
CEP170B	0.2251	0.94582	0.86585	1.0332	757	2314
ARFIP2	0.22512	1.1849	0.91343	1.537	92	237
KLHL31	0.22519	0.88255	0.7249	1.0745	147	501
UHRF1BP1	0.22525	1.0986	0.94842	1.2725	279	791
IGFL2	0.22527	1.4108	0.86253	2.3076	27	65
ADAMTS5	0.22538	0.91014	0.78618	1.0537	276	859
ATF6	0.2254	1.1462	0.92719	1.4169	134	375
BCCIP	0.22541	0.82964	0.6235	1.1039	76	222
DGKZ	0.22544	0.92884	0.82719	1.043	442	1334
DNAJC4	0.22547	0.80128	0.57693	1.1129	58	164
TUBG2	0.22547	0.87895	0.71977	1.0733	145	511
NDUFS5	0.22558	0.71332	0.43402	1.1724	26	84
GPATCH4	0.22562	1.1758	0.91793	1.5062	101	273
NKD2	0.22573	0.90416	0.76975	1.062	219	700
CCPG1	0.22576	0.89447	0.75142	1.0648	199	539
CHCHD10	0.22579	0.77833	0.53628	1.1296	44	140
PRRG2	0.22579	0.821	0.60784	1.1089	66	179
MMP23B	0.22584	1.2337	0.89361	1.7032	73	155
PON3	0.22586	1.1747	0.92037	1.4993	102	268
RBPJL	0.22589	1.1308	0.93625	1.3659	182	457
E4F1	0.22604	1.0734	0.95972	1.2006	492	1315
RNASE4	0.22606	0.7847	0.54162	1.1369	39	148
FPGT	0.2261	1.1231	0.93633	1.3472	183	481
ADAMTS12	0.22617	1.0749	0.95916	1.2046	464	1344
BCL9L	0.22617	1.0584	0.96705	1.1583	771	2038
PIK3R5	0.22636	0.91394	0.79282	1.0536	283	891
ZNF525	0.22643	1.1544	0.92516	1.4403	138	296
NAA15	0.22668	0.89362	0.75053	1.064	190	621
CRCT1	0.22677	1.3172	0.86625	2.003	36	76
CD200R1	0.22684	0.84557	0.65424	1.0929	89	291
MAPK7	0.22695	0.91027	0.78513	1.0553	265	812
TMEM127	0.22695	0.8646	0.68902	1.0849	115	324
DSCAML1	0.22697	0.9493	0.87362	1.0315	886	2530
GTF3C5	0.22698	0.89383	0.74928	1.0663	185	566
SH2D3C	0.22702	0.91685	0.8004	1.0502	334	1017
CPT2	0.22712	1.1051	0.94552	1.2916	262	632
NDRG3	0.22712	1.238	0.894	1.7144	59	147
HMBS	0.22725	1.1368	0.93253	1.3858	164	402
FOXN1	0.22729	0.90759	0.78114	1.0545	271	809
TNK1	0.22729	0.88917	0.73919	1.0696	167	585
IL18BP	0.22732	0.82515	0.6157	1.1058	66	227
TTC3	0.22741	0.9332	0.83528	1.0426	470	1415
SALL4	0.22744	0.92953	0.82743	1.0442	427	1348
CHD6	0.22746	0.94558	0.86505	1.0336	762	2260
TOR1B	0.22756	0.84169	0.6441	1.0999	82	251
C10orf62	0.22757	0.83128	0.62668	1.1027	69	251
GZMA	0.22757	0.80709	0.58074	1.1217	52	172
IL17D	0.22759	1.1669	0.92131	1.4779	107	303
CRYGN	0.22761	0.82208	0.60859	1.1105	64	180
CA13	0.22764	0.77951	0.53185	1.1425	36	128
OR5M8	0.22764	1.1392	0.92827	1.3982	137	344
INSR	0.22787	1.0697	0.96197	1.1896	568	1451
CCDC32	0.22791	0.75442	0.49742	1.1442	32	128
PJA1	0.22797	1.3821	0.85938	2.2229	27	65
FBLL1	0.22801	1.1535	0.91842	1.4488	107	302
OCEL1	0.22803	0.85324	0.6648	1.0951	88	290
ASAH1	0.22813	1.1617	0.92205	1.4636	117	285
MAK16	0.22821	0.85871	0.67736	1.0886	102	311
CMTM3	0.22826	1.205	0.90338	1.6074	78	170
EBF2	0.22827	0.89881	0.7596	1.0635	207	636
EIF4H	0.22827	0.8274	0.62076	1.1028	66	254
METRN	0.2283	1.1138	0.93776	1.3228	201	527
SLC25A38	0.22831	0.85662	0.67527	1.0867	100	340
TMEM250	0.22831	0.83832	0.63937	1.0992	79	293
HELLS	0.22833	1.1331	0.92962	1.3811	157	410
JPT1	0.22835	0.78162	0.5415	1.1282	46	124
FBXL12	0.22836	1.1671	0.92308	1.4757	117	318
COPS7A	0.22843	0.83155	0.62743	1.1021	74	243
GOLGA8K	0.22844	1.2778	0.88242	1.8504	46	125
CDK5R1	0.22856	0.8564	0.67432	1.0876	100	331
TSPO2	0.22857	1.3306	0.86525	2.0462	35	71
NAAA	0.22859	0.84198	0.64651	1.0965	86	264
INTS11	0.22866	1.0811	0.95528	1.2236	395	1102
AIFM2	0.22869	1.1736	0.91593	1.5039	98	267
GALNT18	0.22878	1.0967	0.94793	1.2689	296	747
LGSN	0.22886	1.1201	0.93677	1.3393	193	480
SPATA25	0.229	1.2516	0.88701	1.7659	52	139
SKP2	0.22905	1.1703	0.91681	1.4938	112	249
NKTR	0.22911	0.90578	0.77489	1.0588	237	790
SLAMF6	0.22912	0.79391	0.56424	1.1171	49	211
ADAM23	0.22918	0.88233	0.72566	1.0728	149	513
SWI5	0.22923	0.83675	0.63508	1.1024	74	253
DNTTIP1	0.22925	0.83843	0.63807	1.1017	76	224
ZBTB18	0.22926	1.1014	0.94515	1.2836	272	647
SCAMP5	0.22946	1.179	0.91634	1.517	105	237
OR1A1	0.22947	0.83449	0.63044	1.1046	77	210
CDC73	0.22954	1.1549	0.92242	1.4459	120	322
SELENOT	0.22974	0.77448	0.52585	1.1407	36	147
PLA2G7	0.22976	0.82378	0.60842	1.1154	58	207
SIAH2	0.2298	0.84638	0.65475	1.0941	94	279
NIPSNAP3B	0.22986	0.83142	0.62583	1.1045	74	226
ELMOD1	0.22989	0.82593	0.618	1.1038	69	250
MAGEH1	0.23	2.2998	0.78845	6.7084	7	13
EFCAB3	0.23001	1.1627	0.9195	1.4702	112	293
MAP3K13	0.23009	0.90235	0.76753	1.0608	234	659
MTMR9	0.23012	1.1137	0.93951	1.3201	212	551
ZFP2	0.23012	0.82844	0.61919	1.1084	68	230
EXT2	0.23021	1.1134	0.94022	1.3185	206	578
SLC7A3	0.23024	1.3184	0.86307	2.0141	32	79
KRTAP10-4	0.23025	0.86954	0.69904	1.0816	114	434
NFIC	0.23034	1.1007	0.94507	1.2819	265	647
ALG10	0.23039	1.1786	0.90929	1.5276	93	219
PIGA	0.23042	1.5244	0.81718	2.8438	16	31
C2orf83	0.23053	0.80821	0.58405	1.1184	51	190
TFAP2C	0.23054	1.1098	0.94154	1.308	224	598
AKAP4	0.23058	1.3343	0.85877	2.0731	30	72
KLK13	0.23069	1.2243	0.90295	1.6601	73	167
PPP1R16A	0.23071	1.1024	0.94504	1.2859	258	703
PRR15	0.23078	0.77509	0.52677	1.1405	36	145
NDUFAF3	0.23079	1.2371	0.89636	1.7074	61	139
UBTD1	0.23083	1.1815	0.91425	1.5269	100	227
OTUB2	0.23086	0.86659	0.69287	1.0839	118	339
ZNF181	0.2309	0.85686	0.67288	1.0911	98	297
ZNF594	0.2309	0.89635	0.75396	1.0656	198	603
ATXN3L	0.23093	1.9345	0.80406	4.6542	9	20
CDCA8	0.23102	0.79046	0.5514	1.1332	45	147
HAUS1	0.23102	0.79111	0.55415	1.1294	44	147
SREK1IP1	0.23106	0.68062	0.38519	1.2026	17	65
TEC	0.23122	0.86964	0.70106	1.0787	136	409
NBPF12	0.23134	1.0743	0.95823	1.2044	474	1273
MYO1G	0.23135	1.0843	0.95276	1.234	357	991
OPRK1	0.23139	1.1675	0.91705	1.4863	110	257
PSME3	0.23142	1.2397	0.89266	1.7216	57	132
CTSG	0.23147	0.79285	0.55544	1.1317	45	145
TTN	0.23147	1.0188	0.98833	1.0503	7558	21256
FOXL2NB	0.23153	1.1951	0.90665	1.5754	75	202
DDX55	0.23163	1.1287	0.93303	1.3654	178	420
ENTPD8	0.23171	0.90437	0.77024	1.0619	225	683
FICD	0.23171	1.117	0.93854	1.3294	212	513
ERI2	0.23176	0.84723	0.65351	1.0984	80	303
SHANK2	0.23179	0.93618	0.84239	1.0404	530	1648
CD5L	0.23193	1.1717	0.92023	1.4919	108	314
PFN2	0.23193	1.2969	0.87629	1.9195	43	97
NTF3	0.23194	0.8283	0.62059	1.1055	68	253
FERMT1	0.23202	1.1197	0.93499	1.3409	186	469
HDAC11	0.23202	0.85646	0.67113	1.093	97	284
MYO3B	0.23202	0.9249	0.81643	1.0478	384	1093
IRGQ	0.23207	0.89716	0.75554	1.0653	202	648
MBD3	0.23213	1.1177	0.9364	1.3341	195	512
RCOR1	0.23215	0.8379	0.6373	1.1016	78	254
ZFP14	0.23216	0.84347	0.64411	1.1046	76	248
ABCC12	0.23225	0.92717	0.82196	1.0458	403	1257
SPSB3	0.2323	0.91227	0.78758	1.0567	253	873
PLEKHH1	0.23235	0.92339	0.81293	1.0489	376	1000
TMEM41A	0.23244	0.85124	0.66114	1.096	90	268
SH2D4B	0.23247	0.87768	0.71359	1.0795	137	399
MYO18A	0.23249	0.94105	0.85305	1.0381	603	1812
PPFIA3	0.23251	0.9147	0.7943	1.0534	307	870
OR11H4	0.23262	1.1623	0.91781	1.472	116	252
ARPP21	0.23266	1.1153	0.93955	1.324	214	564
ELP2	0.23282	1.1071	0.94188	1.3013	231	617
KCNN3	0.23282	0.89775	0.75567	1.0665	199	576
KRT73	0.23282	1.1055	0.94282	1.2962	244	643
PPP1R27	0.23283	0.77142	0.52413	1.1354	39	136
HLA-DMB	0.23285	0.72677	0.45026	1.1731	24	86
PRAMEF17	0.23287	1.1308	0.93104	1.3735	163	408
UBE2E1	0.23292	1.3644	0.85888	2.1676	33	69
AKAIN1	0.23294	0.65811	0.35055	1.2355	12	63
C1orf226	0.23297	0.81654	0.5981	1.1148	63	181
PLAT	0.23298	1.1133	0.93879	1.3203	208	539
ABCC11	0.23302	0.92559	0.81874	1.0464	399	1241
POMT1	0.23307	0.91274	0.78864	1.0564	268	817
MOAP1	0.23327	0.83231	0.62572	1.1071	76	205
BMPER	0.23334	0.88669	0.73351	1.0719	167	509
UNG	0.23346	0.85796	0.67555	1.0896	98	333
ATOH8	0.23373	0.88268	0.72441	1.0755	151	435
MZF1	0.23376	1.1037	0.94465	1.2896	262	669
STX11	0.23391	1.1558	0.92417	1.4455	128	324
RBM15	0.23394	0.91902	0.80242	1.0526	321	963
CHCHD2	0.23397	0.78656	0.544	1.1373	39	142
ADAD1	0.23399	0.88184	0.72222	1.0767	141	489
GALNT11	0.2341	0.88093	0.72085	1.0766	148	447
B3GALT4	0.23412	0.88856	0.7365	1.072	158	502
PLN	0.23413	2.073	0.78971	5.4418	9	15
HENMT1	0.23419	0.85607	0.67016	1.0936	98	295
CCDC157	0.23426	0.90851	0.78013	1.058	253	801
EML6	0.23427	0.9472	0.8676	1.0341	772	2300
WNT3	0.23431	0.85644	0.6732	1.0896	96	363
GPR84	0.23435	1.1839	0.9121	1.5368	88	259
GABPA	0.2344	1.1356	0.92716	1.3909	156	353
RBPMS	0.23444	1.2171	0.89467	1.6557	65	154
PCDH19	0.23445	0.71607	0.43335	1.1832	20	104
ZNF691	0.23454	0.84927	0.65824	1.0957	89	300
MAGEB3	0.23455	2.3482	0.78457	7.0279	6	13
SMUG1	0.23457	1.2374	0.88901	1.7224	56	148
SRPK3	0.23466	1.4135	0.84833	2.3551	23	50
ATP6V0A2	0.23467	0.9029	0.76751	1.0622	221	709
GMFG	0.23476	1.2392	0.89238	1.7207	53	169
TAC1	0.23481	1.4114	0.85777	2.3225	26	78
MOXD1	0.23514	1.1324	0.92933	1.3799	156	406
TPSB2	0.23517	1.1357	0.9286	1.3889	164	332
MYBL2	0.23518	1.1297	0.93318	1.3675	177	445
MAGEF1	0.23524	0.8456	0.64719	1.1048	81	232
KRTAP1-3	0.23527	1.2109	0.89991	1.6294	69	180
NRTN	0.23534	1.1721	0.91171	1.5069	91	253
UNC119B	0.2354	1.1741	0.91023	1.5145	92	252
TGIF2	0.23543	0.83011	0.62033	1.1108	69	230
TRIM35	0.23552	0.89278	0.74515	1.0697	170	594
EFHC1	0.23564	1.1383	0.92691	1.398	145	358
CRIP2	0.23576	0.87229	0.70236	1.0833	124	406
GRM8	0.2358	0.91361	0.79054	1.0558	282	842
ADORA2A	0.23581	0.8807	0.71903	1.0787	138	446
NBN	0.23589	0.87391	0.7069	1.0804	131	438
FAM114A2	0.23596	1.1404	0.92662	1.4034	138	397
PLET1	0.23607	1.2064	0.89899	1.619	74	165
VWC2	0.23614	1.1453	0.9245	1.4189	137	337
GPC1	0.23618	1.0857	0.95143	1.239	365	891
OTX2	0.23624	1.2103	0.89946	1.6284	70	184
DDX60L	0.23637	0.9278	0.8215	1.0479	393	1190
KCTD9	0.23638	1.2135	0.90227	1.632	76	198
NFATC2IP	0.23642	1.1458	0.92442	1.4201	142	322
CCDC66	0.23644	1.114	0.93782	1.3232	212	516
LACTBL1	0.23647	1.1168	0.93801	1.3296	200	585
RGPD6	0.23647	0	NA	NA	0	1
DEFB110	0.23658	1.3962	0.85514	2.2796	27	65
TMED9	0.23666	0.81971	0.60166	1.1168	61	189
SYNE2	0.23673	0.96432	0.90863	1.0234	1734	4991
CLTC	0.2369	0.91328	0.78889	1.0573	273	863
SYCN	0.23693	0.77894	0.53289	1.1386	42	138
CD1C	0.23715	0.82377	0.60828	1.1156	63	238
RNF123	0.23716	1.077	0.95553	1.2138	430	1199
B4GALT5	0.23718	1.1816	0.9123	1.5304	97	229
MT1G	0.23719	1.4066	0.81522	2.4268	20	37
TRPV2	0.2372	0.91673	0.79716	1.0542	304	913
MT3	0.23731	0.63691	0.33138	1.2241	12	75
TMEM17	0.23739	0.82827	0.61617	1.1134	62	209
ESYT1	0.23753	0.91378	0.79002	1.0569	275	845
HAND1	0.23763	0.85187	0.66012	1.0993	89	273
RIPOR3	0.23769	1.0733	0.95701	1.2037	470	1232
NR2F6	0.23776	0.88051	0.71846	1.0791	138	479
CDC20B	0.23795	0.86443	0.68741	1.087	109	364
MUL1	0.23803	0.8719	0.70204	1.0829	132	396
SDSL	0.23804	0.86916	0.69449	1.0878	114	373
TESK1	0.23804	1.1148	0.93673	1.3267	205	523
LMNB2	0.23806	1.0749	0.95523	1.2097	418	1179
SPOCK3	0.23807	0.8367	0.63425	1.1038	81	222
ELK1	0.23822	0.57296	0.25831	1.2709	8	47
UCK1	0.23824	0.85818	0.67461	1.0917	96	380
TUBB2B	0.23826	0.85616	0.66903	1.0956	97	330
PLEKHB1	0.2383	0.83914	0.63816	1.1034	76	257
ZNF221	0.23831	1.1273	0.93049	1.3658	162	406
SLC30A9	0.23841	0.84897	0.65649	1.0979	91	266
SOAT2	0.23844	1.1261	0.93027	1.3632	163	435
CD96	0.23845	1.1229	0.9316	1.3534	176	438
CTTNBP2	0.23848	1.0772	0.9553	1.2147	443	1116
GNAI2	0.2385	1.1324	0.92787	1.3821	154	379
DNER	0.23856	0.90058	0.76048	1.0665	189	723
ZBED5	0.23873	0.88672	0.73264	1.0732	172	455
CENPO	0.23879	0.83637	0.63349	1.1042	72	265
PTX4	0.23887	0.91076	0.78263	1.0599	255	733
SORD	0.23887	1.1657	0.91184	1.4903	101	256
ABCG1	0.2389	0.91535	0.79477	1.0542	290	934
ESS2	0.2389	0.89854	0.75785	1.0653	203	634
ATP6V1G1	0.23891	1.32	0.86313	2.0186	38	72
PITPNA	0.23892	0.83816	0.6369	1.103	78	264
CSF1	0.23908	1.1016	0.94248	1.2877	250	649
CXCL17	0.23908	1.2837	0.87239	1.8889	51	77
GAS2L1	0.23912	1.108	0.94073	1.3049	229	615
SARDH	0.23912	0.92622	0.81825	1.0484	389	1141
C1orf52	0.23914	0.80673	0.57793	1.1261	50	208
RGS10	0.23914	0.7864	0.5479	1.1287	48	143
TAF1C	0.23914	0.93018	0.82745	1.0457	446	1248
TNFRSF11B	0.23914	1.1559	0.91557	1.4594	111	309
TKFC	0.2393	0.8982	0.75536	1.068	183	645
C5orf63	0.23946	0.67589	0.37676	1.2125	15	77
LAMC2	0.23948	1.0917	0.94756	1.2578	327	766
ALAS1	0.23949	1.1164	0.93315	1.3356	180	550
NYAP1	0.23957	1.0795	0.95292	1.2228	371	1101
TBK1	0.23961	0.86298	0.68306	1.0903	104	348
AVPR1A	0.23962	0.86824	0.69581	1.0834	115	421
EXOC8	0.23969	0.88871	0.73567	1.0736	159	555
ASPSCR1	0.23976	0.91733	0.79851	1.0538	312	955
FCRLB	0.23988	0.86808	0.69253	1.0881	117	355
TNXB	0.23988	1.1595	0.91778	1.4649	111	304
KDM8	0.23992	0.89823	0.75615	1.067	200	659
LARP7	0.23995	0.86693	0.68949	1.09	104	382
ARHGAP6	0.23998	1.258	0.88428	1.7897	50	117
ACTG2	0.23999	1.1463	0.92419	1.4217	137	341
LRPPRC	0.24001	1.0798	0.95396	1.2223	404	1097
OGFOD1	0.24001	1.1332	0.92415	1.3895	142	373
TRMT61A	0.24002	0.87748	0.71233	1.0809	134	418
SEMA5A	0.24004	1.0726	0.95744	1.2016	468	1286
MAGEE1	0.24006	1.2531	0.8825	1.7792	47	126
USP28	0.24016	1.0921	0.94692	1.2595	301	797
PRPF39	0.24019	1.1328	0.92778	1.383	149	428
PBX2	0.24029	0.8565	0.66992	1.095	97	283
TEKT4	0.2403	0.90163	0.76418	1.0638	209	758
RIMKLB	0.24031	0.85455	0.66991	1.0901	101	318
TMEM178A	0.24033	1.1267	0.92963	1.3655	174	396
CCBE1	0.24035	0.88671	0.7311	1.0755	152	489
ASCL3	0.24036	1.2385	0.89232	1.7191	59	155
SYNJ1	0.24046	0.92753	0.82088	1.048	404	1182
CCZ1B	0.24051	1.1977	0.89655	1.6	73	178
TRAF3	0.24055	0.89825	0.75562	1.0678	200	560
SPATA21	0.24059	0.88336	0.72514	1.0761	148	488
COPS3	0.24066	0.85902	0.67438	1.0942	95	338
OSTF1	0.24068	0.80268	0.57155	1.1273	50	160
TBXA2R	0.24077	1.1108	0.93838	1.3149	219	555
MTCH1	0.24107	0.87731	0.7122	1.0807	136	391
SYBU	0.24109	0.90167	0.76234	1.0665	209	587
AIPL1	0.24113	0.87486	0.70749	1.0818	132	388
RGPD1	0.2412	0.64811	0.33627	1.2491	12	45
NAP1L5	0.24124	1.2307	0.89501	1.6922	73	134
ITGA9	0.24128	0.92514	0.81464	1.0506	360	1078
PROSER3	0.24131	1.1227	0.93171	1.3528	180	445
ASPH	0.24132	1.1204	0.93232	1.3465	183	493
AGA	0.2414	0.82934	0.61755	1.1138	63	226
SHROOM2	0.2414	0.81261	0.58633	1.1262	50	184
DSG1	0.24141	1.0823	0.95127	1.2315	374	948
DEFB125	0.24159	1.3117	0.86874	1.9806	38	89
MSLN	0.24166	1.0783	0.95357	1.2193	411	1054
ZNF214	0.2417	0.86712	0.6919	1.0867	114	392
ERCC6	0.24184	1.075	0.95469	1.2104	432	1118
SPAM1	0.24186	1.1765	0.91062	1.52	97	248
PLTP	0.24187	0.88824	0.73369	1.0754	157	504
CCRL2	0.24195	1.1413	0.92291	1.4113	136	354
MAP4K1	0.24198	1.0984	0.94193	1.2808	257	699
TOR1A	0.2421	1.1708	0.9056	1.5137	84	243
DCAF7	0.24233	0.84415	0.64312	1.108	79	242
HTR4	0.24238	0.87426	0.70286	1.0875	113	402
FIZ1	0.24239	1.1098	0.9376	1.3137	214	576
TMEM151A	0.24244	1.1247	0.93189	1.3573	175	468
SPRED1	0.2426	0.84915	0.65441	1.1018	82	271
ACADL	0.24268	1.1804	0.90723	1.5357	89	217
SHROOM4	0.24268	1.2403	0.88753	1.7334	53	140
PDZD3	0.24272	1.1148	0.93528	1.3287	205	477
TCEANC2	0.24275	1.2346	0.88638	1.7196	58	120
UMOD	0.24277	0.90528	0.77032	1.0639	225	688
AVP	0.2429	1.2194	0.89651	1.6586	67	176
PNPT1	0.24297	1.1151	0.93418	1.331	212	502
SLC9A3R1	0.24307	0.87024	0.69445	1.0905	110	384
IRF7	0.24308	1.093	0.94507	1.2642	291	815
PSMG4	0.24314	0.85689	0.67022	1.0956	94	305
OSR1	0.24337	0.82886	0.61558	1.116	63	206
ADAMTS4	0.2434	0.9169	0.79594	1.0562	304	864
SLA2	0.24348	0.81808	0.59723	1.1206	58	217
SUGT1	0.24349	0.84447	0.64382	1.1077	72	258
MAOA	0.24352	0.65814	0.35468	1.2212	14	60
HOOK3	0.24356	0.87516	0.70567	1.0854	124	367
ZNF684	0.24361	1.1832	0.90562	1.5459	84	212
MEAK7	0.24363	1.1076	0.93843	1.3072	219	610
JAKMIP1	0.2437	1.0874	0.94792	1.2474	340	783
SYNGR4	0.2438	1.1573	0.91629	1.4617	116	282
SGSM3	0.24386	0.93055	0.82742	1.0465	426	1307
ZMAT1	0.24387	0.70873	0.41728	1.2037	18	75
MT1M	0.24395	1.3052	0.87	1.958	39	89
TGFBR2	0.24409	1.1026	0.93945	1.294	238	611
CTH	0.24413	1.1579	0.9147	1.4658	114	257
DENND5A	0.24415	1.0833	0.95023	1.2351	349	951
LARGE1	0.24417	0.91249	0.78646	1.0587	268	840
FAM83D	0.24422	0.88016	0.71677	1.0808	135	450
VWDE	0.24429	0.92838	0.82153	1.0491	388	1206
ANKRD28	0.2443	0.90197	0.76399	1.0649	216	685
MYBBP1A	0.24431	1.0593	0.96343	1.1647	686	1896
FAM118A	0.24442	0.88031	0.71638	1.0818	142	438
RPS6KB2	0.24446	0.88739	0.7329	1.0744	168	484
RCBTB2	0.24462	0.88044	0.71682	1.0814	132	448
CENPX	0.24467	0.8489	0.65351	1.1027	76	336
CFAP52	0.24472	1.1055	0.93839	1.3023	225	598
PIGS	0.2448	0.88461	0.72439	1.0803	139	521
TMEM189	0.24492	0.85111	0.65802	1.1009	92	317
GAL3ST3	0.24505	0.90006	0.75765	1.0692	191	627
RBM23	0.24507	1.136	0.92468	1.3956	149	374
GPC2	0.24515	1.1236	0.93121	1.3558	173	481
ANKS3	0.24524	0.92553	0.81479	1.0513	365	1044
ARMC3	0.24528	0.88827	0.73119	1.0791	146	487
MED17	0.24534	0.67828	0.38343	1.1999	17	76
DLC1	0.24535	0.94132	0.85154	1.0406	569	1869
ZDHHC16	0.24539	1.1354	0.92365	1.3958	158	331
PPCDC	0.24559	0.83027	0.61827	1.115	64	209
UQCC3	0.24561	1.3567	0.84993	2.1657	31	63
ATL2	0.24579	0.8939	0.74551	1.0718	186	503
RHOBTB3	0.24592	0.8834	0.72228	1.0805	142	416
STRADA	0.24598	1.1401	0.92422	1.4065	136	412
SAMD7	0.24609	0.85107	0.65668	1.103	82	284
CHRNA4	0.2461	0.92306	0.81005	1.0518	348	1047
KIAA0232	0.24611	0.92554	0.81488	1.0512	355	1135
RCN2	0.24614	1.1882	0.90047	1.568	80	204
GAA	0.24625	0.92914	0.82327	1.0486	394	1290
SLC12A5	0.24628	0.92304	0.80953	1.0525	350	1071
PABPN1L	0.24632	1.1281	0.92766	1.3719	162	378
STPG4	0.24634	1.1664	0.9099	1.4953	100	240
TSPAN3	0.24634	1.1749	0.90746	1.5212	90	253
LGALS13	0.24646	0.72165	0.4451	1.17	26	98
SALL1	0.24655	0.93667	0.84083	1.0434	505	1547
C15orf40	0.24657	0.77143	0.51445	1.1568	35	120
CARD14	0.24663	0.93484	0.83653	1.0447	486	1429
MYORG	0.24677	0.91363	0.78838	1.0588	270	862
SETD4	0.24684	0.8826	0.72076	1.0808	141	420
INTS3	0.2469	1.0999	0.94168	1.2848	257	665
ZNF597	0.24695	0.85963	0.67382	1.0967	95	318
HLF	0.24697	0.85686	0.67117	1.0939	100	352
PLA2G2E	0.24708	0.81195	0.58482	1.1273	50	189
SCN3B	0.24719	1.1762	0.90725	1.525	91	231
RGS5	0.24721	1.4025	0.83951	2.3429	24	53
FBLN7	0.24729	1.1159	0.93475	1.3321	195	520
DEFB114	0.24732	0.58523	0.26741	1.2808	8	72
POMGNT1	0.24742	0.89253	0.7418	1.0739	168	526
PTGDR2	0.24747	0.8948	0.74586	1.0735	185	484
AHDC1	0.24748	0.94715	0.8658	1.0361	770	2113
BTLA	0.24787	1.2053	0.89437	1.6242	76	153
UNC13A	0.24788	0.94226	0.85357	1.0402	618	1806
ZNF670-ZNF695	0.24789	0.70763	0.41441	1.2083	17	119
TMC6	0.24791	0.92747	0.81838	1.0511	365	1152
SDHB	0.24794	0.82223	0.60297	1.1212	68	144
ZP4	0.24799	1.104	0.94018	1.2964	227	669
SLC25A6	0.248	0.90167	0.7605	1.069	201	565
ZNF212	0.24804	0.88673	0.7297	1.0775	152	498
RAPGEF3	0.24808	1.0915	0.94506	1.2606	304	791
KIF5A	0.24813	0.90679	0.77289	1.0639	230	742
P2RX2	0.24826	1.1061	0.93713	1.3056	215	623
ZNF746	0.24829	0.91826	0.79849	1.056	304	905
PDZRN4	0.24834	1.0909	0.94519	1.259	291	809
ZDHHC7	0.24834	0.88165	0.71824	1.0823	141	413
PGF	0.24846	0.82697	0.61261	1.1163	65	210
CDC14B	0.24857	1.1479	0.92015	1.4319	129	332
DNAJA1	0.24859	0.85352	0.66215	1.1002	91	283
ENTPD6	0.24868	1.1028	0.9387	1.2957	237	644
CCDC34	0.24872	1.1924	0.90297	1.5746	83	200
SSB	0.24875	0.83905	0.63318	1.1118	69	246
PPDPF	0.24886	1.2479	0.88165	1.7663	50	132
FAM83E	0.249	1.087	0.94602	1.2489	308	837
ABHD14A-ACY1	0.24914	0.85621	0.66582	1.101	86	313
SSR1	0.24922	1.1989	0.8986	1.5996	71	184
GSTA1	0.24929	0.85181	0.65887	1.1013	84	294
EPS15	0.2493	1.1075	0.93664	1.3096	220	555
TTC9C	0.24936	1.2098	0.89751	1.6309	69	184
CDHR4	0.24939	1.1031	0.93944	1.2952	241	628
MAGEB6B	0.2496	1.4054	0.83548	2.3641	23	49
TWISTNB	0.24961	0.85312	0.65899	1.1044	82	290
NHEJ1	0.24965	0.82767	0.61184	1.1196	64	220
PMM2	0.24976	0.85208	0.66062	1.099	89	300
IRGC	0.24978	0.90813	0.77575	1.0631	234	775
GABRA1	0.24998	1.1388	0.9233	1.4046	143	374
PMVK	0.25006	1.2723	0.87605	1.8478	44	117
OR4X1	0.25015	1.1543	0.91487	1.4563	121	267
KCNIP1	0.25018	1.1908	0.90204	1.572	82	202
NCOR2	0.25028	0.96239	0.9025	1.0263	1490	4246
NCF1	0.2503	1.1675	0.90705	1.5028	99	219
SVOP	0.25037	0.89529	0.7456	1.075	173	512
MEF2A	0.25048	1.1417	0.92062	1.416	137	331
CCND1	0.25054	1.1238	0.93053	1.3572	168	474
PNPLA2	0.25054	0.91433	0.78854	1.0602	266	775
APOB	0.25055	0.95797	0.89138	1.0295	1153	3496
STEAP3	0.25061	1.0986	0.94003	1.2839	264	651
RNF217	0.25065	1.1355	0.92342	1.3963	149	371
PLD5	0.2507	0.89038	0.73607	1.077	163	487
OR10A7	0.25079	1.2058	0.89478	1.625	68	177
SCIN	0.25089	0.90463	0.76676	1.0673	209	696
STARD9	0.25092	1.0413	0.97264	1.1149	1319	3585
CYP4X1	0.25094	0.86052	0.67564	1.096	100	334
OR5K4	0.25105	1.2077	0.89604	1.6276	69	188
CFD	0.25107	0.86801	0.68995	1.092	105	378
TRPC1	0.2511	0.87718	0.71039	1.0831	130	439
IRF2BP2	0.25133	1.0724	0.95541	1.2036	470	1232
TRIM28	0.25146	0.92806	0.82032	1.0499	376	1242
MAGEB1	0.25147	1.5105	0.81238	2.8086	16	40
NLRP14	0.25148	0.90817	0.77459	1.0648	225	724
GRINA	0.25169	0.88106	0.71734	1.0822	143	457
SUSD3	0.25172	0.85241	0.65882	1.1029	92	305
DDX6	0.25173	0.86443	0.68072	1.0977	99	322
SLC25A47	0.25181	0.88421	0.72379	1.0802	140	518
P2RX4	0.25184	1.1297	0.92683	1.3769	157	423
ACTRT3	0.25209	0.86054	0.67468	1.0976	106	287
OR10G2	0.25211	0.85651	0.66387	1.105	92	234
DAB1	0.25235	0.89314	0.74153	1.0757	163	575
CHST12	0.25239	1.0952	0.94171	1.2737	268	703
CSTA	0.25244	0.67501	0.36868	1.2359	14	57
MUC3A	0.25246	0.95749	0.88952	1.0307	1087	3248
RUBCNL	0.25251	0.89993	0.75556	1.0719	188	598
AXIN2	0.25252	0.92021	0.80158	1.0564	312	930
KLHL8	0.25263	1.131	0.92209	1.3872	152	350
GABARAPL2	0.25266	1.3851	0.84541	2.2692	30	59
A2ML1	0.25267	1.0707	0.95576	1.1994	485	1228
HIPK4	0.25277	0.91027	0.77935	1.0632	250	757
MYOM3	0.25279	0.94506	0.85956	1.0391	653	2032
ADGRL4	0.25284	1.1151	0.93288	1.333	198	481
TEK	0.25284	0.92357	0.80878	1.0546	333	971
UBP1	0.25292	0.88589	0.72569	1.0815	140	450
FAM189A1	0.25293	0.90768	0.77294	1.0659	223	695
SCP2	0.25298	0.87235	0.697	1.0918	117	339
LTBR	0.25302	0.8763	0.70411	1.0906	117	356
PAX1	0.25302	1.0997	0.94129	1.2847	254	689
CPEB2	0.25305	0.92841	0.82162	1.0491	408	1267
PIGQ	0.2532	0.92594	0.81368	1.0537	356	1036
BSCL2	0.25322	0.87321	0.69829	1.092	117	370
ARID3B	0.25337	0.8887	0.73242	1.0783	149	539
SNAP47	0.25337	0.8819	0.71931	1.0812	149	435
ANKRD22	0.25353	0.78837	0.53446	1.1629	33	128
ISG15	0.25355	0.84905	0.65157	1.1064	83	270
DNAJB6	0.25358	1.1451	0.91852	1.4276	134	290
FBXO17	0.25366	1.2537	0.87608	1.7941	51	114
KCNA1	0.25383	0.87766	0.70856	1.0871	124	405
ATP2B1	0.25385	1.0966	0.94167	1.2771	271	703
NAGPA	0.25392	0.91591	0.79136	1.0601	268	881
ABCG4	0.254	0.90866	0.77569	1.0644	234	724
STC2	0.25411	0.87821	0.71184	1.0835	137	398
ISM2	0.25414	0.89029	0.73493	1.0785	153	528
STAT5B	0.25419	0.91745	0.79492	1.0589	281	912
IFI44L	0.25422	0.86525	0.6837	1.095	100	338
OR52H1	0.25422	1.1965	0.89357	1.6021	75	182
IGSF8	0.25426	0.88912	0.73558	1.0747	169	538
OR4K5	0.25429	0.82688	0.61256	1.1162	69	200
MRM3	0.25436	0.8782	0.70928	1.0874	131	388
MDM2	0.2544	0.8541	0.65839	1.108	84	281
S100A11	0.25461	1.3338	0.84175	2.1136	30	67
OR10H3	0.25462	0.85766	0.66675	1.1032	88	285
PCIF1	0.25469	0.90881	0.77586	1.0645	226	769
PHB	0.25472	1.1519	0.91502	1.45	116	324
KIF23	0.25473	0.89233	0.74063	1.0751	172	524
NR2F2	0.25477	0.87992	0.71395	1.0845	130	442
PUM1	0.25484	1.0839	0.94615	1.2417	326	885
ARHGAP27	0.25486	0.91629	0.79153	1.0607	274	829
SGO2	0.25492	0.90131	0.76031	1.0685	203	655
DSN1	0.25502	1.1775	0.89583	1.5477	78	189
RSRC1	0.25505	0.84466	0.64365	1.1084	84	210
RBBP8NL	0.25507	0.92036	0.80152	1.0568	298	947
PIGG	0.25513	0.92888	0.82027	1.0519	366	1185
EDEM1	0.25514	1.0932	0.94105	1.2699	270	705
BSND	0.25516	1.1344	0.91997	1.3988	141	370
ADRA1B	0.25519	0.8987	0.75243	1.0734	180	585
CCDC150	0.2552	1.0994	0.93936	1.2868	252	670
ANKS6	0.25522	1.0797	0.95	1.227	374	1018
RPL32	0.25525	0.82451	0.60507	1.1235	60	176
CCDC166	0.25526	1.105	0.93659	1.3036	225	618
OXCT2	0.25534	0.82129	0.6018	1.1208	66	203
JOSD2	0.2554	0.87709	0.70579	1.09	129	365
TMED10	0.25554	0.77812	0.51995	1.1645	33	119
ATF4	0.25563	0.89492	0.74507	1.0749	172	569
GGA1	0.25563	1.1075	0.9352	1.3115	220	600
RPS29	0.25571	1.356	0.83802	2.1943	27	58
IVD	0.25572	0.87554	0.7029	1.0906	119	359
GEMIN4	0.25575	1.0671	0.95672	1.1902	531	1301
HSD17B8	0.2558	1.1685	0.90684	1.5057	100	236
LEPROT	0.25581	0.73585	0.45788	1.1826	26	86
SPRTN	0.2559	1.1251	0.92601	1.367	170	384
HES5	0.25601	1.2633	0.87705	1.8197	46	121
ETV2	0.2562	0.86194	0.67485	1.1009	93	294
SLFN11	0.25622	1.0897	0.94481	1.2568	317	742
SUMO1	0.25626	0.50225	0.18553	1.3596	5	43
YES1	0.2563	0.88114	0.71174	1.0909	123	391
AMPD2	0.25641	0.9153	0.78895	1.0619	267	820
ZMYND10	0.25657	1.1662	0.90446	1.5036	92	258
NRDE2	0.25679	0.92215	0.80548	1.0557	324	959
CAB39	0.25684	0.85259	0.65658	1.1071	81	285
FOXI1	0.25686	1.1173	0.92979	1.3427	187	456
GCK	0.25693	1.124	0.92819	1.3611	174	427
ZCCHC2	0.25701	0.92922	0.82122	1.0514	382	1223
TNFAIP8L2	0.25724	0.81181	0.58086	1.1346	50	183
MAD2L2	0.25728	1.192	0.89854	1.5812	79	197
GOLGA8A	0.25735	0.80367	0.57124	1.1307	52	202
ZNF277	0.25736	0.86043	0.67199	1.1017	89	339
MYO5A	0.25739	0.92828	0.81912	1.052	376	1187
KLK5	0.25741	1.1457	0.91406	1.436	115	320
NEK10	0.25743	0.88954	0.73329	1.0791	162	452
RANBP1	0.25743	0.87076	0.69311	1.0939	109	346
MGAT4B	0.25761	0.91767	0.79468	1.0597	284	857
TBX18	0.25765	1.1255	0.92478	1.3698	155	435
NRG2	0.25766	0.91897	0.79687	1.0598	280	887
TPRN	0.25768	0.91205	0.78131	1.0647	241	782
BPIFB1	0.25769	0.89245	0.73918	1.0775	163	512
TLR8	0.25782	1.2945	0.85818	1.9527	35	95
SELENOS	0.25784	0.82683	0.60634	1.1275	59	186
FCER2	0.25786	1.1369	0.92093	1.4036	143	362
XPNPEP3	0.25786	0.851	0.654	1.1073	85	279
ARHGEF26	0.25821	1.0872	0.9436	1.2527	298	785
LIPH	0.25822	1.1449	0.91484	1.4327	125	305
LRCH1	0.25828	1.0987	0.93787	1.2872	235	622
ZSCAN2	0.2583	0.89717	0.74872	1.0751	179	545
ZFP3	0.25832	0.88579	0.72363	1.0843	140	421
SLC2A11	0.25834	0.89545	0.74568	1.0753	172	534
HCST	0.25835	0.7083	0.41458	1.2101	18	87
SLC6A8	0.25835	1.2568	0.86484	1.8264	41	98
C1orf56	0.2584	1.1567	0.90965	1.4707	105	282
GATB	0.25841	1.1341	0.92159	1.3956	147	362
ZNF24	0.25857	0.78546	0.53554	1.152	39	149
TMC4	0.2586	1.1013	0.9376	1.2936	231	671
OPTC	0.25861	1.1301	0.92253	1.3844	141	402
POP1	0.25864	1.0834	0.94596	1.2408	326	864
FSTL4	0.25869	0.92573	0.81306	1.054	352	1009
BRICD5	0.25872	0.88159	0.7165	1.0847	136	431
MTRF1L	0.25874	1.1494	0.91154	1.4494	110	307
GSTT2	0.25881	3.1453	0.7607	13.005	3	7
ENOX1	0.25885	1.0947	0.94001	1.2748	272	598
LPIN1	0.25885	0.92505	0.81151	1.0545	338	1055
TMEM233	0.25891	0.74167	0.46646	1.1793	26	104
BRF1	0.25914	0.92667	0.81587	1.0525	374	1146
TNFSF8	0.25914	1.1912	0.89807	1.5801	76	202
PSMC3IP	0.25927	1.1944	0.8867	1.6089	63	182
KERA	0.25928	0.87616	0.70361	1.091	132	351
FBXL14	0.25935	1.1206	0.92635	1.3555	168	446
ENPP3	0.25961	1.1042	0.93365	1.3058	216	554
PCDH11X	0.25971	1.2657	0.86136	1.8598	38	98
NEUROG3	0.25986	1.1757	0.90448	1.5282	95	227
ZBTB7C	0.25993	0.91745	0.79303	1.0614	277	805
RPS20	0.25997	0.84035	0.63082	1.1195	73	178
ITIH2	0.26007	1.0827	0.94609	1.2391	334	877
SNAP25	0.26014	0.81478	0.5858	1.1333	52	190
DDOST	0.26016	0.89159	0.73496	1.0816	153	444
PLD3	0.26017	0.88418	0.72103	1.0842	140	478
IL23R	0.26018	1.1431	0.91539	1.4275	124	309
BICRA	0.2604	0.95494	0.88261	1.0332	972	2761
NAA25	0.26052	1.1181	0.92817	1.3469	178	466
RP2	0.26052	1.5896	0.79743	3.1688	13	25
CCDC88A	0.26054	0.92447	0.81042	1.0546	349	1083
LRWD1	0.26055	1.0832	0.94639	1.2397	345	868
ZNF543	0.26076	0.90126	0.75791	1.0717	195	606
TNFRSF9	0.26077	0.85804	0.66283	1.1107	83	266
MSANTD1	0.26082	0.90844	0.77153	1.0696	210	650
GJB3	0.26093	0.87155	0.69495	1.093	117	392
C1orf159	0.26101	0.90469	0.76462	1.0704	210	618
EXD2	0.26103	1.168	0.90251	1.5115	88	259
EGLN1	0.26112	0.88861	0.72904	1.0831	142	471
GET4	0.26116	0.90564	0.76716	1.0691	214	673
SPATA31A1	0.26116	1.0763	0.95036	1.2189	402	1073
PIBF1	0.26124	1.1102	0.9298	1.3255	185	484
HDAC1	0.26133	0.89471	0.74286	1.0776	168	520
BEND7	0.26137	0.86299	0.67606	1.1016	94	323
SGSH	0.26138	1.097	0.93889	1.2817	259	653
IWS1	0.26142	1.1169	0.92677	1.346	168	481
ATXN2	0.26146	0.92248	0.80433	1.058	306	945
GDI2	0.26146	1.141	0.91466	1.4234	123	347
OCA2	0.26148	0.92275	0.80521	1.0574	314	969
ZNF787	0.26151	1.0969	0.93778	1.2829	237	695
KDM4B	0.26174	1.0577	0.9607	1.1646	657	1795
SLC2A10	0.26184	0.9137	0.78198	1.0676	231	691
CEACAM4	0.26186	1.1676	0.90333	1.5092	87	270
NOL9	0.26203	0.90452	0.76408	1.0708	212	621
POU3F4	0.26207	0.61685	0.29927	1.2714	10	51
TRIM65	0.26207	0.90409	0.76317	1.071	209	616
FAH	0.26219	0.88675	0.72462	1.0852	140	467
SLC3A1	0.26221	1.0935	0.93836	1.2742	258	652
DRD2	0.26225	1.0964	0.93901	1.2801	260	660
STIM2	0.26229	1.0996	0.93612	1.2916	230	653
RRH	0.2623	0.84477	0.64101	1.1133	75	270
LYPD6	0.26234	0.78113	0.52287	1.167	35	113
YEATS2	0.26234	0.92966	0.82107	1.0526	383	1132
CHIC2	0.26239	0.75474	0.48574	1.1727	29	118
NTN4	0.26239	1.1088	0.93188	1.3194	205	484
OR4D10	0.2624	1.1447	0.91018	1.4396	114	274
MS4A10	0.26244	1.1487	0.91323	1.445	117	323
ATAD5	0.26252	0.92605	0.81224	1.0558	331	1053
NIPBL	0.26253	0.94279	0.85288	1.0422	596	1767
ATP6V0B	0.26259	0.82115	0.5954	1.1325	54	196
ZFYVE26	0.26279	0.94862	0.86635	1.0387	719	2146
NKX2-1	0.26283	1.1353	0.9196	1.4016	143	363
TRIM66	0.26293	0.92149	0.80149	1.0595	304	881
NAALAD2	0.26315	0.86425	0.67731	1.1028	94	337
TBCK	0.26316	1.1199	0.92768	1.352	180	463
NIPAL1	0.26321	1.146	0.91208	1.4399	121	285
CDH4	0.2633	0.93816	0.84086	1.0467	491	1466
ST7	0.26348	0.86898	0.68724	1.0988	102	341
THADA	0.26348	0.94044	0.84643	1.0449	536	1630
CAPN13	0.26361	1.0915	0.94075	1.2664	270	749
GTPBP2	0.26362	0.90151	0.75676	1.0739	186	652
KLHL26	0.26381	0.92566	0.81141	1.056	350	999
MAGEC1	0.26381	1.2703	0.86752	1.8601	40	116
FBXO39	0.26389	0.85149	0.65412	1.1084	83	281
RHBDD1	0.26394	1.1713	0.90157	1.5217	89	221
ZRANB1	0.26398	1.1091	0.92893	1.3242	177	551
RASL11A	0.26404	0.85128	0.65463	1.107	86	268
ETDC	0.26424	4.8319	0.64894	35.977	2	2
CAPS2	0.26431	0.87026	0.69097	1.0961	110	331
GCNT4	0.26443	1.1485	0.90896	1.4513	108	277
ALKAL2	0.26456	1.1635	0.90594	1.4942	99	234
KHDRBS2	0.26465	0.86645	0.68235	1.1002	106	302
FAM160B1	0.26472	0.88929	0.73068	1.0823	147	523
VPS26C	0.26475	0.87142	0.69356	1.0949	114	354
NQO2	0.26477	0.87689	0.70405	1.0922	115	399
SLC46A3	0.26477	1.147	0.91113	1.444	111	321
FAM3D	0.26483	0.81353	0.57981	1.1415	49	183
KYNU	0.26484	1.1433	0.91283	1.4319	118	309
SYT6	0.26484	0.87886	0.70861	1.09	123	422
SNX14	0.26486	0.89517	0.7421	1.0798	163	489
ATP6AP1L	0.26487	1.1985	0.88943	1.6149	70	176
PMP22	0.265	0.84247	0.6357	1.1165	74	250
VPS4B	0.26518	1.1516	0.91023	1.4569	109	292
CTRB1	0.26523	1.1405	0.91133	1.4272	139	258
PGAM5	0.26525	1.1203	0.92595	1.3555	174	449
SLC38A6	0.26528	0.85266	0.65552	1.1091	88	270
CDKN1B	0.26535	1.1437	0.91345	1.4319	126	303
MCCC2	0.26537	1.1382	0.916	1.4144	128	323
C1orf122	0.26546	0.68591	0.38124	1.2341	15	75
BRWD1	0.26548	0.93703	0.8386	1.047	482	1484
SP140	0.26556	0.9	0.75362	1.0748	186	543
PRAF2	0.26558	0.38933	0.093028	1.6294	2	20
CYP24A1	0.26559	0.89516	0.74198	1.08	159	518
DCTN5	0.26562	1.3066	0.85718	1.9918	40	83
MSRB2	0.26572	1.1864	0.89468	1.5732	80	183
ARFGAP2	0.26573	0.88938	0.73062	1.0827	154	433
EMC1	0.26573	0.92461	0.80864	1.0572	320	983
KIAA0040	0.26577	1.3536	0.83672	2.1897	29	63
DCDC2C	0.2659	0.84956	0.6486	1.1128	81	242
ARID5A	0.26591	1.1025	0.93464	1.3005	232	565
CNPPD1	0.266	1.1302	0.92055	1.3876	160	364
TEX101	0.266	0.83045	0.61072	1.1292	57	192
SNX11	0.26616	0.82609	0.59943	1.1385	51	181
TIE1	0.26627	1.0675	0.95404	1.1945	482	1268
PTPN4	0.26628	0.90206	0.7566	1.0755	196	559
WDR38	0.2663	0.88223	0.71334	1.0911	123	371
LILRA6	0.26631	1.163	0.90741	1.4906	94	298
PMCH	0.26653	0.75044	0.47191	1.1934	24	103
HIPK3	0.26657	1.088	0.9412	1.2576	293	730
TRIM49B	0.26666	1.1106	0.92968	1.3268	192	501
ELOVL6	0.26673	0.80878	0.57122	1.1451	47	162
PKD1L2	0.26685	1.1262	0.92215	1.3753	149	421
OR2T10	0.26688	0.75726	0.4863	1.1792	30	93
SLC24A5	0.26693	1.1411	0.9162	1.4211	126	351
GPRC5C	0.26696	1.1056	0.93197	1.3115	214	568
GPR68	0.26699	0.90123	0.75515	1.0756	187	541
DUSP12	0.26727	0.80842	0.56761	1.1514	44	158
RITA1	0.26733	1.1444	0.91119	1.4372	121	291
SCCPDH	0.26737	1.1942	0.89192	1.5988	73	179
KIAA1324	0.26743	0.92356	0.80549	1.0589	312	975
ADCY10	0.2675	1.0757	0.94844	1.2201	391	1003
DERL3	0.26755	1.152	0.9107	1.4572	112	293
NDUFA12	0.26765	1.2674	0.86472	1.8577	47	104
NDUFV1	0.26768	1.1143	0.92597	1.341	175	463
C6orf132	0.26771	0.92314	0.80495	1.0587	306	953
MVP	0.26771	0.92943	0.82019	1.0532	390	1173
IDNK	0.26778	1.2155	0.88165	1.6758	59	163
ZNF263	0.26789	0.90364	0.75821	1.077	183	554
SGPP2	0.26796	1.1043	0.93306	1.3069	215	544
SLAIN1	0.26797	0.89254	0.73551	1.0831	147	491
LCE1F	0.26798	1.2022	0.88777	1.6279	69	167
SLC25A48	0.26798	1.1775	0.90049	1.5397	87	207
GPA33	0.26807	1.1383	0.91704	1.4131	130	355
CRIP3	0.26826	0.83321	0.61452	1.1297	59	201
TAF6	0.26844	0.92809	0.81708	1.0542	378	1076
SARAF	0.26859	1.1488	0.9102	1.4499	119	276
CNN3	0.26864	1.1849	0.89251	1.5731	76	169
ILVBL	0.26871	1.0868	0.9408	1.2555	295	744
ADPRM	0.26881	0.83951	0.62677	1.1245	68	229
ATP6V1A	0.26886	1.1168	0.92664	1.346	184	416
DCAF11	0.26888	0.867	0.68074	1.1042	97	336
SAMD3	0.26898	0.86479	0.67739	1.104	92	319
C3orf18	0.26904	1.207	0.88194	1.6519	60	146
DNAH5	0.26912	1.0399	0.97129	1.1135	1332	3546
IGSF9	0.26912	0.92607	0.8116	1.0567	337	1066
CCDC137	0.26922	0.86007	0.66885	1.106	90	316
ALDH3A1	0.26927	0.90156	0.75498	1.0766	185	558
ANK2	0.26945	0.95788	0.88862	1.0325	1069	3194
C5AR1	0.2695	0.88435	0.71715	1.0905	129	440
HTR2C	0.26959	1.4411	0.82095	2.5299	20	47
HTR3A	0.26962	0.90092	0.75409	1.0763	178	602
OBP2A	0.26964	0.85108	0.65137	1.112	80	263
CHRNE	0.2699	0.91471	0.78588	1.0647	254	801
PARVA	0.26993	1.1286	0.91926	1.3855	155	351
EGF	0.27001	1.0931	0.93892	1.2725	274	710
ALG1	0.27003	1.0928	0.93862	1.2724	260	679
EPS8	0.27006	0.91015	0.77489	1.069	231	708
VWA5B1	0.27008	1.0688	0.95235	1.1996	459	1210
SALL3	0.27017	0.94983	0.86847	1.0388	754	2204
TBC1D10B	0.27028	0.91382	0.78394	1.0652	256	746
CDC42BPA	0.27032	0.92743	0.81455	1.056	356	1071
LRRN4CL	0.27042	0.82931	0.60622	1.1345	59	172
GLB1L3	0.27044	0.91366	0.78271	1.0665	247	697
LKAAEAR1	0.27051	1.165	0.90116	1.506	95	211
GRAMD1C	0.27054	1.137	0.91226	1.4171	125	345
CST3	0.27056	0.82353	0.597	1.136	54	199
GAS8	0.27083	1.0931	0.93466	1.2784	255	592
DENND2C	0.27089	1.1061	0.93097	1.3142	210	537
THNSL2	0.27094	0.89873	0.7482	1.0795	169	517
WAPL	0.27099	0.90074	0.75456	1.0752	192	631
USP35	0.271	0.93579	0.83395	1.0501	440	1367
ZNF556	0.27103	0.90501	0.76302	1.0734	200	608
ANGPTL3	0.27122	0.87659	0.70057	1.0968	118	338
BTBD2	0.27124	0.92391	0.80534	1.0599	307	938
RAB11FIP5	0.27136	1.0852	0.9414	1.2509	311	780
ANGPTL7	0.27143	0.87213	0.69367	1.0965	115	347
PDILT	0.27143	1.1121	0.92778	1.3331	189	491
KEL	0.27153	1.0859	0.94072	1.2535	304	686
WDR5B	0.27153	0.82247	0.59115	1.1443	51	178
C19orf33	0.27154	1.6445	0.76323	3.5434	10	22
NFATC4	0.27162	1.0713	0.94995	1.2081	426	1086
DNAJC25-GNG10	0.27166	1.4922	0.77433	2.8758	13	25
RSAD2	0.27178	0.85218	0.65021	1.1169	73	288
PGP	0.27183	1.1202	0.91905	1.3653	144	416
STRN	0.27188	1.0948	0.93834	1.2774	256	764
ALKBH5	0.27189	0.89492	0.7417	1.0798	167	522
DENND5B	0.27205	0.91742	0.79113	1.0639	271	846
MCM3AP	0.27212	0.94557	0.85784	1.0423	629	1880
FKBP5	0.27218	1.136	0.91592	1.409	135	328
CRHR2	0.27227	0.89122	0.72994	1.0881	137	480
OR1D2	0.27245	0.86007	0.66791	1.1075	89	304
NDUFA9	0.27256	0.7114	0.40639	1.2454	16	60
PLSCR3	0.27261	0.83857	0.62626	1.1228	67	235
ANKRD46	0.27277	1.1831	0.89372	1.5662	81	169
ITGAM	0.2728	0.92762	0.81363	1.0576	342	1033
MEIOC	0.27284	1.1058	0.92958	1.3155	205	551
CRTC3	0.27288	1.0955	0.93498	1.2835	248	598
ETV3L	0.27293	0.88806	0.72541	1.0872	147	448
KDM7A	0.27296	1.0977	0.93432	1.2897	230	652
NME4	0.27296	0.84254	0.63192	1.1234	70	248
ZBTB21	0.27302	1.0735	0.94836	1.2152	395	1048
CDK7	0.27303	0.82604	0.60575	1.1264	65	192
PM20D1	0.27304	1.1088	0.92892	1.3236	198	516
COL13A1	0.27307	0.91181	0.77749	1.0693	234	664
GNG13	0.2731	0.7829	0.52606	1.1652	38	101
CLOCK	0.27324	1.0987	0.9335	1.2932	220	633
SMCO4	0.27325	0.65072	0.33423	1.2669	13	62
GORAB	0.27329	0.87099	0.68726	1.1038	103	321
CAPZA1	0.27331	1.1884	0.88852	1.5894	68	224
PPP5C	0.27335	1.1222	0.92214	1.3656	161	424
SVIL	0.27339	1.0503	0.96339	1.1451	806	2249
SNAPC1	0.27349	0.85788	0.66345	1.1093	90	276
KRTAP5-3	0.27356	1.1503	0.90929	1.4552	122	273
POLL	0.27356	0.90385	0.76103	1.0735	206	585
TIMM44	0.27357	0.89678	0.74484	1.0797	169	604
CLIC2	0.27363	0.48968	0.16576	1.4466	4	20
KRTAP27-1	0.27364	0.81245	0.57427	1.1494	46	162
DCC	0.27367	1.0686	0.95178	1.1998	452	1240
PACS1	0.2739	0.91662	0.78886	1.0651	262	824
ATP1B4	0.27403	0.57819	0.25401	1.3161	8	39
MXD4	0.27405	0.86824	0.68075	1.1074	94	313
TDGF1	0.27412	0.79058	0.53574	1.1666	39	111
C11orf65	0.27431	0.72778	0.43091	1.2292	20	85
ACAT1	0.27439	1.1645	0.9025	1.5026	102	239
HSPA2	0.27447	0.91682	0.78877	1.0657	266	761
ZNF844	0.27453	1.1241	0.91989	1.3736	153	398
SELPLG	0.27458	0.88228	0.71235	1.0927	125	406
