## Supplementary Tables for "Rare coding variation implicates thirteen genes in bipolar disorder across 232,536 individuals from global populations" (part 2 of 3)

### Sheet: Supplementary Table 6 (continued)
Supplementary Table 6. Results of rare synonymous variant association.
MKRN3	0.27459	0.89281	0.73461	1.0851	148	502
ANKRD10	0.27466	0.90598	0.76236	1.0767	191	571
POP5	0.27483	0.76106	0.49006	1.1819	29	111
C10orf105	0.27493	1.1589	0.9035	1.4864	98	240
DCLRE1A	0.27493	1.0912	0.93742	1.2703	271	674
HNRNPL	0.27498	0.89965	0.75108	1.0776	183	574
CD52	0.27501	1.6019	0.74699	3.4351	9	23
GSDME	0.27508	0.88849	0.72647	1.0867	145	443
CAMK1	0.27511	0.88869	0.7261	1.0877	141	438
CAND1	0.27521	0.92182	0.79991	1.0623	282	934
FOSL2	0.27522	0.88124	0.70993	1.0939	121	422
GDPD5	0.27523	1.0886	0.93777	1.2636	271	722
COA5	0.27532	1.2954	0.84677	1.9817	33	80
ARHGEF16	0.27535	0.92512	0.80808	1.0591	328	957
DPRX	0.27542	0.80356	0.55951	1.1541	43	148
ERVFRD-1	0.27555	1.1131	0.92575	1.3383	183	434
RBP1	0.27556	0.82446	0.59663	1.1393	52	189
HORMAD2	0.27557	1.1708	0.89095	1.5387	85	183
RWDD4	0.27557	1.2433	0.86812	1.7805	44	152
AREG	0.2756	1.153	0.90288	1.4724	96	274
ADAL	0.27561	1.1577	0.90339	1.4835	98	283
LRRC55	0.27574	0.8823	0.71296	1.0919	132	379
KCNIP4	0.27579	0.8506	0.64251	1.1261	68	229
MORC1	0.27582	0.92087	0.79842	1.0621	288	872
GYG2	0.27585	1.466	0.81626	2.633	20	43
ERICH4	0.27586	0.78185	0.52567	1.1629	38	132
SLCO3A1	0.27588	0.92586	0.80975	1.0586	334	977
BCL2A1	0.27597	0.79535	0.55101	1.148	49	174
EPHA8	0.276	0.92938	0.8179	1.056	362	1113
BTRC	0.27601	0.88896	0.72706	1.0869	144	418
C16orf87	0.27603	0.73247	0.44396	1.2085	24	64
CORO7-PAM16	0.27611	1.2262	0.87839	1.7119	56	157
IL15	0.27616	0.71802	0.42056	1.2259	19	78
RIMS4	0.27616	0.83863	0.62348	1.128	62	233
TEPP	0.27616	0.86256	0.67114	1.1086	95	314
PARP3	0.27624	1.1077	0.92755	1.3228	190	494
VCX3A	0.27624	0.51792	0.1874	1.4314	4	65
BHLHE41	0.27628	0.90292	0.75759	1.0761	193	548
CHST14	0.27633	0.86164	0.668	1.1114	82	313
TEX46	0.27637	0.72967	0.43861	1.2139	22	78
UPK1B	0.27649	0.7605	0.48523	1.1919	27	99
PI4K2B	0.27657	1.2081	0.87504	1.668	54	154
RNF24	0.27659	1.3142	0.84709	2.0389	34	79
KRTAP5-2	0.27662	1.2205	0.87115	1.7099	49	154
CRYGB	0.27663	1.205	0.88153	1.6472	65	143
CFAP299	0.27682	0.86022	0.663	1.1161	78	262
MCF2L2	0.27684	0.91555	0.78651	1.0658	254	842
CHD9	0.27707	0.94517	0.85555	1.0442	606	1805
GDF9	0.27709	1.1312	0.91032	1.4056	121	366
HOOK1	0.27711	1.1277	0.91773	1.3856	144	399
NTSR1	0.27721	1.1015	0.93144	1.3026	220	552
ZNF292	0.27727	1.0532	0.96091	1.1544	722	1986
THYN1	0.27732	0.77933	0.51137	1.1877	30	113
CPD	0.27736	0.92557	0.80871	1.0593	323	968
EIF2B3	0.2774	0.8268	0.60061	1.1382	54	219
DHX29	0.27741	0.91705	0.78703	1.0685	242	776
ZNF730	0.27742	0.85378	0.65259	1.117	80	239
UTP25	0.27746	1.0962	0.93396	1.2867	253	587
NGF	0.27755	1.1559	0.90713	1.4729	111	293
NAPA	0.27761	0.86176	0.66832	1.1112	86	310
CCL18	0.2777	1.3324	0.83118	2.1359	27	54
FOXF1	0.27774	1.1058	0.92831	1.3173	199	519
METAP2	0.27776	0.88015	0.70646	1.0965	114	399
DDX24	0.27777	1.0987	0.93135	1.2961	218	630
AZI2	0.27781	1.1466	0.90696	1.4495	116	251
PBRM1	0.27782	1.0796	0.94315	1.2357	325	905
LOR	0.27785	1.1375	0.91067	1.4209	119	326
HMGN3	0.27794	1.3273	0.84028	2.0966	30	75
MYB	0.27798	0.90031	0.7502	1.0804	173	529
OR52K1	0.27798	0.87479	0.69611	1.0993	117	324
TRMT1	0.27798	1.0941	0.93543	1.2797	247	672
CCDC168	0.278	1.0353	0.97328	1.1013	1629	4420
ACSM6	0.27809	1.1348	0.91442	1.4082	135	307
CEBPA	0.27826	0.87868	0.70318	1.098	109	375
NMBR	0.27826	0.86771	0.68312	1.1022	110	341
PQBP1	0.27832	1.6855	0.74151	3.8313	10	16
SLC9A7	0.27833	1.3565	0.82652	2.2263	24	53
PPM1G	0.27846	1.1218	0.91898	1.3693	151	400
NHLH2	0.27847	0.79791	0.55025	1.157	39	169
RPUSD2	0.27849	1.1168	0.9238	1.3501	182	433
MS4A4A	0.27858	0.81626	0.58219	1.1445	49	188
CCDC42	0.27861	0.84796	0.64374	1.117	82	238
PAICS	0.27881	0.86968	0.68246	1.1083	103	291
TRPV3	0.27885	1.0716	0.94828	1.2109	411	1071
CNOT3	0.27888	0.92957	0.81779	1.0566	367	1119
OR13G1	0.27902	0.85145	0.64685	1.1208	77	244
CKLF-CMTM1	0.27916	1.2642	0.85752	1.8639	40	108
TBX4	0.27923	0.91402	0.78256	1.0676	240	774
OR11G2	0.27945	1.1493	0.90714	1.4562	116	252
SYT4	0.27952	0.86239	0.67024	1.1096	93	285
DDIAS	0.27956	0.9048	0.75881	1.0789	184	569
CYLC1	0.27962	1.4218	0.81365	2.4845	20	49
PGAP3	0.27962	1.1197	0.92173	1.3601	169	430
OR2J1	0.27963	0.8662	0.67533	1.111	91	258
USP5	0.27974	1.0804	0.94348	1.2373	337	877
NFIB	0.2798	1.1223	0.91887	1.3708	152	421
ZNF420	0.27984	1.1482	0.90683	1.4538	114	301
FITM1	0.2799	1.1448	0.90677	1.4453	108	295
DIPK1C	0.27998	0.89958	0.74839	1.0813	179	507
OR4X2	0.28002	0.89438	0.73716	1.0851	159	431
DEFB107A	0.28004	1.8194	0.73333	4.5141	13	8
CT83	0.28019	4.1601	0.69466	24.914	3	4
KLK3	0.28023	0.87311	0.68966	1.1054	96	361
MGAT1	0.28028	1.1001	0.93235	1.298	222	602
ACE2	0.2805	1.348	0.82754	2.1958	25	62
RPRD1B	0.28061	0.8598	0.66499	1.1117	83	299
NBPF9	0.28064	0.93315	0.82534	1.055	385	1175
OR10H5	0.28064	1.1272	0.91679	1.3858	145	382
SMAD9	0.28067	0.89348	0.73455	1.0868	146	493
PHF19	0.28074	0.8835	0.71193	1.0964	124	393
ATP6V0D1	0.28098	1.118	0.92061	1.3578	165	412
MAPK1IP1L	0.28109	0.87492	0.69291	1.1047	102	304
KCNG4	0.28112	0.92076	0.79715	1.0635	287	881
CNIH1	0.28118	0.7434	0.45713	1.209	23	92
TUBGCP6	0.28125	1.044	0.96675	1.1275	1055	2827
CCDC183	0.28127	1.1026	0.92948	1.3079	208	571
C5orf24	0.28141	0.83312	0.6105	1.1369	57	198
OXT	0.28143	1.3019	0.85312	1.9867	38	91
HOXC13	0.28149	1.1828	0.89266	1.5673	87	174
PRCD	0.28171	1.516	0.77435	2.968	15	25
BNIP3	0.28175	0.86533	0.67388	1.1112	94	287
LY6E	0.28186	1.2015	0.86615	1.6667	57	137
COMMD8	0.28188	0.79646	0.54206	1.1703	38	118
LNX2	0.28193	0.90802	0.76697	1.075	203	630
VEGFA	0.28198	1.1195	0.92175	1.3597	170	411
CENPU	0.28205	1.1596	0.90049	1.4932	101	232
IZUMO4	0.28212	0.8682	0.67876	1.1105	99	283
ANKRD33	0.28221	1.1155	0.92277	1.3485	174	447
GLS	0.28237	1.1078	0.92671	1.3242	202	516
TPRA1	0.28238	0.88867	0.72356	1.0915	135	439
HEBP2	0.28243	1.2576	0.86388	1.8308	45	121
HOOK2	0.28253	0.9147	0.78157	1.0705	232	740
SULT1C4	0.28257	1.2439	0.86263	1.7937	47	123
DPP8	0.2826	1.1099	0.9267	1.3293	184	567
HTR3E	0.28261	0.88961	0.72725	1.0882	141	472
COX6A2	0.28266	0.77092	0.50304	1.1815	29	131
PES1	0.28268	1.0945	0.93397	1.2827	250	641
SPHK1	0.2827	1.1055	0.92797	1.3169	202	517
RIPPLY1	0.28276	2.9205	0.66182	12.888	4	5
C5orf51	0.28277	1.1801	0.88944	1.5656	77	205
SAP18	0.2828	1.1891	0.89094	1.5872	84	180
MICAL3	0.28292	1.0485	0.96326	1.1414	851	2383
OR5K2	0.28307	0.86326	0.67151	1.1098	92	310
E2F4	0.28308	1.131	0.91213	1.4023	129	337
GPAM	0.28319	0.91644	0.78606	1.0684	250	757
SYT17	0.28337	1.1112	0.92289	1.338	168	493
STYXL1	0.28339	0.8528	0.64718	1.1238	72	242
MTCH2	0.28352	0.80619	0.56101	1.1585	44	160
KCNJ11	0.28353	0.88451	0.71166	1.0993	117	384
C15orf61	0.28355	1.2035	0.87988	1.646	64	158
IVNS1ABP	0.28355	0.86655	0.67613	1.1106	90	328
GMPPA	0.28361	1.1116	0.91958	1.3437	158	439
TMEM151B	0.28364	0.88089	0.70784	1.0963	130	342
ADAMDEC1	0.28366	1.1524	0.90209	1.4721	112	254
DFFB	0.28369	1.1472	0.90362	1.4565	107	284
DZIP1	0.28369	0.90746	0.76508	1.0763	195	637
CCDC15	0.28372	0.89407	0.73702	1.0846	163	483
TMEM115	0.28381	1.119	0.91812	1.3638	145	408
ZNF234	0.28391	1.1127	0.92137	1.3438	169	423
IFNL3	0.28395	1.1542	0.89655	1.486	91	248
ERP44	0.28417	0.86037	0.66332	1.116	82	293
BCAS3	0.28418	0.91444	0.78114	1.0705	232	725
OR2T4	0.28418	1.1438	0.90442	1.4466	107	278
CCDC169-SOHLH2	0.28423	1.1241	0.91379	1.3829	136	359
SAXO2	0.28426	1.1544	0.89935	1.4819	104	248
AK7	0.28438	0.90343	0.75564	1.0801	181	559
PPP1R3G	0.28442	1.1087	0.92342	1.331	179	444
B3GALT2	0.28443	0.8756	0.69202	1.1079	98	329
EXOC7	0.28445	1.0894	0.93647	1.2674	266	714
SHTN1	0.28445	0.89447	0.73616	1.0868	156	473
ELL3	0.28459	0.86069	0.66328	1.1169	85	271
TBCB	0.28459	0.86722	0.68039	1.1053	98	354
STX12	0.28462	0.83014	0.60233	1.1441	60	153
ALDH1L2	0.28472	0.92249	0.7992	1.0648	277	863
GPR88	0.28476	0.90368	0.75566	1.0807	173	580
KCTD3	0.28477	1.1075	0.92566	1.3251	182	533
GCLM	0.28483	1.2307	0.87603	1.7289	62	147
PSG8	0.28488	0.91309	0.77824	1.0713	216	789
RMND5B	0.28494	0.8944	0.7358	1.0872	152	477
TMEM71	0.28502	0.8424	0.62825	1.1296	68	205
SDC4	0.28512	0.82705	0.59876	1.1424	53	193
COL8A2	0.28521	1.074	0.94526	1.2203	372	956
SLCO1B3	0.28544	1.5132	0.80194	2.8553	21	31
ATP11C	0.28547	1.3704	0.82393	2.2793	24	57
HBEGF	0.28547	0.84668	0.6362	1.1268	70	217
GSG1	0.28552	0.87381	0.69083	1.1053	105	322
KDELR1	0.28552	1.1553	0.89758	1.4869	97	234
ATP6AP1	0.28559	1.3498	0.81932	2.2238	23	61
SIPA1	0.2856	1.0751	0.94597	1.2218	381	1018
YIPF7	0.28594	1.1384	0.90638	1.4299	118	285
PRICKLE3	0.28598	1.5678	0.79651	3.0862	15	36
SCO1	0.28604	0.87181	0.68751	1.1055	104	315
SLAIN2	0.28608	1.1022	0.92654	1.3112	200	492
YIPF6	0.28608	0.21946	0.024539	1.9628	1	13
NUFIP1	0.28616	1.1002	0.92908	1.3028	225	486
SCNN1A	0.28636	0.91498	0.78156	1.0712	228	728
STAB1	0.28638	0.95755	0.88583	1.0351	1009	2967
GBX2	0.28653	0.85287	0.64629	1.1255	73	261
RETSAT	0.28661	1.0995	0.92895	1.3013	208	582
NKX6-3	0.2867	1.186	0.8879	1.5842	79	161
CLMP	0.28679	1.1597	0.89491	1.5027	85	253
GABRA6	0.28683	0.89076	0.7284	1.0893	144	464
HGD	0.28683	0.89915	0.74422	1.0863	163	509
ZNF687	0.28686	0.93547	0.83059	1.0536	429	1223
MTRR	0.28691	1.0944	0.93245	1.2844	238	601
RPL14	0.28704	1.229	0.86897	1.7382	51	140
DUXA	0.28705	1.2154	0.86955	1.6987	55	122
DEPDC5	0.28708	0.93925	0.83905	1.0514	462	1347
EXD3	0.2871	0.939	0.83914	1.0507	478	1414
ISLR2	0.28717	0.91639	0.78395	1.0712	233	738
G3BP2	0.2872	0.86492	0.67246	1.1125	87	291
HSD3B7	0.28728	0.88172	0.70684	1.0999	117	385
CMKLR1	0.28733	1.1427	0.9054	1.4423	117	288
TMEM164	0.28739	0.45249	0.13352	1.5334	3	25
IGSF21	0.2874	1.09	0.93523	1.2704	259	698
RXFP1	0.28755	1.1122	0.91961	1.3451	163	446
HMG20B	0.28758	0.88234	0.70894	1.0982	121	405
ZNF280D	0.28759	0.80459	0.55537	1.1656	39	145
CCDC87	0.28769	1.0984	0.93051	1.2966	217	634
JMJD1C	0.28769	0.94503	0.85302	1.047	559	1675
GPBAR1	0.28779	0.8867	0.71843	1.0944	130	444
TACC2	0.28782	0.95645	0.88226	1.0369	923	2767
BAG1	0.28792	0.87035	0.68196	1.1108	93	311
NOS2	0.28792	0.93407	0.82611	1.0561	384	1162
RPEL1	0.28794	1.1656	0.89343	1.5207	82	236
PKIA	0.28805	0.45147	0.1327	1.536	3	19
UBAP2	0.28826	1.0758	0.94315	1.2271	350	926
GTF2H2C	0.28835	0.52091	0.18982	1.4295	5	34
NDUFAF7	0.28838	0.87678	0.69755	1.1021	112	366
CLEC4E	0.2884	1.1718	0.88905	1.5444	79	216
EPHX4	0.28846	1.1865	0.88479	1.5912	71	180
KCNJ5	0.2885	1.1128	0.92094	1.3447	177	425
SPATA32	0.28867	0.88113	0.70581	1.1	117	378
LYPLA2	0.28876	0.85375	0.64954	1.1222	82	223
C16orf86	0.28877	1.1186	0.91792	1.3632	157	368
STAG2	0.28883	1.2859	0.84667	1.953	34	86
DIP2A	0.28887	0.94676	0.85736	1.0455	587	1864
ATP5MF	0.28897	1.4256	0.80232	2.5332	20	48
GIMAP6	0.28903	1.1131	0.92321	1.342	178	484
RCVRN	0.28907	0.83549	0.61318	1.1384	58	240
RPS27A	0.28909	0.78285	0.51741	1.1845	31	122
FAM133A	0.2891	0.4289	0.11938	1.541	3	15
PDE2A	0.28923	0.92197	0.79797	1.0652	284	883
SUCLG2	0.28929	0.86108	0.66522	1.1146	90	267
MUC6	0.28931	0.96235	0.89753	1.0319	1253	3507
FARSA	0.28932	1.1086	0.92444	1.3296	191	450
CARTPT	0.28943	1.395	0.80619	2.4138	23	44
COMMD6	0.28944	0.68161	0.36582	1.27	14	59
ACTL7A	0.28946	0.91468	0.78085	1.0714	240	730
ARRDC2	0.28946	0.91278	0.77573	1.074	228	633
TAF3	0.28946	1.0877	0.93571	1.2643	263	695
OR1L6	0.28948	1.1805	0.88278	1.5787	74	189
SRSF9	0.28954	0.8487	0.63668	1.1313	65	241
ECE1	0.2896	0.91723	0.78649	1.0697	247	778
ADI1	0.2898	1.1786	0.89071	1.5595	82	216
PRLR	0.28982	1.1046	0.92355	1.3211	185	464
CEACAM6	0.28989	0.86246	0.66944	1.1111	99	309
SENP8	0.2899	0.85248	0.64329	1.1297	74	238
SMYD1	0.28997	0.9079	0.76605	1.076	219	584
ARMH2	0.28999	0.85045	0.64381	1.1234	72	238
MTA1	0.29	1.0679	0.94938	1.2013	436	1230
JMY	0.29002	1.0846	0.93763	1.2547	282	762
COP1	0.29005	0.88405	0.71194	1.0978	121	458
LYRM2	0.29006	0.69743	0.38138	1.2754	15	42
EPPIN	0.29008	0.71	0.40195	1.2541	17	61
ARPP19	0.29032	0.83146	0.60262	1.1472	55	164
PRDM2	0.29037	1.0615	0.95291	1.1824	536	1415
FAHD2B	0.29038	0.84791	0.63449	1.1331	66	231
OR8K3	0.29038	0.87284	0.68907	1.1056	102	337
KLRB1	0.29047	1.2289	0.86328	1.7494	44	146
PIK3C3	0.29053	0.91014	0.76973	1.0762	202	682
ATOH7	0.29055	0.83343	0.60855	1.1414	58	176
DRC7	0.29056	1.0785	0.94112	1.236	335	837
FASTKD5	0.29058	0.90346	0.75484	1.0813	181	564
PIP5K1B	0.29061	0.87971	0.70196	1.1025	114	357
NCBP1	0.29062	1.1028	0.92551	1.314	199	501
WDR60	0.29065	0.9271	0.8089	1.0626	310	1019
APEX2	0.29081	0.66206	0.34285	1.2785	13	49
GLT1D1	0.29083	0.87787	0.69647	1.1065	108	336
GRIN2B	0.29085	0.94086	0.84264	1.0505	489	1465
MMP9	0.29085	0.90651	0.76178	1.0787	200	587
RPL3	0.29092	1.1111	0.91698	1.3462	156	448
ZNF106	0.29095	0.9344	0.82721	1.0555	404	1179
HELZ	0.291	1.0652	0.95119	1.1928	516	1245
ACACB	0.29101	0.95579	0.88083	1.0371	914	2656
FNBP4	0.29103	0.91645	0.78368	1.0717	240	694
ANO1	0.29121	0.93514	0.82729	1.057	383	1140
HECW1	0.29129	0.94005	0.8402	1.0518	473	1375
LTV1	0.29138	0.79854	0.54632	1.1672	41	125
VPREB1	0.29147	0.87637	0.69302	1.1082	106	293
EDEM3	0.29148	0.90554	0.75805	1.0817	178	574
MYH4	0.29152	1.061	0.95331	1.181	537	1365
AFAP1	0.29153	0.931	0.81872	1.0587	353	1076
ZNF705B	0.29163	3.897	0.71497	21.241	2	4
CYP2C8	0.29165	0.88354	0.70946	1.1003	125	345
LRP4	0.29176	1.0582	0.95433	1.1733	585	1510
KIAA0355	0.2919	0.92828	0.81181	1.0615	323	1094
FCGR3A	0.29225	1.1793	0.88475	1.5719	80	189
MYOC	0.29226	0.90348	0.75297	1.0841	174	489
NXF1	0.29234	0.90493	0.75756	1.081	191	550
POMGNT2	0.29247	0.92277	0.79838	1.0665	278	864
RND3	0.29252	1.1737	0.88309	1.5598	75	197
SORBS3	0.29255	1.0798	0.93932	1.2412	314	809
SLC8A3	0.29261	1.0779	0.93997	1.2361	325	810
SPRR2E	0.29266	0.72732	0.43006	1.2301	23	83
ENPP4	0.29269	1.1604	0.89231	1.5091	87	234
RALGAPA1	0.29293	0.94197	0.84542	1.0496	505	1517
NOG	0.29307	0.83144	0.60429	1.144	55	191
DPY30	0.29312	1.4722	0.79853	2.714	17	43
APOL1	0.29316	1.1122	0.9199	1.3447	167	429
ITGA11	0.29346	0.9396	0.83924	1.052	467	1398
SNRNP70	0.29346	0.90708	0.76235	1.0793	190	649
SESN1	0.29349	0.87502	0.69047	1.1089	104	312
SGCG	0.29351	1.1591	0.89318	1.5042	88	243
C5orf67	0.29363	1.2196	0.86699	1.7156	58	112
PDCD2L	0.29366	0.80957	0.56209	1.166	45	142
PPM1A	0.29366	0.85765	0.65591	1.1214	78	276
CNNM2	0.29369	0.92492	0.80385	1.0642	302	897
DTWD1	0.2937	1.1906	0.87804	1.6145	68	172
SMARCE1	0.2937	0.87537	0.69345	1.105	105	352
REPS2	0.29375	1.3392	0.81741	2.1941	24	62
TMEM38B	0.29377	1.1581	0.893	1.5019	90	203
HLA-DQA1	0.29385	0.75559	0.46827	1.2192	25	78
ATP5MPL	0.29396	0.6266	0.29389	1.3359	9	41
TMEM170A	0.29397	0.69261	0.37625	1.275	14	52
MMEL1	0.29399	1.0726	0.94462	1.2179	387	920
ACAA1	0.29406	0.88178	0.70821	1.0979	128	363
ASAP1	0.29449	1.0773	0.9399	1.2347	319	888
LYPD5	0.29466	1.2165	0.87245	1.6963	57	144
RFX3	0.29475	0.91709	0.78553	1.0707	245	752
CEACAM16	0.29477	0.91902	0.7898	1.0694	263	795
DNAJC9	0.29477	0.83535	0.60819	1.1474	56	175
OR6P1	0.29489	1.1475	0.8992	1.4643	100	278
EIF2AK3	0.29496	0.90287	0.75172	1.0844	174	549
TFAM	0.29498	0.80561	0.55427	1.1709	39	145
GALNT13	0.295	0.88937	0.72102	1.097	126	405
CACNG7	0.29501	0.86249	0.66444	1.1196	82	274
USP32	0.29506	1.0833	0.93644	1.2533	271	838
RPL19	0.29513	0.82197	0.58408	1.1568	50	141
LRRC73	0.29517	0.87832	0.6981	1.1051	111	349
REV1	0.29519	1.0856	0.93522	1.2601	266	771
NAF1	0.29522	0.88552	0.71284	1.1	119	427
PSTPIP1	0.29541	0.90753	0.76321	1.0791	198	611
ADO	0.29556	0.8585	0.65863	1.119	86	281
KCNF1	0.29568	1.0964	0.92936	1.2935	219	620
SPO11	0.29586	0.84735	0.63507	1.1306	71	212
EGFL6	0.29589	1.3788	0.81168	2.3421	23	58
HHLA1	0.29591	0.85519	0.64611	1.1319	71	228
GZF1	0.29601	0.9101	0.76708	1.0798	192	623
UGT2A1	0.29601	0.89329	0.73106	1.0915	143	469
HNRNPA0	0.29603	1.1253	0.91397	1.3855	156	337
TMEM132D	0.29609	0.94231	0.84531	1.0504	508	1454
PLAU	0.29612	0.86119	0.66076	1.1224	84	265
CXCL11	0.2962	1.3954	0.79994	2.4342	20	44
DNAJA3	0.2962	0.90691	0.75881	1.0839	182	551
CHRDL2	0.29622	1.1135	0.9169	1.3522	161	406
OR13C8	0.29623	1.1671	0.88201	1.5444	73	201
INSYN2B	0.29629	1.1148	0.91562	1.3573	152	419
ELMO2	0.29632	1.0996	0.92568	1.3063	205	522
PIH1D2	0.29638	1.2155	0.87002	1.6983	60	135
RPL7A	0.29638	0.87108	0.68389	1.1095	103	327
TXNRD1	0.29642	0.89314	0.72995	1.0928	145	433
TEX37	0.29652	1.1512	0.89422	1.4819	93	240
OR51M1	0.29657	1.146	0.90031	1.4588	112	257
C11orf88	0.29662	1.2464	0.85436	1.8183	41	116
PSMG3	0.29669	1.2015	0.86828	1.6626	56	148
PRRC1	0.2967	0.86215	0.6604	1.1255	82	223
PWWP2B	0.2967	0.93687	0.83124	1.0559	421	1141
TEX15	0.29673	0.95148	0.86798	1.043	691	2117
ITGB6	0.29684	1.0822	0.93695	1.25	289	786
OR4K1	0.29687	1.1734	0.88317	1.5589	77	180
FRG1	0.29693	0.84186	0.62383	1.1361	61	243
APIP	0.29701	1.247	0.8524	1.8244	41	110
SYNPO	0.29707	1.068	0.94776	1.2034	440	1151
GCNT2	0.29713	0.87486	0.69377	1.1032	111	384
ADAT3	0.29716	1.0942	0.93061	1.2865	232	588
SBSPON	0.2972	1.1604	0.89001	1.513	85	227
CTF1	0.29725	1.2238	0.86613	1.7293	52	142
GNPAT	0.29725	0.89112	0.72713	1.0921	143	470
TUBGCP4	0.29725	0.88268	0.70695	1.1021	121	332
IL17C	0.29736	1.1221	0.91414	1.3773	149	381
ARHGDIB	0.29737	1.1572	0.89311	1.4995	91	248
MEGF10	0.29746	0.92904	0.81238	1.0625	319	1002
UBL4B	0.29752	0.83191	0.60119	1.1512	52	170
COQ8A	0.29753	0.92356	0.79857	1.0681	267	905
NADK2	0.29757	1.1592	0.89495	1.5015	92	237
ARL3	0.29761	1.2379	0.85014	1.8024	43	99
EDA	0.2977	0.71163	0.40032	1.265	15	58
DDX3X	0.29773	0.64805	0.31484	1.3339	9	50
DHFR	0.29775	0.74399	0.44938	1.2317	22	70
GRPEL1	0.2978	1.2309	0.8599	1.7621	47	127
AP1G2	0.29804	1.099	0.92716	1.3026	214	550
TYMP	0.29806	1.0909	0.93151	1.2775	240	640
RBM6	0.29828	1.0933	0.93045	1.2846	230	650
TRPC4AP	0.29829	1.0959	0.9283	1.2939	216	638
TMEM104	0.29845	1.093	0.92896	1.2861	221	662
SPRR1A	0.29846	0.63798	0.30084	1.3529	9	40
AUTS2	0.29856	1.0639	0.95005	1.1915	478	1358
RAET1G	0.29864	1.1539	0.89533	1.487	97	251
KIF15	0.29867	0.92451	0.79989	1.0686	279	813
KCTD2	0.29874	0.87729	0.6941	1.1088	102	350
CYS1	0.29883	1.2315	0.86139	1.7608	47	149
PPM1B	0.29886	1.3881	0.78889	2.4425	18	45
SCML1	0.299	1.4433	0.7893	2.6393	16	43
NDUFC2	0.29901	0.76313	0.4817	1.209	26	97
PTPN22	0.29907	0.8914	0.72555	1.0951	134	464
MED16	0.29909	0.95441	0.87558	1.0403	814	2361
RAPGEF4	0.29918	1.0808	0.93773	1.2458	298	792
MTMR12	0.2992	0.90114	0.74662	1.0876	166	496
CLINT1	0.29927	0.89662	0.73792	1.0895	153	504
TKTL2	0.29927	0.89447	0.73289	1.0917	144	494
GSTM5	0.29937	0.8412	0.61993	1.1414	59	203
RIIAD1	0.29942	0.72008	0.41482	1.25	18	57
INKA2	0.29965	1.9361	0.72295	5.1851	7	18
SMAD2	0.29988	1.1278	0.90515	1.4053	117	328
ABHD13	0.29991	1.157	0.89221	1.5004	98	211
PNPLA1	0.29994	1.0905	0.93068	1.2777	233	690
CIB2	0.29995	1.1829	0.8833	1.584	72	202
NOL4L	0.29996	0.92219	0.79532	1.0693	271	813
FAM200B	0.30012	0.89412	0.72916	1.0964	140	420
LIPT2	0.30019	0.86819	0.67563	1.1156	89	304
SVEP1	0.30022	0.9585	0.88613	1.0368	966	3000
TSG101	0.30031	1.1458	0.89915	1.4601	105	274
STMND1	0.30065	1.1822	0.88142	1.5857	72	183
EFCAB9	0.30066	1.2009	0.86705	1.6633	57	133
NME8	0.30066	1.1041	0.92041	1.3246	184	485
CPN2	0.30079	0.92112	0.79194	1.0714	257	804
SSC5D	0.3008	1.0545	0.95572	1.1636	630	1680
FBLN1	0.30081	0.92698	0.80628	1.0658	302	906
EEF1AKMT2	0.30084	0.71351	0.40314	1.2628	16	66
WDR75	0.30087	0.89024	0.72387	1.0948	138	443
TIMM23B	0.3009	0.82784	0.59575	1.1503	51	193
ATP23	0.30098	0.80605	0.55343	1.174	39	141
DGKK	0.3011	0.7241	0.41732	1.2564	17	77
CCT7	0.30118	1.1143	0.92008	1.3495	168	485
SCO2	0.30139	0.88486	0.70917	1.1041	118	378
TNFAIP8L1	0.30154	1.1615	0.89149	1.5133	95	214
PHF2	0.30157	0.93985	0.83841	1.0536	456	1344
DBT	0.30165	1.1714	0.88115	1.5573	74	201
FAM171A2	0.30185	1.0878	0.93138	1.2705	246	677
DNAH14	0.30189	1.1378	0.90226	1.4348	112	290
LUC7L2	0.30189	0	NA	NA	0	12
CCR9	0.3019	1.1267	0.90768	1.3986	129	330
TRPM6	0.30191	1.0611	0.95125	1.1836	529	1364
C4orf50	0.30195	0.9441	0.8492	1.0496	527	1648
TCHH	0.30201	0.94917	0.86138	1.0459	636	1797
RSPH14	0.30204	1.1264	0.90781	1.3975	135	316
CDC42EP5	0.30208	1.2266	0.85614	1.7573	46	120
TNS3	0.30217	1.0551	0.95528	1.1654	628	1757
LIX1L	0.30222	1.157	0.8923	1.5002	96	221
DEGS2	0.30231	0.90591	0.75531	1.0865	174	547
WTAP	0.30233	0.87782	0.69165	1.1141	97	339
BAG6	0.30267	0.92725	0.80615	1.0665	297	893
UBAP1	0.30275	0.90437	0.75299	1.0862	175	522
HSF1	0.30278	0.9262	0.80455	1.0662	296	938
RELA	0.30278	1.1019	0.92263	1.316	190	537
FIGLA	0.30288	0.83721	0.60992	1.1492	57	175
TNFAIP3	0.30296	1.0875	0.9334	1.267	273	658
FAXDC2	0.30301	0.88565	0.70995	1.1048	120	341
NANOG	0.30306	0.81904	0.58113	1.1544	51	173
RSL24D1	0.30311	1.2218	0.8666	1.7226	61	123
FLCN	0.30313	1.1036	0.92423	1.3178	205	479
DNAJB11	0.30328	1.2361	0.85636	1.7843	49	112
CNPY1	0.30345	1.4235	0.77916	2.6009	18	41
STXBP5L	0.30349	1.075	0.93986	1.2296	339	872
MRPL40	0.30351	0.82529	0.5892	1.156	48	157
CNTNAP2	0.30358	0.94209	0.8437	1.052	485	1483
RHOT2	0.30365	0.94429	0.84908	1.0502	527	1532
SMAD3	0.30383	1.0891	0.93142	1.2734	254	653
ACTL8	0.30393	1.1119	0.91688	1.3484	165	446
ARHGEF15	0.30396	0.90764	0.76152	1.0818	191	623
SH3TC1	0.30403	1.0522	0.95705	1.1568	680	1859
KLF8	0.3041	0.59011	0.2481	1.4036	6	40
ZC3H3	0.30413	1.0657	0.94744	1.1986	462	1165
ATG4D	0.3042	1.1099	0.91813	1.3417	170	446
IRF3	0.3043	1.1089	0.91995	1.3368	175	467
DRP2	0.30438	1.2435	0.84996	1.8192	39	107
ARIH2	0.3044	0.87264	0.68517	1.1114	102	313
FRMD3	0.30444	0.90346	0.75043	1.0877	170	519
ETFA	0.30445	0.81403	0.56489	1.1731	40	146
SNCG	0.30447	1.2234	0.84882	1.7633	41	121
BCL6B	0.30449	0.90222	0.74729	1.0893	161	522
ERICH6	0.30454	1.1024	0.92164	1.3185	195	448
RIPPLY3	0.30457	0.83284	0.5995	1.157	52	143
PRXL2A	0.30464	0.82036	0.58112	1.1581	45	176
WIPF3	0.30469	1.1043	0.91837	1.3279	171	485
MAP4K3	0.30506	0.91428	0.77638	1.0767	228	621
HDAC3	0.30507	1.1268	0.90627	1.401	128	305
PLPP4	0.30524	0.87506	0.68711	1.1144	102	313
PPP1R13L	0.30529	0.93058	0.81447	1.0633	329	994
SHQ1	0.30541	0.90614	0.75397	1.089	161	526
MTDH	0.30542	1.1247	0.90846	1.3924	132	352
TSSK4	0.30542	1.1666	0.88906	1.5308	90	223
ARRB1	0.30543	0.8907	0.72246	1.0981	132	430
C20orf194	0.30548	1.0863	0.93429	1.263	279	761
TMEM45B	0.30557	0.8695	0.6729	1.1235	87	266
TMEM50B	0.30557	1.2633	0.84185	1.8958	39	86
INPP5F	0.30562	0.92196	0.79461	1.0697	280	800
MPEG1	0.30565	0.92749	0.80689	1.0661	302	890
ALPK3	0.30567	0.95086	0.86544	1.0447	684	1883
TRAF3IP1	0.30583	1.0936	0.92814	1.2885	236	603
PCED1A	0.30585	0.8678	0.67092	1.1225	84	303
WDR78	0.30586	1.1025	0.92167	1.3188	186	535
USF1	0.30592	1.1778	0.87539	1.5847	72	168
PLA1A	0.30593	0.88773	0.71576	1.101	133	368
KLHL40	0.306	1.0885	0.93204	1.2712	274	629
PHPT1	0.306	0.82815	0.5934	1.1558	52	176
WFDC5	0.306	1.2042	0.86536	1.6757	56	139
VANGL2	0.30609	0.91496	0.77714	1.0772	219	682
SNRPA	0.30613	0.8906	0.72235	1.098	132	452
DKKL1	0.30617	0.84251	0.61959	1.1456	59	188
OR1L8	0.3062	0.85294	0.64408	1.1295	73	241
LRRN1	0.30624	0.91179	0.77035	1.0792	206	631
HSBP1L1	0.30631	0.75663	0.47019	1.2176	24	103
NINJ2	0.30632	0.88145	0.70095	1.1084	110	347
SOX12	0.30636	0.86623	0.66977	1.1203	88	290
APLP1	0.3065	0.91106	0.76822	1.0805	204	667
MTPAP	0.3065	0.90326	0.74988	1.088	173	481
EID2	0.30669	0.83247	0.603	1.1493	59	170
RGSL1	0.30671	1.0842	0.93188	1.2614	260	684
EBAG9	0.30676	1.1844	0.8741	1.6048	72	148
GPRIN2	0.30681	1.1311	0.90449	1.4145	121	307
PIWIL3	0.30696	0.91628	0.77979	1.0767	230	672
UNC80	0.30703	0.95619	0.87907	1.0401	848	2463
PAFAH1B3	0.30711	0.85611	0.64738	1.1321	79	199
ZNHIT2	0.30718	0.90577	0.75556	1.0858	172	558
DHX35	0.30724	0.91427	0.77547	1.0779	212	660
OR4D9	0.30734	0.86466	0.66385	1.1262	79	263
PPP1R7	0.30734	1.1409	0.89949	1.4471	108	283
MYL12B	0.30736	1.273	0.84081	1.9274	39	98
LIMD1	0.30745	1.091	0.92924	1.281	238	610
ZNF107	0.30749	0.89704	0.73454	1.0955	137	498
SERTAD4	0.30751	0.85402	0.64292	1.1344	70	234
AVEN	0.30752	1.1252	0.90715	1.3956	129	351
FRS2	0.30753	1.1256	0.90895	1.394	136	341
EFEMP1	0.30755	1.1374	0.90362	1.4318	125	294
C17orf64	0.30772	0.86369	0.66271	1.1256	82	249
OTUD4	0.30777	0.91379	0.77334	1.0798	203	646
PCSK6	0.30785	1.0678	0.94419	1.2076	381	1201
VTA1	0.30801	1.1592	0.89229	1.5059	104	222
GFI1B	0.30812	1.1312	0.90622	1.4121	131	308
DYNLRB2	0.30814	1.2332	0.85981	1.7688	50	114
POT1	0.30819	0.89141	0.72186	1.1008	135	376
ZNF425	0.30828	0.91829	0.78457	1.0748	235	720
IL36B	0.30829	1.2495	0.84477	1.848	42	80
DPCD	0.30837	0.82612	0.58797	1.1607	48	168
TUBB8	0.30838	0.92234	0.79316	1.0725	261	734
RNF151	0.30843	1.1279	0.90425	1.4069	122	334
UGT1A4	0.30846	1.1066	0.91982	1.3313	182	468
TRIM27	0.30848	0.88369	0.70242	1.1117	103	362
WNT9B	0.3085	0.88088	0.70169	1.1058	116	380
ME3	0.30857	1.0905	0.92826	1.2811	232	617
FAM234A	0.30859	0.78472	0.50843	1.2112	27	126
ATP1B1	0.30862	0.86894	0.67447	1.1195	97	276
ERAP2	0.30862	0.9072	0.75856	1.085	189	555
MTHFR	0.30864	1.0868	0.93138	1.2681	249	684
DMRT3	0.30866	0.92101	0.78962	1.0743	245	762
GOSR2	0.30867	0.21558	0.02293	2.0267	1	10
CKAP5	0.30871	0.93745	0.83129	1.0572	418	1205
ZNF677	0.30874	0.8932	0.72695	1.0975	135	430
PPA2	0.3088	0.81378	0.56662	1.1687	42	163
SGCB	0.30881	1.1546	0.89003	1.4978	87	261
PRKCD	0.30886	0.91903	0.78633	1.0741	240	741
LAT2	0.30888	1.1672	0.88626	1.5372	82	226
KRTAP11-1	0.30891	1.2833	0.83735	1.9666	35	89
RMC1	0.30894	0.89828	0.73989	1.0906	162	499
NCAM2	0.30897	1.0868	0.92955	1.2707	245	656
SRP9	0.30899	0.67439	0.33908	1.3413	13	37
MAP3K21	0.30914	0.9284	0.80852	1.0661	306	906
ZNF274	0.30923	0.89269	0.72476	1.0995	129	445
CCDC169	0.30931	1.2323	0.85848	1.7689	50	125
MYO9A	0.30937	1.0568	0.95145	1.1738	523	1541
SYNE3	0.30943	0.93553	0.82613	1.0594	375	1205
TRIM13	0.30947	1.1253	0.90516	1.399	131	313
ELP3	0.30952	1.1067	0.91702	1.3357	171	459
BCL2L2	0.30971	0.8356	0.60399	1.156	49	196
MFSD13A	0.30973	0.90416	0.75212	1.0869	176	521
NMS	0.30975	1.2602	0.83464	1.9028	37	89
NLRX1	0.30978	0.93404	0.82202	1.0613	363	1044
GP5	0.30984	1.0935	0.92619	1.291	220	585
MGAT5B	0.30987	0.93915	0.8344	1.0571	422	1240
CCDC102B	0.30989	1.1548	0.89026	1.4978	89	240
FAM72D	0.30989	1.6739	0.73859	3.7938	9	20
C12orf76	0.30991	1.2391	0.84513	1.8166	49	82
MROH1	0.30998	0.95557	0.87668	1.0416	797	2348
GNG7	0.31004	1.4601	0.77407	2.7541	15	36
ALOX5AP	0.31006	0.83776	0.61042	1.1497	61	171
CDS2	0.31007	1.1308	0.9059	1.4117	132	307
SLC5A4	0.31011	1.098	0.92474	1.3038	216	549
ZNF540	0.31013	0.87217	0.6801	1.1185	92	321
HSPB11	0.31017	0.80843	0.55539	1.1767	37	159
TTC33	0.3102	0.81698	0.57219	1.1665	45	141
NANOS3	0.31027	0.86136	0.65809	1.1274	79	247
CTXN3	0.3103	1.3063	0.81192	2.1017	25	66
CNBP	0.31031	0.84038	0.61378	1.1506	57	182
C11orf53	0.31039	1.137	0.89903	1.4379	106	300
FAM86B1	0.31043	0.84332	0.62217	1.1431	63	201
TRPV5	0.31043	0.91779	0.78357	1.075	236	784
GDF15	0.31045	0.88745	0.71401	1.103	124	380
DTHD1	0.31048	0.89981	0.74026	1.0937	153	483
RILPL2	0.31049	0.84788	0.62899	1.143	66	209
NDUFA4L2	0.3105	0.71679	0.40711	1.262	18	65
C17orf58	0.31058	1.3321	0.80068	2.2163	23	46
PNMT	0.31058	0.87017	0.6746	1.1224	85	295
ADRB3	0.31065	0.81323	0.56093	1.179	38	154
IGFBP1	0.31078	1.1529	0.89168	1.4906	95	251
NFATC2	0.31087	0.93556	0.82601	1.0596	379	1148
HDAC5	0.31088	0.93286	0.81869	1.063	347	1035
CPSF6	0.31091	0.90035	0.7418	1.0928	168	434
TNP1	0.31094	0.74252	0.4492	1.2274	26	60
SLC2A12	0.31101	1.0967	0.9251	1.3001	210	562
MRPL18	0.31104	0.80421	0.54313	1.1908	37	117
BMP15	0.31105	1.6329	0.7622	3.4981	13	29
MYO1C	0.31107	1.0565	0.95249	1.1718	567	1564
AP5M1	0.3111	1.1493	0.89234	1.4803	96	252
PIK3IP1	0.31113	0.86776	0.66916	1.1253	84	299
C1GALT1	0.31118	1.1534	0.88894	1.4966	93	222
IMPDH2	0.31121	0.88438	0.70686	1.1065	116	357
ERBB2	0.31127	0.93895	0.83384	1.0573	408	1285
ASXL3	0.31139	1.0515	0.95663	1.1558	693	1910
GSX2	0.31139	1.1201	0.9067	1.3837	136	350
APC	0.3114	0.94917	0.86039	1.0471	617	1894
HEXIM2	0.31142	1.1768	0.87747	1.5783	75	182
SLC30A10	0.31145	0.90501	0.75259	1.0883	182	488
MTNR1A	0.31154	0.90509	0.75322	1.0876	175	551
B3GAT3	0.31162	0.85719	0.64911	1.132	75	240
HCAR2	0.31186	1.1099	0.91448	1.347	154	427
ZC3H7B	0.31189	0.93707	0.8295	1.0586	408	1209
SDC3	0.3119	0.90847	0.75963	1.0865	185	580
PRLHR	0.31197	1.1167	0.91148	1.3681	144	388
REG1A	0.31217	0.82651	0.58548	1.1668	44	165
KLK12	0.31219	0.8603	0.65092	1.137	73	212
ADGRA3	0.3122	1.0721	0.93997	1.2228	350	995
HSPE1-MOB4	0.31227	1.3902	0.77948	2.4794	18	34
IL34	0.31238	1.1157	0.91094	1.3665	151	371
CDC7	0.31248	0.86612	0.67002	1.1196	91	289
BIRC3	0.31252	0.89207	0.72463	1.0982	145	393
C2orf88	0.31253	1.3093	0.82392	2.0808	30	62
SOBP	0.31256	1.0789	0.9353	1.2446	295	790
SUDS3	0.31276	1.1357	0.90031	1.4325	117	263
GC	0.31277	0.88489	0.70537	1.1101	110	348
SKAP1	0.31281	0.8548	0.6415	1.139	73	201
PCDHB14	0.31282	0.93586	0.82577	1.0606	368	1141
ACTB	0.31293	0.92884	0.80765	1.0682	301	892
DEFB119	0.31295	1.5506	0.76732	3.1336	15	28
TRIM16L	0.31307	0.88617	0.7098	1.1063	127	326
RPL27	0.3132	0.80336	0.54671	1.1805	45	130
SLC9B2	0.31331	1.164	0.8842	1.5322	85	204
SURF6	0.31341	0.90817	0.75838	1.0875	168	568
DHX16	0.3135	0.92057	0.78893	1.0742	264	699
GBA2	0.31352	1.0872	0.9297	1.2715	246	685
GBP1	0.31355	1.0916	0.92651	1.2861	234	585
C1QTNF6	0.31356	0.8999	0.73962	1.0949	150	446
RBM47	0.31356	0.92029	0.78808	1.0747	244	730
OR7A17	0.31366	0.86529	0.66682	1.1228	86	271
ZNF74	0.31366	0.91626	0.77757	1.0797	212	633
ANK3	0.31371	0.96119	0.89158	1.0362	1069	3173
ACAP3	0.31372	0.94178	0.8415	1.054	485	1353
DHRS2	0.31373	0.8873	0.71311	1.104	126	398
THUMPD3	0.31373	0.84513	0.62356	1.1454	66	211
SLC36A3	0.31376	1.1271	0.90567	1.4027	128	333
DACT3	0.31387	0.91401	0.77345	1.0801	211	631
HHATL	0.3139	0.88988	0.71732	1.1039	124	406
VEPH1	0.3139	1.0946	0.92459	1.2958	217	565
ITPRIP	0.31393	0.92166	0.79284	1.0714	267	805
SH3BP5L	0.31399	0.88536	0.70771	1.1076	114	376
SLC8A2	0.31407	1.0637	0.94546	1.1967	434	1131
SLC1A3	0.31412	0.90316	0.74571	1.0939	153	477
DCLRE1B	0.31413	1.1061	0.91582	1.336	179	403
NPLOC4	0.31419	1.0886	0.92947	1.275	255	632
PYCR1	0.31422	1.1215	0.90684	1.3869	137	372
GNB1	0.31439	0.89078	0.7206	1.1012	125	446
TBC1D8B	0.31449	0.67602	0.34395	1.3287	11	50
RNF5	0.3145	0.80542	0.55133	1.1766	45	126
KLF17	0.31467	0.88949	0.71546	1.1058	122	381
C9orf72	0.3147	0.88139	0.69829	1.1125	112	314
TIGIT	0.3147	1.1291	0.90399	1.4102	124	331
CAPRIN1	0.31472	0.89941	0.73885	1.0949	153	430
MXRA7	0.31474	1.177	0.8805	1.5735	73	217
PKDREJ	0.3148	1.0533	0.95448	1.1623	630	1740
ZNF774	0.31485	0.88125	0.69803	1.1126	103	355
PRKCH	0.31487	0.90261	0.74587	1.0923	164	508
SHISA5	0.31489	0.89097	0.72008	1.1024	130	398
TMEM178B	0.31495	1.1107	0.91066	1.3546	158	339
LST1	0.31502	0.76774	0.48455	1.2164	27	106
IFIT1B	0.31509	0.8853	0.70708	1.1084	110	363
NBL1	0.31509	1.1385	0.89812	1.4431	113	252
SPDYE2B	0.31522	4.6339	0.59518	36.079	3	2
CHMP1A	0.31523	0.85719	0.64942	1.1314	74	283
PDLIM4	0.31532	0.86359	0.66039	1.1293	76	282
HADH	0.31546	1.1234	0.90772	1.3904	144	329
LASP1	0.31552	1.1343	0.90201	1.4264	121	313
PACSIN2	0.31561	1.1072	0.91739	1.3362	176	490
OTUD6A	0.31566	1.3543	0.80606	2.2756	22	52
DHX30	0.31568	0.9426	0.8424	1.0547	488	1333
NEDD1	0.31569	0.90202	0.74483	1.0924	163	519
COMMD9	0.31571	0.85062	0.63562	1.1383	72	222
BICC1	0.31586	0.92243	0.79199	1.0743	253	742
CHORDC1	0.31586	1.1312	0.90126	1.4199	131	259
AK1	0.31593	0.8546	0.64407	1.1339	71	280
CEP63	0.31599	1.1037	0.91619	1.3297	172	455
HNRNPA1L2	0.316	1.1381	0.89729	1.4434	102	315
RNF165	0.316	0.84505	0.61913	1.1534	56	201
SERTAD1	0.31615	0.88875	0.71177	1.1097	118	304
DBR1	0.31629	0.87679	0.69011	1.114	105	311
GPR37	0.31629	0.89684	0.73308	1.0972	146	441
TMEM237	0.31629	1.1921	0.86912	1.635	65	152
HOXC4	0.3163	0.83352	0.59865	1.1605	51	179
NKIRAS2	0.31632	0.86948	0.66926	1.1296	85	228
RBAK-RBAKDN	0.31635	1.7292	0.73291	4.0796	10	22
THG1L	0.31638	1.1653	0.88173	1.54	83	186
VDAC2	0.31651	0.83209	0.59984	1.1543	56	179
HDAC9	0.31655	1.0749	0.93705	1.2329	322	815
OR6C68	0.3166	0.86561	0.66579	1.1254	87	269
PPP1R15A	0.31681	0.91372	0.77176	1.0818	200	670
TRIM39	0.31681	0.86258	0.6576	1.1315	81	244
CTCFL	0.31682	1.0956	0.9237	1.2994	215	601
RBM22	0.31682	0.82052	0.57694	1.1669	46	171
SPANXN2	0.31688	2.0082	0.69337	5.8166	6	11
BIRC5	0.31707	1.3088	0.81944	2.0904	30	74
OR1D5	0.31714	1.1794	0.87135	1.5962	69	150
SPCS3	0.31714	0.80442	0.5471	1.1828	39	133
DDX20	0.31718	0.90937	0.76103	1.0866	179	608
FANCL	0.31724	1.1468	0.89322	1.4723	96	244
ADIRF	0.31736	1.2745	0.81133	2.0021	28	64
STARD8	0.31738	1.2424	0.83689	1.8445	37	94
LRRC27	0.31741	1.095	0.924	1.2977	208	600
CENPP	0.31745	0.86112	0.65004	1.1407	72	199
ZNF551	0.31754	1.1033	0.91763	1.3265	170	500
CCNC	0.3176	0.83076	0.59269	1.1645	52	139
PTPRH	0.31768	0.93906	0.83279	1.0589	407	1267
TXLNB	0.31772	0.90936	0.76039	1.0875	184	539
DSCC1	0.31779	1.1567	0.88518	1.5114	83	244
EVC2	0.31779	0.94484	0.84739	1.0535	504	1456
FAM160A2	0.31786	0.93914	0.83339	1.0583	408	1238
KCNA10	0.31807	1.0989	0.91827	1.315	185	472
CHCHD5	0.31815	0.78974	0.51904	1.2016	35	105
FAM98B	0.31823	0.85803	0.64856	1.1351	75	238
KCNMB4	0.31823	1.226	0.85503	1.7579	51	120
PLXNA2	0.31824	1.0484	0.9579	1.1474	757	2080
ECHDC1	0.31832	0.86487	0.66029	1.1328	77	255
OTOG	0.31835	0.9621	0.8932	1.0363	1097	3164
USP41	0.3184	0.86991	0.67396	1.1228	91	276
RAE1	0.31842	0.8905	0.7177	1.1049	128	382
MSH6	0.31844	1.0597	0.94844	1.1841	494	1392
USP46	0.31857	0.86801	0.67121	1.1225	89	284
OR4L1	0.31859	1.1434	0.89156	1.4664	99	253
MFN1	0.31861	0.87979	0.69423	1.115	108	329
GPD1L	0.31863	1.1091	0.91246	1.348	166	389
OR6J1	0.31863	1.1534	0.88861	1.4972	96	218
TNKS1BP1	0.31868	1.0503	0.95557	1.1544	697	1774
TMEM128	0.3187	1.1849	0.87078	1.6123	66	161
RFLNA	0.31889	1.1885	0.86485	1.6332	60	161
PDGFRA	0.31895	0.89231	0.72175	1.1032	131	418
PPM1J	0.31902	1.119	0.9089	1.3778	147	381
ATP5MC3	0.3191	0.76466	0.47898	1.2207	29	88
TTF1	0.31913	1.0925	0.92473	1.2907	227	598
GDF10	0.31919	0.9209	0.78796	1.0763	245	700
DCST1	0.31937	1.0989	0.92209	1.3097	210	528
RACK1	0.31937	0.88001	0.69653	1.1118	112	340
POLR3D	0.31941	0.89419	0.72638	1.1008	132	433
OR2AT4	0.31942	1.129	0.89917	1.4176	116	272
SOD3	0.31947	0.86227	0.65538	1.1345	72	268
ATP6V1H	0.31959	0.88348	0.70275	1.1107	106	378
BCL2	0.31961	1.1759	0.87351	1.583	70	173
AFP	0.31962	1.1101	0.90969	1.3546	149	409
MPZL2	0.31978	0.81613	0.56942	1.1697	48	176
ZNF554	0.31989	1.1062	0.9147	1.3379	179	440
CDH9	0.31994	1.0867	0.92929	1.2707	258	666
ZNF569	0.32008	0.87602	0.68552	1.1195	99	342
URGCP	0.32012	0.93424	0.82029	1.064	355	1032
TMEM64	0.32015	0.895	0.72726	1.1014	140	367
TMEM262	0.32018	0.82222	0.57696	1.1717	49	129
CEACAM18	0.32019	0.8687	0.67237	1.1224	93	275
GLRA1	0.32022	0.89774	0.73198	1.101	138	399
OPLAH	0.32022	1.053	0.9528	1.1637	607	1630
EPG5	0.32031	0.95234	0.86692	1.0462	677	2017
LTBP1	0.32041	1.0561	0.95117	1.1727	547	1530
PDHA1	0.32042	1.4221	0.78564	2.5742	17	43
C11orf91	0.32048	0.8449	0.62035	1.1507	59	200
PATE1	0.32049	0.65328	0.31363	1.3608	9	49
CTNS	0.32054	0.90028	0.73912	1.0966	148	453
STK24	0.32056	1.1151	0.91151	1.3641	158	420
CDKAL1	0.32061	0.89741	0.73322	1.0984	142	468
CDKN2AIPNL	0.32061	1.265	0.83564	1.9151	37	95
DELE1	0.32061	0.909	0.7597	1.0876	186	528
C22orf42	0.32062	0.87647	0.68292	1.1249	92	288
NXF3	0.32062	0.70594	0.38446	1.2962	14	59
GNB3	0.32065	1.1309	0.90127	1.419	127	295
SGK3	0.32075	1.1669	0.88155	1.5447	85	194
CYC1	0.32079	1.1251	0.903	1.4018	123	340
STK38	0.32083	1.1569	0.87963	1.5217	81	210
FZD4	0.32093	0.89289	0.72234	1.1037	131	385
TRABD	0.32117	1.0843	0.93	1.2641	257	656
DCX	0.32128	1.9905	0.67178	5.8978	7	8
CSK	0.32143	1.0848	0.92953	1.2661	270	637
RD3L	0.32159	1.2428	0.83967	1.8396	42	90
MEIS1	0.32161	0.85096	0.63386	1.1424	63	243
TIGD6	0.32171	0.86628	0.66432	1.1296	78	287
IQCA1	0.32181	0.91307	0.76858	1.0847	195	588
SCAMP1	0.32191	0.82862	0.59003	1.1637	51	188
SLC41A1	0.32193	0.90997	0.76139	1.0875	185	566
SERINC2	0.32195	0.91815	0.78093	1.0795	229	658
HM13	0.32196	1.1202	0.90562	1.3856	142	328
HS2ST1	0.32196	0.81032	0.55156	1.1905	35	145
C1orf216	0.32206	1.1462	0.89006	1.4761	103	225
CCDC70	0.32215	1.1704	0.87914	1.558	81	178
UBR2	0.32215	1.0638	0.94386	1.1989	418	1091
XYLT1	0.32216	0.9379	0.82872	1.0615	373	1172
NPM1	0.32221	1.1391	0.88978	1.4583	99	252
ST6GALNAC1	0.32255	0.91207	0.76541	1.0868	185	608
SMIM10	0.32261	0	NA	NA	0	5
NHLH1	0.32263	1.2008	0.86024	1.6763	58	125
PDE1C	0.32264	0.90568	0.75188	1.091	168	531
LENG8	0.32272	0.94127	0.83746	1.0579	423	1307
BTN3A3	0.32275	0.90036	0.73928	1.0965	154	470
MMP13	0.32275	1.1187	0.9049	1.3831	131	353
TRPM4	0.32285	1.0694	0.94043	1.216	377	1025
POM121L2	0.32302	1.0873	0.92742	1.2748	246	652
SAP30	0.32309	1.2509	0.83663	1.8703	40	92
FAM151A	0.32322	1.0967	0.92278	1.3033	215	541
UTS2R	0.32324	1.1106	0.90987	1.3557	154	414
ADGRL3	0.32332	1.0617	0.94547	1.1922	450	1233
ALDH5A1	0.32333	0.90672	0.75596	1.0875	196	580
BNIP3L	0.32358	0.88057	0.69553	1.1149	106	310
PGA4	0.32374	2.1144	0.66728	6.6997	7	8
TRIM72	0.32377	1.1095	0.91359	1.3473	159	468
NOMO3	0.32382	1.1195	0.90123	1.3905	144	278
VSIR	0.32387	0.89349	0.72535	1.1006	140	419
LXN	0.32395	0.83815	0.6083	1.1549	55	201
SERPINF1	0.32395	1.093	0.92458	1.2921	227	575
LTA4H	0.32408	1.1106	0.91116	1.3536	154	393
HBP1	0.32412	0.89405	0.72139	1.108	126	377
ATP6V1F	0.32413	1.1634	0.87766	1.542	79	196
GOLGA1	0.32417	0.9079	0.75789	1.0876	188	571
SPDYA	0.32417	0.82984	0.59201	1.1632	51	175
SLC1A4	0.32434	0.9036	0.74553	1.0952	160	513
ACADS	0.32443	0.91596	0.77417	1.0837	202	611
TOP3A	0.32447	0.93397	0.81902	1.065	337	1016
CCNA2	0.32449	0.87316	0.67487	1.1297	85	253
ZBTB7A	0.32462	0.92225	0.78991	1.0768	241	786
MPHOSPH8	0.32476	0.92656	0.80073	1.0722	274	836
TMEM243	0.32479	1.235	0.83881	1.8184	42	97
GSTP1	0.32484	1.1754	0.87247	1.5836	70	183
OPN3	0.32495	0.88208	0.69626	1.1175	100	332
SLC30A3	0.32495	1.0935	0.92085	1.2985	203	540
AP3M1	0.32509	1.1575	0.88311	1.5171	83	214
CLPSL2	0.32514	1.2099	0.85854	1.7052	57	140
RAB32	0.32514	0.82236	0.57511	1.1759	44	149
NPPB	0.32523	1.2399	0.84127	1.8275	44	89
RIDA	0.32523	0.72436	0.40768	1.287	15	74
CFAP300	0.32527	0.79849	0.53632	1.1888	38	141
TP73	0.32532	1.0665	0.9418	1.2078	394	1040
BLVRA	0.32563	0.84537	0.62125	1.1503	62	201
STRBP	0.32563	0.88897	0.7122	1.1096	114	410
FAM153A	0.3258	0.78991	0.52159	1.1963	39	97
LRRC43	0.3258	1.0797	0.93244	1.2503	287	791
GPR176	0.32585	0.89885	0.73378	1.1011	143	457
HMGN1	0.3259	1.2286	0.83282	1.8126	38	97
E2F6	0.32603	0.85773	0.64492	1.1408	70	219
PLOD2	0.32603	0.9024	0.74064	1.0995	152	420
MAK	0.32605	0.89741	0.73138	1.1011	138	432
ARHGAP26	0.32614	0.91589	0.77414	1.0836	208	595
EIF4G3	0.32623	0.93235	0.81521	1.0663	339	994
ADGRE2	0.32624	1.0795	0.93199	1.2504	283	794
ZSCAN9	0.32628	0.8748	0.68103	1.1237	95	286
ZNF726	0.32643	1.0998	0.91562	1.321	177	454
CCDC50	0.32653	0.8895	0.71215	1.111	114	399
RAMP2	0.32654	0.80143	0.5349	1.2008	32	130
SDAD1	0.32661	1.095	0.92082	1.3022	216	482
UPK3A	0.32661	1.1539	0.88513	1.5042	91	219
BROX	0.32674	1.1353	0.89336	1.4428	106	255
TRAPPC6A	0.32676	1.1712	0.87124	1.5744	65	188
KIAA1143	0.32677	1.2347	0.83932	1.8165	38	113
MAPK4	0.3269	1.0725	0.93736	1.227	342	915
TIAM1	0.32694	0.95299	0.86777	1.0466	696	2000
PANK3	0.32704	0.83684	0.59786	1.1713	47	158
BECN1	0.32717	1.1309	0.89604	1.4273	110	298
SUPT7L	0.32719	1.1361	0.89253	1.446	105	273
FAM163A	0.32722	1.1671	0.87462	1.5575	71	189
COX7A1	0.32725	1.2944	0.8309	2.0165	39	75
ARRB2	0.32735	0.89873	0.73373	1.1008	150	409
WFDC12	0.32737	1.2384	0.84426	1.8166	42	118
TM9SF3	0.32753	1.1209	0.90255	1.392	126	388
COX17	0.32758	0.65729	0.32462	1.3309	12	51
AS3MT	0.32763	0.86589	0.6603	1.1355	79	239
TNFRSF10D	0.32767	1.1652	0.87804	1.5462	75	210
LONP1	0.32768	1.0472	0.95636	1.1467	721	1975
NDOR1	0.3277	1.0768	0.93394	1.2415	296	848
TPR	0.32775	0.94415	0.84361	1.0567	455	1419
SLC25A42	0.32787	0.86242	0.65488	1.1357	75	263
U2AF1L4	0.32788	0.80675	0.54574	1.1926	38	114
TMEM129	0.32789	0.90486	0.74591	1.0977	156	432
AKTIP	0.32791	1.1725	0.86905	1.582	64	179
ST8SIA1	0.32793	0.84782	0.62192	1.1558	56	198
PARP15	0.32798	0.89994	0.7358	1.1007	140	464
NFASC	0.32809	0.9467	0.85065	1.0536	521	1591
LHX4	0.32812	1.1018	0.91321	1.3293	178	408
MCM4	0.32818	0.91832	0.78019	1.0809	224	686
AGGF1	0.32825	1.3298	0.78771	2.2449	22	42
KCNN4	0.32829	0.8972	0.72971	1.1031	128	459
DOT1L	0.32833	0.96085	0.88828	1.0393	988	2823
RRP12	0.32835	0.93816	0.82946	1.0611	390	1273
GPC6	0.32837	0.90001	0.73648	1.0998	139	469
VPS35L	0.32837	1.0746	0.93505	1.2349	320	852
RPL4	0.32843	0.89532	0.72503	1.1056	131	384
PTGR2	0.32858	1.5036	0.74737	3.0252	13	24
TNFSF4	0.32864	0.79793	0.52775	1.2064	31	134
DFFA	0.32888	0.85219	0.63089	1.1511	62	209
LRRC8C	0.32888	0.91411	0.76848	1.0873	194	594
TMEM169	0.3289	1.1409	0.89277	1.4579	116	232
OTUD7B	0.32897	1.085	0.92741	1.2693	252	675
MAP3K8	0.32902	0.89698	0.7306	1.1013	146	415
CPS1	0.32906	1.067	0.94031	1.2108	377	1062
CLDN6	0.32914	0.86458	0.66015	1.1323	83	272
IER5	0.32915	0.90248	0.74203	1.0976	152	454
MEPE	0.32915	1.108	0.90992	1.3491	155	406
BTNL8	0.32918	0.89568	0.72481	1.1068	126	392
SLC52A2	0.32924	1.0839	0.92817	1.2656	259	665
ZNF771	0.3294	1.1016	0.91657	1.3239	186	450
KY	0.32948	1.0993	0.91719	1.3176	193	487
MAB21L3	0.32948	1.1029	0.91137	1.3346	152	463
SDCBP	0.32949	1.1632	0.8792	1.539	77	192
SLC2A14	0.32951	0.90929	0.75901	1.0893	192	519
NFKB2	0.32956	1.0774	0.93247	1.2448	290	808
CYB5A	0.32958	1.2097	0.84947	1.7226	48	117
EVX2	0.32963	0.9008	0.73606	1.1024	133	479
TMEM200B	0.32964	1.1302	0.89254	1.4312	104	294
ZNF621	0.32966	0.87333	0.67634	1.1277	90	289
ZMAT4	0.32967	1.155	0.88716	1.5038	96	238
MRS2	0.32968	0.86884	0.66765	1.1307	84	272
AKAP12	0.3297	0.9494	0.85742	1.0513	568	1682
SKP1	0.32972	0.68451	0.34974	1.3397	11	48
GAK	0.32978	1.0468	0.95723	1.1446	773	2105
CYP11B2	0.32994	0.91348	0.76759	1.0871	203	552
NRBP1	0.32996	1.1219	0.90015	1.3982	126	324
CIDEC	0.32997	1.1238	0.90075	1.4021	123	334
TCTN3	0.32997	1.1005	0.91435	1.3246	173	475
SMC6	0.32998	0.91058	0.76106	1.0895	183	558
FAM227B	0.33009	0.88543	0.70125	1.118	107	322
TMEM69	0.33017	1.2057	0.85095	1.7084	46	135
CELF5	0.33039	0.89251	0.71911	1.1077	123	428
AMOTL1	0.3304	0.92897	0.80584	1.0709	298	875
STK40	0.3304	1.0893	0.92459	1.2833	226	580
C11orf68	0.33042	1.1399	0.89064	1.4589	103	247
STK32A	0.33046	1.133	0.8964	1.432	110	319
COQ7	0.3305	0.87086	0.67028	1.1315	83	269
CCDC74A	0.33052	0.8963	0.72764	1.1041	139	401
GNAI1	0.33058	1.1363	0.89095	1.4493	105	257
HIP1	0.3306	0.92503	0.79683	1.0738	272	843
ALYREF	0.33065	1.1204	0.90183	1.3919	137	336
CCKBR	0.33069	0.87812	0.6871	1.1223	97	318
PRM1	0.33071	1.3912	0.77021	2.5127	17	43
ODF3L2	0.33079	0.8788	0.68976	1.1196	100	340
ZNF354C	0.33084	1.12	0.90446	1.3868	135	366
KCNU1	0.33088	1.0704	0.93682	1.223	336	937
GAS6	0.33089	0.93579	0.82085	1.0668	325	1043
CDK19	0.3309	0.87689	0.68249	1.1267	91	306
GSTT2B	0.33103	0.23074	0.024947	2.1341	1	15
NGEF	0.33108	1.0766	0.93289	1.2425	300	786
AQP4	0.33112	1.1545	0.88183	1.5116	84	230
RFC5	0.33113	0.8744	0.67728	1.1289	89	268
MACROD2	0.33115	0.88671	0.70523	1.1149	109	356
ZDHHC3	0.33127	1.1617	0.87515	1.542	77	189
ZNF470	0.33133	1.1068	0.91226	1.3429	170	433
RBM4B	0.33144	1.1207	0.90299	1.3908	131	367
CNST	0.33149	1.0874	0.92437	1.2792	238	626
DDC	0.33149	1.1021	0.91424	1.3286	173	477
PPP1CC	0.3317	0.86648	0.65881	1.1396	74	260
ZDHHC6	0.33183	1.1794	0.86774	1.6029	65	175
FOLR2	0.33188	1.1512	0.88343	1.5001	93	215
CD163L1	0.33193	1.0649	0.94179	1.204	407	1091
IL17F	0.33194	0.86238	0.64932	1.1454	70	205
TRIM6-TRIM34	0.33208	0.38036	0.081932	1.7658	2	16
STX7	0.33219	0.83924	0.60729	1.1598	55	202
GIMAP4	0.33226	0.8693	0.6676	1.132	84	250
PACRG	0.33254	1.1458	0.88597	1.4818	92	262
SNAPC3	0.33257	1.1075	0.90977	1.3482	150	430
CEP104	0.33273	0.92917	0.80449	1.0732	277	820
CXCL13	0.33273	0.65794	0.30876	1.402	9	29
LRIG2	0.33277	0.91585	0.77269	1.0855	208	615
DEFB105A	0.33283	1.3717	0.78832	2.3868	28	28
HOXC12	0.33286	1.1355	0.89223	1.4451	109	259
SCAF11	0.33297	0.92661	0.7994	1.0741	271	808
KAT7	0.33304	1.0989	0.91436	1.3207	193	470
PLCXD3	0.33312	1.1365	0.89099	1.4496	104	256
PAPOLG	0.33318	0.89428	0.72138	1.1086	128	378
ARVCF	0.33322	0.94222	0.83823	1.0591	425	1299
MTO1	0.33323	0.9045	0.74518	1.0979	152	492
CHKB	0.33329	0.89005	0.71215	1.1124	114	362
GLUL	0.33342	0.8855	0.70098	1.1186	110	319
MMP8	0.33345	1.1115	0.90839	1.36	156	423
GRM1	0.33351	1.0656	0.94046	1.2074	403	1023
PPP1R35	0.33366	0.87288	0.6749	1.1289	84	301
TNFRSF1A	0.33368	0.90587	0.74852	1.0963	163	503
COX18	0.33371	0.88149	0.69254	1.122	92	335
NARF	0.33372	0.90347	0.7443	1.0967	153	553
GOLGA5	0.33378	0.90683	0.7512	1.0947	178	437
PRAC1	0.33384	1.3795	0.7838	2.4281	20	39
INPP5J	0.33387	0.93714	0.82499	1.0645	371	1048
NOC3L	0.33388	1.1026	0.91259	1.3322	167	449
CCDC186	0.3339	1.0976	0.91687	1.314	181	546
ZNF77	0.33395	0.92158	0.78639	1.08	243	674
TOMM22	0.33402	0.87383	0.67472	1.1317	83	241
C3orf52	0.33404	1.171	0.86845	1.5788	78	163
EBPL	0.33407	0.85793	0.64302	1.1447	65	268
PEX11G	0.33413	0.88748	0.70784	1.1127	119	349
POC1B	0.33417	0.87225	0.67139	1.1332	79	271
DOC2B	0.3342	1.0889	0.9214	1.2868	210	610
CYTH3	0.33421	0.92005	0.77986	1.0854	212	609
CDH13	0.33423	0.93698	0.82516	1.064	376	1110
KRT31	0.33427	1.0895	0.92101	1.2888	217	577
TMEM212	0.3343	0.78649	0.50538	1.224	28	102
AQP9	0.33434	1.1287	0.89746	1.4196	118	330
PCARE	0.33438	0.94284	0.83858	1.0601	421	1267
ANGPTL4	0.33443	1.1144	0.90604	1.3706	148	363
MAP2K1	0.33447	0.87655	0.68519	1.1214	99	316
DENND2A	0.33449	1.0644	0.93991	1.2053	401	999
U2AF1	0.33457	0.59367	0.24114	1.4616	6	38
C1QTNF4	0.3348	1.097	0.91777	1.3112	202	480
TBC1D13	0.33482	0.87639	0.68209	1.126	94	302
DPP10	0.33498	1.0997	0.91487	1.3219	183	507
LHX3	0.33499	1.099	0.91726	1.3166	197	502
TMPRSS7	0.33506	1.0866	0.92355	1.2784	226	638
GPAT3	0.33519	0.89625	0.72494	1.108	137	355
LAMP3	0.3354	0.90272	0.73971	1.1017	143	453
ATP7A	0.33545	1.2865	0.81866	2.0215	30	77
AQR	0.33552	1.0689	0.93678	1.2197	344	920
C3orf62	0.33556	1.1845	0.86717	1.6179	64	196
OCRL	0.33565	1.4206	0.77777	2.5949	17	52
GOLGB1	0.3358	0.95444	0.86984	1.0473	681	1992
RNF17	0.33584	0.93448	0.81738	1.0684	320	994
SPINT1	0.33624	0.90966	0.75721	1.0928	179	514
ENPEP	0.33626	1.0843	0.92564	1.2702	246	631
ZFP82	0.33631	1.121	0.90347	1.3909	142	335
RPE65	0.33636	0.88757	0.70597	1.1159	108	359
CLYBL	0.33638	0.87476	0.67724	1.1299	89	288
EN1	0.3364	0.88953	0.70843	1.1169	113	329
CDH1	0.33641	0.92845	0.80192	1.0749	280	837
SNRPB2	0.33642	1.1873	0.85843	1.6421	54	154
MRPS22	0.33643	1.1735	0.86841	1.5857	68	174
LMLN	0.33644	1.0938	0.91845	1.3026	197	537
GSPT1	0.33646	1.0885	0.92256	1.2843	228	558
CDCP1	0.33656	0.92288	0.78879	1.0798	241	732
LHX2	0.33662	0.90365	0.74239	1.0999	148	460
FSIP1	0.33664	0.88315	0.69479	1.1226	96	324
MAPK6	0.3367	1.0859	0.92383	1.2765	237	603
PAPOLB	0.33671	0.9034	0.7426	1.099	154	453
FADD	0.33675	1.1355	0.88807	1.4518	99	254
RFFL	0.33682	1.1914	0.8553	1.6597	53	149
SLC16A14	0.33685	1.0847	0.92307	1.2746	224	606
COL27A1	0.33686	0.95749	0.87799	1.0442	782	2383
ZNF148	0.33697	0.91692	0.77259	1.0882	192	612
NKX1-2	0.33701	0.8782	0.68529	1.1254	91	321
TAOK3	0.33701	0.91948	0.78106	1.0824	228	680
OR52A5	0.33703	0.86788	0.66324	1.1357	83	247
ADGRL1	0.33713	1.0453	0.95663	1.1423	770	2127
CNTNAP4	0.33725	0.93793	0.82655	1.0643	372	1038
RGS20	0.33725	0.87725	0.68167	1.1289	93	272
PSMC2	0.33733	1.1485	0.88337	1.4932	95	223
SKI	0.33735	0.94154	0.83647	1.0598	425	1294
TGM5	0.3374	0.92139	0.78513	1.0813	236	642
EXOC6	0.33742	1.1138	0.9037	1.3726	140	361
GRHPR	0.33752	1.1067	0.90628	1.3515	152	398
MYH8	0.33753	0.94429	0.84316	1.0575	453	1432
PKP2	0.33757	0.92915	0.80339	1.0746	267	880
UBE2S	0.33759	0.8844	0.69977	1.1177	111	339
OR2A5	0.3376	1.1362	0.89019	1.4502	101	267
TRMT44	0.33761	0.92435	0.79235	1.0783	247	764
DBI	0.33771	0.80474	0.53805	1.2036	36	111
ITCH	0.33781	1.0942	0.91794	1.3042	198	547
ZDHHC15	0.33788	1.6635	0.69714	3.9696	8	20
DXO	0.33793	0.87732	0.68384	1.1256	94	312
FARP1	0.33797	1.0578	0.94603	1.1827	493	1326
GTF3C4	0.33799	1.0839	0.92592	1.2688	247	641
MCTP1	0.33802	1.0709	0.93599	1.2252	346	860
RASAL3	0.33807	1.0782	0.93002	1.2499	278	757
TCF19	0.33807	0.86357	0.65181	1.1441	71	233
SLC9A4	0.33808	1.0862	0.92526	1.2751	239	692
PLAA	0.3382	1.0996	0.91504	1.3214	183	504
KIAA1211L	0.33823	0.93506	0.81881	1.0678	337	998
C1S	0.33829	0.91191	0.76201	1.0913	184	550
FAT2	0.3383	1.0339	0.96686	1.1055	1376	3759
SYNGAP1	0.33843	0.93941	0.82899	1.0645	378	1108
LYPD1	0.33848	1.1803	0.86441	1.6117	64	166
IPPK	0.3385	0.90904	0.75555	1.0937	172	530
FNDC8	0.3386	0.88562	0.69954	1.1212	98	343
DEF6	0.33872	0.90826	0.75181	1.0973	163	485
GPRASP2	0.33873	1.2992	0.80146	2.1061	24	62
QPCTL	0.33873	0.89875	0.73046	1.1058	134	416
ZNF85	0.33885	1.1251	0.89683	1.4116	115	349
ITGB1	0.33887	1.0878	0.92175	1.2839	223	585
GRID2IP	0.33902	0.94814	0.85285	1.0541	533	1590
LYZL2	0.33902	0.88514	0.69903	1.1208	100	341
SNX21	0.33907	1.115	0.90077	1.3802	130	362
LMOD2	0.33923	0.89054	0.71211	1.1137	117	338
CDC42BPG	0.33924	0.9518	0.86298	1.0498	644	1862
POGZ	0.33924	1.0588	0.94399	1.1876	457	1201
PPAN	0.33929	0.91934	0.78024	1.0833	223	660
TMPRSS15	0.33938	0.92221	0.78634	1.0816	223	766
CLEC2D	0.3394	0.79345	0.51324	1.2267	28	99
MAST1	0.3395	1.0572	0.9466	1.1807	499	1405
MEOX1	0.3395	0.86351	0.65026	1.1467	70	211
WASF1	0.33956	1.1177	0.90061	1.3871	129	335
F2RL2	0.33959	1.1362	0.88788	1.4539	96	274
SYVN1	0.33964	1.0985	0.91304	1.3217	178	468
GM2A	0.33966	0.84759	0.61904	1.1605	58	191
OR6C75	0.33967	1.1478	0.87865	1.4995	87	206
ZHX1	0.33967	1.0914	0.9182	1.2973	201	517
TMEM273	0.33976	1.2055	0.84758	1.7145	48	129
PRSS53	0.33977	0.90341	0.74082	1.1017	149	427
HCN2	0.33979	1.0585	0.94514	1.1855	469	1324
RAPSN	0.33984	0.90569	0.74518	1.1008	152	446
SYPL1	0.3399	1.1577	0.87263	1.536	72	222
ARID3A	0.33999	0.93307	0.8134	1.0703	311	953
TTC24	0.34002	0.91546	0.76998	1.0884	199	605
DCAF17	0.34003	0.88696	0.70428	1.117	111	333
KLHL12	0.34005	1.1248	0.89705	1.4104	124	305
CHMP4B	0.3401	0.86684	0.66151	1.1359	82	250
ATXN7L1	0.34014	0.93324	0.81391	1.0701	307	996
GALNT8	0.34024	0.87875	0.68386	1.1292	90	318
DNAH17	0.34029	1.0251	0.9749	1.0778	2506	6924
GLB1L2	0.34034	0.92065	0.78297	1.0826	233	667
SLC25A14	0.34036	1.4951	0.7284	3.0688	11	25
SFXN3	0.34042	1.1287	0.89437	1.4245	119	290
FANCB	0.34049	1.3478	0.7948	2.2856	22	58
PHF10	0.34053	0.89511	0.72128	1.1108	125	366
SLC16A12	0.34056	0.89942	0.73418	1.1018	140	491
TMEM67	0.34057	0.90675	0.74982	1.0965	168	501
AP2A1	0.34063	0.93773	0.82526	1.0655	362	1138
ATMIN	0.34063	1.0745	0.93163	1.2393	295	786
MADCAM1	0.34063	1.1006	0.91247	1.3275	168	456
HTR1A	0.34065	1.1052	0.90821	1.3449	151	394
INSL6	0.34067	1.1479	0.87839	1.5002	94	191
PVR	0.34074	0.89627	0.72444	1.1089	133	380
CRYBB2	0.34076	0.86031	0.64693	1.1441	67	250
PSMC4	0.34078	1.1089	0.90641	1.3566	147	395
COLQ	0.34079	1.1261	0.89261	1.4206	114	277
METTL1	0.34094	0.88365	0.69671	1.1207	101	347
CEP57L1	0.34106	0.86391	0.65394	1.1413	76	250
PF4	0.34106	1.3589	0.76766	2.4055	17	39
PDPR	0.34107	0.91339	0.76448	1.0913	181	563
ZBTB12	0.34108	1.0933	0.91803	1.3019	205	472
HPF1	0.34109	0.86815	0.66243	1.1377	80	258
PPP2R5A	0.34125	0.88464	0.69563	1.125	98	310
SYNGR2	0.34126	1.1296	0.89265	1.4294	110	281
NIPSNAP2	0.34136	0.86995	0.66501	1.1381	83	261
UGT3A2	0.34137	1.117	0.89765	1.39	130	320
AGPAT1	0.34141	1.1583	0.87499	1.5332	83	169
HGS	0.34142	0.94153	0.83514	1.0615	421	1212
C17orf67	0.34144	1.257	0.8263	1.9123	39	76
DDI2	0.34151	0.89493	0.7216	1.1099	123	394
PRKN	0.34165	1.1021	0.91277	1.3308	173	474
KCTD4	0.34176	0.85263	0.6332	1.1481	70	236
BTN2A2	0.34184	0.90793	0.74969	1.0996	155	493
ERICH5	0.34187	0.89088	0.71087	1.1165	110	343
LIMS2	0.3419	1.0941	0.91652	1.3062	192	510
PTX3	0.34192	1.1204	0.89821	1.3975	127	331
GPR137	0.34194	0.90614	0.74732	1.0987	158	487
ZNF79	0.34194	0.90193	0.7344	1.1077	130	450
GNGT2	0.34195	0.81794	0.55907	1.1967	44	83
HPR	0.34197	1.1046	0.90981	1.3411	172	438
CSNK1G1	0.34198	0.88695	0.70382	1.1177	114	318
TM2D2	0.34211	1.1978	0.85275	1.6825	51	138
UTP4	0.34211	0.91914	0.77804	1.0858	207	648
PDP1	0.34224	1.0974	0.9135	1.3182	176	475
INHBB	0.34232	0.91921	0.77822	1.0857	234	604
ZNF33A	0.34235	0.9108	0.75727	1.0955	164	551
MOSPD3	0.34246	0.85698	0.63638	1.154	63	193
PDE11A	0.34251	0.93071	0.8063	1.0743	282	829
CBX8	0.34255	0.9097	0.75473	1.0965	159	540
RAET1L	0.34255	0.84927	0.62332	1.1571	62	187
BARX2	0.34259	1.1362	0.88588	1.4572	101	257
TEKT2	0.34262	0.88015	0.68664	1.1282	92	315
SHISA7	0.34268	0.90619	0.74663	1.0999	152	485
SLC17A4	0.34269	0.87106	0.66668	1.1381	77	273
NDUFAF4	0.3427	0.77365	0.48397	1.2367	27	91
IFRD2	0.34275	0.91271	0.76342	1.0912	192	574
DDX19B	0.3428	1.1049	0.90848	1.3437	159	405
DENND1A	0.3428	1.0582	0.94476	1.1853	474	1254
SECTM1	0.34286	1.108	0.9051	1.3565	148	355
THAP4	0.3429	0.92695	0.79726	1.0778	268	730
ZNF577	0.34291	0.88729	0.70348	1.1191	106	343
TXNL4A	0.34307	0.82759	0.58024	1.1804	48	171
SFXN4	0.34312	1.1275	0.88954	1.4291	103	267
TSPAN18	0.3433	1.124	0.89438	1.4126	116	328
BRI3BP	0.34345	1.1455	0.88498	1.4828	101	233
TBX19	0.34351	1.1099	0.90475	1.3615	146	389
PSEN1	0.3436	1.1175	0.90211	1.3842	137	370
BAZ2A	0.34367	1.0617	0.94132	1.1974	410	1151
PTCRA	0.34377	0.89202	0.7123	1.1171	111	330
ADORA1	0.34382	1.1126	0.90153	1.373	134	368
RANGAP1	0.34383	1.0803	0.92604	1.2604	256	643
TMEM11	0.34386	1.1402	0.88591	1.4675	101	278
TMEM202	0.34395	0.82184	0.56727	1.1906	42	140
C17orf49	0.34399	0.84819	0.62058	1.1593	65	172
FNTB	0.34401	1.2997	0.79984	2.1119	27	64
KEAP1	0.34404	0.92514	0.79222	1.0804	245	720
OPCML	0.34408	1.1195	0.89848	1.3948	135	320
PSCA	0.34408	0.83912	0.60069	1.1722	50	172
KDELR2	0.34411	1.1512	0.87877	1.5082	90	210
CLIP4	0.34413	0.91252	0.75944	1.0965	165	525
USP44	0.34422	0.90962	0.75484	1.0961	163	534
NUDCD2	0.34431	1.1606	0.86943	1.5492	67	192
MPHOSPH6	0.34436	1.1723	0.86443	1.5897	65	164
PRSS58	0.34438	0.86098	0.6464	1.1468	72	225
SNX27	0.34441	1.1086	0.90589	1.3566	156	390
OR4C15	0.34446	1.1186	0.90013	1.3901	135	333
CTPS2	0.34447	1.5263	0.7509	3.1024	13	32
KNDC1	0.34449	0.96017	0.88406	1.0428	871	2568
LRRK1	0.34462	1.0435	0.95736	1.1374	829	2279
ADCY1	0.34466	1.058	0.94396	1.1859	465	1229
SAFB2	0.34467	1.0628	0.93974	1.202	400	1058
IDI2	0.3447	1.1339	0.889	1.4462	108	253
UHMK1	0.34486	0.90027	0.73282	1.106	137	460
ARL6IP1	0.34491	0.53201	0.17808	1.5894	4	20
PCNA	0.34494	0.83087	0.5826	1.1849	41	178
YY1AP1	0.34495	0.92458	0.79143	1.0801	247	722
DEFB1	0.345	1.2424	0.82492	1.8713	34	107
KLHDC3	0.34522	0.87587	0.67512	1.1363	84	255
ZSCAN5B	0.34527	0.92159	0.78316	1.0845	224	660
NAT16	0.34544	1.1054	0.90579	1.3491	149	440
AKAP3	0.34563	0.92729	0.79688	1.079	257	740
ZNF408	0.34566	1.0749	0.9296	1.2429	289	790
ZNF34	0.34586	0.90036	0.73177	1.1078	137	403
GAN	0.34589	1.0702	0.93469	1.2255	335	826
CHEK1	0.34591	0.89985	0.73099	1.1077	137	400
FAM111B	0.34596	0.90648	0.74666	1.1005	162	437
RASSF7	0.34601	1.0821	0.92522	1.2657	264	631
FOCAD	0.34604	1.0529	0.94792	1.1696	559	1463
LRRIQ3	0.3461	0.88313	0.69479	1.1225	100	345
RAB22A	0.34623	0.82406	0.57234	1.1865	42	165
LRRC49	0.34632	1.1125	0.90067	1.3742	134	338
TENM4	0.34633	1.0385	0.96145	1.1218	1050	2774
RAB9A	0.34648	0.28608	0.037005	2.2117	1	11
RPL5	0.34651	0.85804	0.63836	1.1533	65	221
ABCG5	0.34659	0.91921	0.77557	1.0895	204	604
CSRNP1	0.34664	0.91734	0.77234	1.0896	195	589
PTPRT	0.34665	1.0533	0.94812	1.1701	534	1541
KLK10	0.34668	1.1159	0.90137	1.3815	137	368
PEX1	0.34672	1.0716	0.93189	1.2323	308	803
RNF145	0.34683	0.89581	0.72171	1.1119	126	381
DYNC2H1	0.34685	0.95741	0.87639	1.0459	766	2297
MCAT	0.34685	1.1084	0.90714	1.3542	161	428
CACNA1D	0.34698	0.95574	0.87113	1.0486	694	2025
TEX30	0.34702	1.2156	0.82623	1.7884	42	99
VRK2	0.34702	1.113	0.90228	1.373	144	355
SAMD9L	0.34705	0.93669	0.82141	1.0681	347	986
CNTNAP5	0.34706	1.0584	0.94375	1.187	467	1266
FAM110C	0.34715	1.0996	0.91211	1.3257	192	412
ACER3	0.34725	0.84	0.59999	1.176	49	164
SCT	0.34734	0.8615	0.64157	1.1568	64	166
MED25	0.34736	0.93548	0.81914	1.0683	347	1026
LACRT	0.34737	1.1974	0.85391	1.679	58	137
CERS2	0.34746	1.1301	0.89298	1.4302	115	308
BET1L	0.34752	0.77387	0.48146	1.2439	24	101
GALNT14	0.34752	1.0935	0.91678	1.3042	202	538
HTR2A	0.34763	1.1206	0.8961	1.4013	118	356
NDUFAB1	0.34766	1.1804	0.85262	1.6341	56	142
CUBN	0.34774	0.96477	0.89646	1.0383	1133	3159
HTR1B	0.34787	0.88288	0.6925	1.1256	101	313
MRPS9	0.34787	1.1491	0.87593	1.5075	89	209
NFYB	0.34788	1.1987	0.85037	1.6897	53	129
GTPBP1	0.34792	0.91876	0.77652	1.0871	210	667
RHBDF2	0.348	0.93639	0.82008	1.0692	336	969
ZNF507	0.3481	1.0749	0.93153	1.2404	306	817
GK	0.34811	0.60931	0.25111	1.4785	6	31
PCYT1A	0.34829	0.89735	0.72525	1.1103	132	396
QTRT1	0.34837	0.90743	0.75094	1.0965	172	515
TAPT1	0.34841	0.8937	0.71503	1.117	111	409
RNASE10	0.34845	0.83649	0.59315	1.1797	49	162
KCTD8	0.34846	0.89016	0.70862	1.1182	110	388
TPST1	0.34853	0.88257	0.69211	1.1254	99	314
MRC1	0.34855	0.93864	0.82632	1.0662	372	1137
TWIST2	0.34863	1.248	0.82856	1.8797	39	90
CD1E	0.34867	1.1131	0.89742	1.3807	128	321
STX4	0.34879	1.1208	0.89562	1.4026	123	330
ZNF789	0.34882	1.1249	0.89109	1.4201	116	271
CD36	0.34885	1.1126	0.90226	1.372	134	394
TGOLN2	0.34892	1.1293	0.89148	1.4306	117	270
NANOGNB	0.34901	1.1974	0.85006	1.6865	54	147
MST1R	0.34902	1.0582	0.94413	1.186	471	1266
VPS13B	0.34913	1.0416	0.95827	1.1321	883	2480
FAM222B	0.34917	1.0792	0.92627	1.2574	263	697
SFTA3	0.34921	1.311	0.79938	2.1502	25	58
PIK3C2B	0.34931	1.063	0.93929	1.203	409	1061
COA1	0.34941	1.1993	0.84702	1.6982	51	138
HEXA	0.34941	0.87016	0.65897	1.149	68	242
HIVEP2	0.34942	1.0418	0.95758	1.1335	878	2241
DDX31	0.34949	0.93302	0.81142	1.0728	304	895
NKAPD1	0.34951	0.82034	0.56265	1.196	40	137
ADCY6	0.34958	1.0576	0.94365	1.1854	478	1129
B3GNTL1	0.34967	0.92107	0.78135	1.0858	217	644
RBBP7	0.34972	0.59864	0.24986	1.4343	7	35
RADIL	0.34975	0.95281	0.86328	1.0516	606	1802
COG2	0.34976	1.1074	0.90371	1.3571	146	405
WASHC5	0.34978	0.93415	0.81425	1.0717	316	932
ZBED3	0.34979	0.86065	0.64749	1.144	73	273
ABRACL	0.34994	0.74968	0.44206	1.2714	21	67
NUP98	0.34997	1.0619	0.94047	1.1989	417	1190
STARD10	0.34998	0.89677	0.72466	1.1098	138	401
FBXO2	0.34999	1.1363	0.88494	1.4591	98	251
SPON2	0.34999	0.90481	0.74095	1.1049	139	449
ZNF717	0.35017	0.91407	0.76365	1.0941	176	604
PTPN11	0.35018	1.1007	0.90752	1.3349	167	393
MYL5	0.35031	0.87647	0.67531	1.1375	90	251
PRSS3	0.35042	1.1324	0.88705	1.4457	104	274
LAP3	0.35043	1.0843	0.92265	1.2742	230	648
ELP4	0.35059	0.9047	0.74166	1.1036	150	439
TNKS2	0.35062	0.92606	0.79304	1.0814	242	789
COQ9	0.35067	0.85622	0.63391	1.1565	62	227
ATP8B2	0.35071	0.94245	0.83522	1.0634	407	1186
DENND6A	0.35071	0.89365	0.71549	1.1162	113	385
PHTF1	0.35079	0.90624	0.74455	1.103	158	436
RPL13	0.35101	0.89953	0.72772	1.1119	139	355
SLC8A1	0.35106	0.93485	0.81673	1.0701	331	1013
HOXB13	0.35107	0.86895	0.66102	1.1423	75	242
MMD2	0.35109	0.9021	0.73448	1.108	134	401
CFC1	0.35117	1.4091	0.76048	2.611	17	36
CSF2RA	0.35121	1.0868	0.91563	1.2899	194	539
MYO7A	0.35127	1.039	0.96044	1.124	998	2776
MYO1B	0.3515	0.92985	0.80267	1.0772	270	828
ZC3H12C	0.3516	0.92783	0.79781	1.079	257	756
ZNF417	0.35165	0.8845	0.69423	1.1269	103	338
SF3B4	0.35169	1.1069	0.90211	1.3583	139	387
LALBA	0.35175	0.83745	0.59646	1.1758	50	140
CPOX	0.35178	0.88471	0.69405	1.1278	103	306
HHIPL1	0.35181	1.0752	0.92988	1.2432	298	767
CISD3	0.35183	1.2319	0.83127	1.8255	40	100
EXOC2	0.35183	1.076	0.92781	1.2479	270	780
TBC1D32	0.35183	1.0749	0.92748	1.2458	272	737
USP11	0.35187	1.2317	0.82655	1.8354	38	95
SLC25A20	0.35199	1.1855	0.85089	1.6518	51	144
CKM	0.35201	0.89903	0.72689	1.1119	126	428
ZNF532	0.35203	0.94567	0.8435	1.0602	446	1387
ASCC3	0.35206	0.94661	0.84637	1.0587	474	1390
ENDOG	0.35215	1.1168	0.89838	1.3883	135	315
PCBP1	0.35237	1.0972	0.91187	1.3203	184	445
ZNF208	0.35238	0.93711	0.81985	1.0711	318	968
PITHD1	0.35241	1.2238	0.83305	1.7978	45	98
ETV4	0.35246	1.0897	0.91735	1.2945	212	563
VPS35	0.35247	0.90238	0.73545	1.1072	145	440
PRAMEF6	0.35253	0.70032	0.36686	1.3369	12	78
LYZ	0.35255	1.3461	0.77303	2.344	21	45
OR11H1	0.35263	0.84136	0.60199	1.1759	54	179
SETD7	0.35266	0.87875	0.68429	1.1285	95	339
BVES	0.3527	1.145	0.87832	1.4927	81	286
MRPS11	0.35286	0.86461	0.64852	1.1527	68	203
ZNF521	0.35288	1.0588	0.94171	1.1905	441	1208
FOXJ3	0.35289	1.1086	0.90293	1.3611	142	417
FGFBP2	0.3529	0.88866	0.70284	1.1236	104	328
MBD2	0.35293	0.88241	0.68917	1.1298	92	290
AAR2	0.3531	0.89319	0.71385	1.1176	115	373
CACNG6	0.35314	1.1487	0.87594	1.5063	82	240
MORN2	0.35314	0.56035	0.20898	1.5025	6	28
WASL	0.35317	1.1278	0.89033	1.4286	110	291
ZFYVE21	0.35317	1.1439	0.87227	1.5002	77	214
DLEC1	0.35318	1.0495	0.95046	1.1589	622	1725
DEFB112	0.35332	0.78587	0.50205	1.2301	30	89
PRIMPOL	0.35335	1.1064	0.90227	1.3567	150	365
NECAB3	0.35338	1.0916	0.91455	1.303	193	504
CLEC7A	0.35339	0.82445	0.56803	1.1966	41	151
ANO7	0.3534	0.94186	0.83313	1.0648	400	1151
WFDC10A	0.35352	0.78034	0.48623	1.2523	23	83
AFF4	0.35361	0.9291	0.80119	1.0774	291	799
CAMSAP1	0.35362	0.9527	0.86221	1.0527	602	1818
TOGARAM2	0.35362	1.0639	0.938	1.2067	397	1006
PCOLCE	0.35363	0.90689	0.74541	1.1034	157	437
SLC25A25	0.35378	1.0857	0.9186	1.2832	216	582
VPS37C	0.35385	1.1077	0.90474	1.3561	156	414
OARD1	0.35389	0.80547	0.53353	1.216	32	127
HYAL2	0.35392	0.89796	0.72637	1.1101	130	418
CCDC43	0.35399	0.82523	0.57064	1.1934	40	150
CST9	0.35414	1.176	0.85736	1.613	63	162
AIDA	0.35418	0.82019	0.56186	1.1973	40	127
ASTN1	0.3543	1.0651	0.93675	1.211	385	1035
RCBTB1	0.35435	0.91684	0.76915	1.0929	188	591
KIF5B	0.35443	1.0854	0.91958	1.2812	227	594
FZR1	0.35447	1.0845	0.92087	1.2772	242	606
UPF3B	0.35449	0.51122	0.1665	1.5697	4	26
FYB2	0.3546	0.9112	0.75487	1.0999	167	508
CAPN10	0.35464	0.93428	0.81428	1.072	316	961
ZBED6	0.35466	0.93362	0.8114	1.0742	303	849
TAF15	0.35469	0.91176	0.75601	1.0996	166	499
AATF	0.35471	1.0881	0.9153	1.2935	199	522
ACOT6	0.35475	0.78559	0.4948	1.2473	24	95
SLC1A7	0.3548	1.0723	0.92911	1.2376	293	784
CRACR2B	0.35493	0.89914	0.72751	1.1112	135	430
LMCD1	0.35493	1.1118	0.89637	1.3791	125	330
SERPINB1	0.35493	0.90353	0.7346	1.1113	132	417
HNF1B	0.35523	0.91729	0.7701	1.0926	190	623
KLHL35	0.35525	1.0736	0.92982	1.2396	310	783
RPS16	0.35525	1.1628	0.8626	1.5676	66	181
C6orf15	0.35526	1.1273	0.89093	1.4264	120	285
LCN15	0.3553	1.1458	0.86952	1.5098	74	206
HEATR1	0.35538	0.94761	0.84782	1.0592	464	1411
FANCD2	0.35542	0.9377	0.82256	1.069	351	1004
DYNC2LI1	0.35545	1.172	0.85883	1.5994	65	159
KIR3DL1	0.35545	0.90174	0.73308	1.1092	135	417
FAM89B	0.35557	1.177	0.86069	1.6095	64	162
ATOH1	0.35569	1.106	0.90209	1.356	147	375
SAMD4B	0.3557	1.0769	0.92508	1.2536	269	659
SAMD8	0.35581	1.1546	0.86881	1.5343	76	204
SMOX	0.35599	1.0739	0.92767	1.2431	293	719
COX6B1	0.35606	1.2886	0.80815	2.0546	29	72
FMR1	0.35608	1.3108	0.77981	2.2033	20	56
TUBA3E	0.35617	1.0942	0.9124	1.3123	188	529
BCKDHB	0.3563	1.1202	0.89244	1.406	121	298
TMEM255B	0.35663	0.91528	0.76469	1.0955	174	593
RNF220	0.35679	0.9154	0.76506	1.0953	184	555
CCDC36	0.35687	1.122	0.892	1.4112	112	319
CTNNA3	0.35691	0.91754	0.7696	1.0939	188	551
CHURC1	0.35701	0.78569	0.50018	1.2342	26	128
TBC1D15	0.35703	0.90613	0.74458	1.1027	158	461
SNAP23	0.35705	1.2703	0.80947	1.9936	29	83
CASC4	0.35718	0.88486	0.69276	1.1302	95	280
UBLCP1	0.35721	0.84435	0.60811	1.1724	57	169
RFX1	0.35723	0.94561	0.84209	1.0619	433	1299
CADM4	0.35727	1.1393	0.88101	1.4732	90	260
PDLIM2	0.35733	1.0824	0.92261	1.2699	246	649
EVPL	0.35735	0.95823	0.87654	1.0475	764	2168
TEX22	0.3574	1.2419	0.82692	1.8652	39	108
EIF3I	0.35745	1.1413	0.87908	1.4817	95	223
IGFLR1	0.35746	0.90206	0.73488	1.1073	142	442
METTL21A	0.35748	0.86033	0.63709	1.1618	60	231
PPP1R14C	0.35749	0.80123	0.52258	1.2285	30	116
ZBTB25	0.35758	1.1485	0.87209	1.5125	83	209
IGLON5	0.35762	0.90813	0.74521	1.1067	149	420
SLC35E3	0.35763	0.86133	0.63794	1.1629	60	196
MLH3	0.35766	1.0742	0.92884	1.2424	296	749
RPL28	0.35774	0.87117	0.66315	1.1445	77	243
TPRKB	0.35776	0.81611	0.54952	1.212	35	131
CNTFR	0.35786	0.898	0.72466	1.1128	133	383
ELAC2	0.35788	0.93304	0.80923	1.0758	286	858
FNDC3A	0.35794	0.92328	0.78436	1.0868	218	687
IMMT	0.35797	1.0952	0.90996	1.318	172	473
TFRC	0.35799	0.92825	0.79617	1.0822	257	668
ANPEP	0.35804	1.06	0.9401	1.1951	423	1162
RABGGTA	0.35805	0.90591	0.74157	1.1067	141	459
TMEM150C	0.35805	0.8653	0.64916	1.1534	66	210
TRAF1	0.35805	0.90519	0.74159	1.1049	145	498
MFRP	0.35813	0.92095	0.77858	1.0894	208	675
ZKSCAN7	0.35813	1.1086	0.90045	1.3648	147	372
FAM3A	0.35841	0.63511	0.28487	1.4159	8	39
ENGASE	0.35847	0.93779	0.82103	1.0712	318	1019
ABCA7	0.35857	1.0374	0.96055	1.1204	1039	2804
MST1	0.3589	1.0733	0.92895	1.2401	287	830
ADAMTS20	0.35893	0.94463	0.83918	1.0633	422	1250
TM6SF2	0.35904	0.90114	0.73037	1.1119	132	463
TGM1	0.35905	0.9332	0.80994	1.0752	289	921
SFTPB	0.35907	0.89069	0.70685	1.1223	110	340
HSD17B7	0.35909	0.85896	0.63563	1.1608	64	220
LHX8	0.3591	1.1258	0.88757	1.428	110	260
COX6B2	0.35912	0.81808	0.55939	1.1964	40	141
KRT17	0.35915	0.91161	0.75553	1.0999	165	518
OTUD7A	0.35917	0.94222	0.83327	1.0654	383	1245
RPS6KA6	0.35918	1.4115	0.7546	2.6402	16	34
NSUN5	0.35934	0.91346	0.75981	1.0982	168	568
BCL6	0.3594	0.93137	0.80433	1.0785	275	790
GTSF1L	0.35942	1.2353	0.83142	1.8354	41	97
RET	0.35942	0.94339	0.83615	1.0644	406	1216
BAZ1A	0.35943	1.071	0.93043	1.2328	313	817
KIRREL1	0.35943	0.93288	0.80932	1.0753	299	894
CCL25	0.35948	1.1994	0.83957	1.7134	45	123
OR6M1	0.35957	0.86503	0.64847	1.1539	66	227
HES4	0.35961	1.1221	0.89067	1.4136	114	305
DENND4B	0.35962	0.94327	0.83614	1.0641	403	1250
AGTPBP1	0.35965	1.0726	0.92739	1.2406	275	801
DHODH	0.35966	0.89572	0.71711	1.1188	122	339
MILR1	0.35966	0.84753	0.61024	1.1771	52	194
SKOR2	0.35968	1.0654	0.9346	1.2145	346	1058
SPATA2L	0.35972	0.92239	0.78275	1.0869	219	674
BEND6	0.35976	0.84746	0.61313	1.1713	53	198
CFAP47	0.35987	1.1556	0.86862	1.5374	70	218
CHST7	0.36006	1.2449	0.82016	1.8897	34	82
DNAJC5	0.36011	0.87055	0.66136	1.1459	79	238
GRIN3B	0.36022	0.95205	0.85922	1.0549	558	1711
NUP62	0.3603	0.92515	0.78951	1.0841	238	737
PPARA	0.36038	0.91542	0.7642	1.0966	171	560
SENP5	0.36041	0.91359	0.76077	1.0971	173	536
EID1	0.36055	1.1541	0.86913	1.5324	73	219
MALT1	0.36055	0.90382	0.73816	1.1067	148	453
TATDN2	0.36064	0.83663	0.58915	1.1881	51	113
C4BPA	0.36066	1.0966	0.90941	1.3224	179	488
ZNF766	0.36067	0.87625	0.67561	1.1365	86	304
WWP1	0.36074	0.91738	0.76866	1.0949	191	559
PCID2	0.36083	1.1099	0.8964	1.3743	132	337
GPSM2	0.36089	1.1308	0.88634	1.4428	101	273
GDPGP1	0.36095	0.76042	0.45562	1.2691	22	78
SNX8	0.36101	0.93272	0.80728	1.0776	290	857
KIF19	0.36104	0.9393	0.82522	1.0692	346	1065
INPP5B	0.36105	0.91368	0.76088	1.0972	172	558
NCSTN	0.36107	1.0822	0.92163	1.2707	234	664
MLPH	0.36113	1.0743	0.92638	1.2459	277	719
TIMP3	0.36117	0.86995	0.65947	1.1476	72	263
ARX	0.36123	1.2794	0.80061	2.0444	26	71
SSR2	0.36131	0.82763	0.57044	1.2008	40	141
DPY19L3	0.36132	0.91547	0.76376	1.0973	169	592
OR1E1	0.36132	0.87345	0.66459	1.1479	74	237
DLST	0.36145	0.89884	0.72261	1.1181	121	377
SPATA19	0.36162	0.80179	0.52258	1.2302	29	106
ZMPSTE24	0.36177	1.1169	0.89306	1.3969	121	315
MYO10	0.36186	0.9606	0.88253	1.0456	840	2369
SLC35A2	0.36188	1.4657	0.72801	2.9511	12	26
C2orf74	0.36201	0.71743	0.3856	1.3348	15	44
ZNF711	0.36202	1.4794	0.7316	2.9915	12	35
SOCS2	0.36206	0.83064	0.57638	1.1971	45	144
ZNF142	0.3623	1.0532	0.94458	1.1744	515	1323
NDST3	0.36233	1.0911	0.91247	1.3048	188	531
CXCL16	0.36243	1.1432	0.87619	1.4915	88	241
TTC38	0.36247	0.91636	0.76502	1.0976	181	535
TACC1	0.36248	0.9266	0.79202	1.084	234	742
C9orf135	0.36251	1.1712	0.8548	1.6047	64	158
TMEM219	0.36252	0.84013	0.59721	1.1819	51	156
PRL	0.36256	0.86271	0.64482	1.1542	70	225
FAR2	0.36274	0.89982	0.72664	1.1143	123	457
MORF4L2	0.36279	1.6528	0.68799	3.9706	9	18
HOXB1	0.36285	0.89371	0.71091	1.1235	112	324
C3orf84	0.36286	0.83723	0.59452	1.179	49	178
MATN1	0.36286	0.9185	0.76939	1.0965	175	573
BCO2	0.36288	0.89792	0.72064	1.1188	113	390
GRK4	0.36295	0.90885	0.74862	1.1034	164	465
IGSF9B	0.36301	0.95569	0.86923	1.0508	666	1984
VGF	0.36306	0.92958	0.79967	1.0806	274	741
FOXP4	0.36314	0.94056	0.82772	1.0688	352	1067
KCNK17	0.36318	1.1356	0.87339	1.4765	86	210
ZNF69	0.3632	0.80192	0.52495	1.225	29	132
TPP2	0.36323	0.93337	0.81007	1.0755	299	918
YLPM1	0.36331	0.9473	0.8458	1.061	452	1417
PNISR	0.36341	1.0902	0.91226	1.3029	201	459
FBXO33	0.36345	1.0941	0.91066	1.3146	191	476
LAIR1	0.36355	0.88956	0.70483	1.1227	111	345
ERMP1	0.36363	0.93389	0.80838	1.0789	276	785
MRPL14	0.36377	0.81268	0.54517	1.2114	40	105
VAC14	0.3638	0.93019	0.80113	1.08	266	813
PRMT1	0.36383	1.1018	0.90711	1.3383	173	466
ZC3H12D	0.36384	1.0887	0.9121	1.2994	197	479
KLHL22	0.36399	1.0772	0.92157	1.2592	238	753
ARSK	0.36407	0.87884	0.67834	1.1386	90	262
PHIP	0.36408	0.93755	0.82053	1.0713	337	1009
FCN1	0.36414	1.1192	0.89359	1.4017	128	309
TLR6	0.36429	0.91291	0.75821	1.0992	167	532
ZNF764	0.36434	1.1	0.90436	1.3378	154	467
SOX18	0.3644	1.0986	0.90505	1.3335	156	467
NTNG1	0.36452	0.91279	0.75548	1.1028	162	478
DTX1	0.36454	0.9254	0.78796	1.0868	225	705
ZNF93	0.36465	0.89991	0.72655	1.1146	133	367
APOA1	0.36469	0.87646	0.67352	1.1405	86	270
VASN	0.36488	0.9431	0.83451	1.0658	383	1184
RNF112	0.36494	0.93366	0.80949	1.0769	291	829
RUVBL1	0.36504	0.88808	0.70004	1.1266	99	355
CLVS1	0.36512	0.90125	0.72888	1.1144	128	424
FOSL1	0.36514	0.84864	0.61246	1.1759	60	168
PARM1	0.36526	1.1102	0.89548	1.3764	138	320
ID2	0.36529	0.8796	0.68129	1.1356	91	292
PARVB	0.3653	0.90493	0.737	1.1111	135	457
BTNL9	0.36544	1.0891	0.91347	1.2984	193	552
TRIP12	0.36544	1.0549	0.94286	1.1802	485	1307
IFITM2	0.36547	0.87212	0.66093	1.1508	74	240
CD164	0.36548	1.1523	0.86403	1.5367	73	177
F5	0.36559	1.0523	0.94537	1.1714	536	1418
FRRS1L	0.3656	1.1103	0.89696	1.3745	131	331
PRR36	0.36566	1.0547	0.94305	1.1796	484	1280
OR4F4	0.36576	1.2317	0.81392	1.8639	40	80
FAM83C	0.36579	1.0776	0.92314	1.2579	244	719
NCF2	0.36583	0.90929	0.74933	1.1034	161	449
AOAH	0.36587	0.91853	0.77075	1.0946	193	574
ZDHHC12	0.36588	0.86229	0.6407	1.1605	67	193
TIFA	0.36589	0.84701	0.60476	1.1863	52	141
NUDCD1	0.36603	0.89135	0.70336	1.1296	100	327
NTMT1	0.36604	0.89359	0.7123	1.121	118	344
NPW	0.36613	0.85351	0.62382	1.1678	60	176
NUDT2	0.36614	1.2824	0.80898	2.033	31	77
ZBTB9	0.36615	1.1435	0.87328	1.4973	84	239
GALK2	0.36623	1.1574	0.86493	1.5487	77	182
UQCC1	0.36624	0.84231	0.5979	1.1866	48	184
KAT2A	0.36625	0.92772	0.79448	1.0833	244	734
MOB3C	0.36625	1.1668	0.86139	1.5805	70	174
USPL1	0.36628	0.93594	0.81587	1.0737	334	924
STMN1	0.36631	0.78398	0.47879	1.2837	20	83
EDNRA	0.36643	0.8977	0.72039	1.1187	121	391
FAM92B	0.3665	1.1158	0.89272	1.3947	129	305
GPR22	0.3665	0.87039	0.66126	1.1457	79	275
ABCA8	0.36659	0.94021	0.82608	1.0701	345	1136
GOT2	0.36659	0.87612	0.66937	1.1467	81	243
POTEF	0.36665	0.93429	0.8104	1.0771	304	814
TEN1	0.36705	1.1991	0.83465	1.7226	43	124
TRAF6	0.36716	1.1197	0.8885	1.411	123	291
BRD1	0.3673	0.95435	0.86415	1.054	597	1726
HEATR5A	0.36738	0.94755	0.84604	1.0613	470	1350
ZNF572	0.36758	0.87882	0.67781	1.1394	87	261
OBSL1	0.3676	1.0403	0.95656	1.1315	881	2317
DACT1	0.36764	1.0599	0.93761	1.1981	393	1107
TSLP	0.36765	0.86112	0.636	1.1659	59	207
FAM216A	0.3677	1.1617	0.86171	1.5662	70	158
GOLGA6C	0.36777	0.88021	0.67773	1.1432	85	234
C6orf163	0.36778	0.88881	0.69816	1.1315	104	264
CPA2	0.36778	0.87209	0.66128	1.1501	79	226
RAB36	0.36779	0.90585	0.73904	1.1103	147	385
IST1	0.36783	0.89012	0.70167	1.1292	101	312
RPS27	0.36788	1.2585	0.80797	1.9603	35	73
CR2	0.36806	0.93438	0.81016	1.0776	284	894
DGAT1	0.3681	1.0809	0.91898	1.2714	224	601
DYNC1LI2	0.36811	0.90377	0.73489	1.1115	140	417
ZDHHC21	0.36815	0.87687	0.6735	1.1417	87	281
LGALS8	0.36818	0.87598	0.6696	1.146	76	259
DMP1	0.36821	0.88904	0.69905	1.1307	95	357
CYP4F11	0.36824	1.0841	0.9165	1.2823	219	573
IMP3	0.36828	0.87592	0.6704	1.1445	87	235
MIB1	0.36831	0.92783	0.79297	1.0856	232	715
BBS2	0.36832	1.1034	0.89805	1.3558	140	389
RNF180	0.36842	0.89682	0.71725	1.1214	119	347
CACUL1	0.36844	1.1246	0.88308	1.4322	100	271
MAD2L1	0.36845	1.2009	0.83756	1.722	46	141
ACOX1	0.36851	1.096	0.90646	1.3251	167	473
PELO	0.36857	0.88914	0.70231	1.1257	110	343
PDE6C	0.36861	1.0836	0.91738	1.2799	218	646
DNM2	0.36872	0.94031	0.82606	1.0704	353	1094
WNT11	0.36896	1.0975	0.90697	1.3281	173	435
PIGC	0.36898	1.1843	0.84794	1.6541	55	142
PABPC1L2A	0.369	0	NA	NA	0	9
RSRC2	0.36911	1.1266	0.88215	1.4387	99	264
TLE6	0.36919	0.93174	0.80383	1.08	261	921
SEMA7A	0.36932	0.92548	0.78825	1.0866	228	726
ZNF879	0.3694	1.1235	0.88882	1.4201	118	306
NOP2	0.36941	0.92117	0.77616	1.0933	193	602
ACOD1	0.36964	1.1203	0.8859	1.4167	108	288
CCDC103	0.36968	1.1505	0.86417	1.5316	78	173
RPL23A	0.36969	0.81287	0.54351	1.2157	36	118
RAD50	0.36971	0.77019	0.47235	1.2558	27	90
ESX1	0.3698	0.68095	0.32357	1.4331	8	43
OR5AS1	0.36985	0.89464	0.71112	1.1255	107	343
RSPO4	0.37	1.1474	0.8644	1.5231	81	174
ST8SIA5	0.37001	1.1101	0.89727	1.3734	137	370
HDAC7	0.37019	0.94123	0.82816	1.0697	361	1096
PAPPA2	0.37024	0.94701	0.84359	1.0631	433	1347
NEK5	0.37026	1.1246	0.88398	1.4307	105	279
OR7D4	0.37027	0.89097	0.70357	1.1283	104	312
MCIDAS	0.37064	1.1032	0.89746	1.3561	133	388
FAM83F	0.37068	0.91386	0.7583	1.1013	176	533
ADRM1	0.37072	0.92805	0.79364	1.0852	244	687
ASIC4	0.37072	1.0724	0.92745	1.2399	294	789
UBE3C	0.37076	1.0748	0.92453	1.2494	281	728
METTL11B	0.37078	0.87771	0.67148	1.1473	80	222
ZNF260	0.3708	0.8514	0.61507	1.1785	54	173
REV3L	0.37081	1.0441	0.95208	1.1451	718	1929
DBF4	0.37104	1.1136	0.89394	1.3872	123	343
CHL1	0.37107	0.94144	0.82904	1.0691	368	1157
BPGM	0.37108	0.8742	0.66599	1.1475	79	245
METAP1	0.37112	0.87509	0.66858	1.1454	80	253
RBCK1	0.37115	1.0957	0.90374	1.3283	160	438
ASB6	0.37119	0.91296	0.75615	1.1023	171	511
ZCWPW2	0.37119	0.77726	0.47666	1.2674	22	90
NFE2L3	0.37127	0.93318	0.80732	1.0787	292	812
MXRA5	0.37128	1.1516	0.86812	1.5277	75	218
MRPS23	0.3713	1.1405	0.87566	1.4854	90	229
CETN1	0.37133	1.1681	0.85951	1.5874	69	173
SHISA9	0.37137	1.0946	0.90722	1.3207	178	422
HASPIN	0.37143	0.92443	0.7844	1.0895	216	670
MED15	0.3715	1.0717	0.92811	1.2376	302	802
LCA5	0.37153	1.0781	0.92066	1.2625	255	582
ACLY	0.37156	1.0702	0.92874	1.2332	317	844
ANKRD49	0.37157	0.82911	0.56908	1.208	38	142
CYP4F3	0.3716	1.0845	0.91474	1.2857	215	524
FAM98C	0.37164	0.87067	0.65574	1.156	72	235
ODF4	0.37171	1.1467	0.86774	1.5152	81	199
RBMXL2	0.37186	1.0798	0.9172	1.2712	212	589
ISL1	0.37187	0.88366	0.68753	1.1357	92	301
SLCO1A2	0.37209	0.90621	0.73879	1.1116	137	432
IL9R	0.37213	1.0983	0.90564	1.3319	168	423
GNAZ	0.37219	0.91899	0.76991	1.0969	182	582
GBX1	0.37225	0.89367	0.70846	1.1273	108	315
OTUD5	0.37243	0.58827	0.23214	1.4907	6	37
NRGN	0.37246	1.181	0.84587	1.6488	54	144
HSPA9	0.37262	1.0877	0.91151	1.298	199	472
SLTM	0.37262	1.0835	0.91641	1.2811	215	622
PPP1R14B	0.37267	0.86131	0.6322	1.1735	58	159
TTC1	0.37268	1.1428	0.87063	1.5001	84	199
UPK1A	0.37273	1.1266	0.8815	1.4398	99	272
MAMDC2	0.3728	0.90824	0.74384	1.109	147	433
OR9G4	0.37292	1.1211	0.88603	1.4185	120	254
LAMA5	0.37293	1.0248	0.97177	1.0808	2226	6246
PCDH8	0.37293	0.94403	0.83518	1.0671	382	1283
NOM1	0.37294	0.9246	0.78363	1.0909	205	668
OR5M10	0.37296	1.1049	0.89652	1.3616	141	352
ZNF57	0.37296	1.1116	0.89577	1.3793	135	384
ANKRD37	0.37301	0.85773	0.62442	1.1782	57	179
C9orf24	0.37302	0.86725	0.65057	1.1561	69	212
CLCC1	0.37312	0.91218	0.75199	1.1065	154	466
SCARB2	0.37322	0.88798	0.69462	1.1352	95	295
NFAT5	0.37328	1.0627	0.93422	1.2088	369	1019
TXLNA	0.3733	0.9108	0.748	1.109	147	475
TGFBI	0.37331	1.0756	0.92345	1.2527	272	676
RBM12	0.37365	1.0829	0.91525	1.2813	209	592
TMPRSS6	0.37384	1.0564	0.93936	1.1881	437	1202
SIGLEC11	0.37399	0.93089	0.79995	1.0833	259	743
ZBTB11	0.37399	1.0775	0.92105	1.2606	252	671
DRICH1	0.37404	0.85708	0.6306	1.1649	61	233
ECPAS	0.37406	0.94783	0.84545	1.0626	448	1425
TCTE3	0.37406	0.84361	0.60119	1.1838	50	166
TEX44	0.37417	1.1033	0.89798	1.3555	138	392
SFXN1	0.3742	0.89977	0.72287	1.12	118	371
TTYH3	0.37424	0.93086	0.80049	1.0824	258	809
NFIA	0.37439	0.90774	0.74296	1.1091	147	491
RAD51	0.37442	0.77707	0.47854	1.2618	25	82
NXPE1	0.37443	1.1196	0.88496	1.4164	109	275
SLC6A16	0.37445	0.91217	0.75464	1.1026	162	509
ATP4B	0.37446	1.0961	0.90388	1.3292	162	446
SIPA1L2	0.37448	1.0462	0.94979	1.1525	676	1707
KRT3	0.37453	0.92458	0.78379	1.0907	220	677
MTMR3	0.37455	1.0613	0.93434	1.2055	386	933
MAGEB4	0.37457	1.3384	0.77055	2.3246	19	50
WASF2	0.37472	1.1005	0.90094	1.3442	157	391
FMN1	0.37473	0.9487	0.8474	1.0621	478	1359
GOLGA6L6	0.37478	0.87534	0.66438	1.1533	71	297
TSPAN12	0.37482	1.1431	0.86882	1.5041	84	189
HOXD3	0.37483	0.89282	0.70663	1.1281	102	348
IMPACT	0.37495	1.1452	0.86622	1.5139	73	223
PEX13	0.37497	0.88887	0.698	1.1319	99	329
GOLGA8M	0.37507	0.91751	0.76601	1.099	179	555
GZMK	0.3751	1.1181	0.88719	1.409	115	286
CRYL1	0.37512	1.1177	0.88952	1.4043	117	326
FAM186B	0.37514	1.0828	0.91681	1.2788	237	559
COL6A6	0.37519	1.049	0.94653	1.1626	580	1558
FHOD1	0.37519	1.0653	0.93156	1.2183	345	920
MTNR1B	0.37519	1.088	0.9091	1.3021	188	483
TMEM101	0.37521	0.87038	0.65257	1.1609	70	208
ZP2	0.3753	0.91816	0.76771	1.0981	180	586
PUDP	0.37533	0.51008	0.1619	1.6071	4	21
NUTM2B	0.37535	1.4732	0.73351	2.959	11	50
DZIP3	0.37539	0.92297	0.77973	1.0925	203	668
CEP83	0.37556	0.91068	0.74847	1.1081	145	467
UBE2N	0.37557	1.1794	0.84237	1.6511	52	135
YTHDF3	0.37582	1.0893	0.91225	1.3007	215	478
SLC25A40	0.37592	0.86713	0.65041	1.1561	77	218
ASTE1	0.37593	1.0811	0.91709	1.2744	228	575
ENPP6	0.37604	0.90938	0.74633	1.108	153	465
TMC3	0.37605	1.0645	0.93121	1.217	344	895
SYT2	0.37606	1.1111	0.89335	1.382	131	326
DHRS7C	0.37622	1.1175	0.88744	1.4073	109	339
MTHFD1	0.37638	0.93387	0.80665	1.0812	270	808
LGALSL	0.37657	0.83955	0.59334	1.1879	49	158
WFDC9	0.3766	0.67473	0.32204	1.4137	9	47
KRT27	0.37668	0.8902	0.69852	1.1345	96	301
STIMATE	0.37691	1.1304	0.87834	1.4548	93	274
KLF11	0.37696	1.0907	0.9074	1.311	175	512
DYNC1I1	0.37702	1.1008	0.9027	1.3423	162	424
SLIT3	0.37702	1.0437	0.95129	1.1452	703	1954
CNNM1	0.37704	1.0637	0.93172	1.2143	346	895
DGAT2L6	0.37704	0.56646	0.2056	1.5607	5	23
IKBKB	0.37707	0.90955	0.74635	1.1084	154	466
SH2B3	0.37714	1.0789	0.91909	1.2664	241	582
PRPF8	0.37718	1.0383	0.95677	1.1268	909	2527
ACOT4	0.37725	0.88596	0.68976	1.138	92	312
VAMP7	0.37725	0.84882	0.60943	1.1823	58	147
CD63	0.37728	0.867	0.6456	1.1643	65	208
PPP1R3F	0.37737	1.2163	0.82364	1.7961	37	108
CSRP1	0.37738	0.86196	0.63779	1.1649	69	186
SLC12A1	0.37742	0.93263	0.80338	1.0827	260	808
C12orf29	0.37752	1.1431	0.86471	1.5112	79	211
C1orf112	0.37757	0.91491	0.75802	1.1043	169	487
C3orf22	0.37757	0.86952	0.64779	1.1672	68	168
GPR52	0.37779	1.1248	0.87908	1.4391	98	251
KIT	0.37797	0.93685	0.81518	1.0767	300	936
N4BP2L1	0.37801	1.1463	0.86578	1.5178	71	228
CHRNB3	0.37819	1.1247	0.88258	1.4331	103	340
C2CD5	0.37822	0.92499	0.78274	1.0931	211	652
SAP130	0.37823	0.93648	0.81425	1.0771	314	874
CSPP1	0.37826	1.073	0.9239	1.2461	272	742
PDZD9	0.37832	0.87597	0.66424	1.1552	69	213
MDK	0.37835	0.82066	0.55292	1.2181	39	130
MAN1A1	0.37838	0.916	0.76131	1.1021	173	487
OR51B6	0.37855	0.85398	0.61796	1.1801	55	191
USP12	0.37861	1.1032	0.89755	1.3559	148	349
DDHD1	0.37864	1.0739	0.92325	1.2491	274	674
CA10	0.37875	0.86583	0.64263	1.1665	64	208
GABRA3	0.3788	1.5088	0.7237	3.1458	12	31
ESF1	0.37884	1.0927	0.90749	1.3157	179	485
SLC25A23	0.37887	0.91882	0.76831	1.0988	184	574
CTNND2	0.37902	0.94894	0.8467	1.0635	452	1356
LAMB4	0.37927	0.94536	0.83776	1.0668	402	1234
SEC31A	0.37928	1.0652	0.93034	1.2197	335	892
ZNF385B	0.37936	1.1066	0.89363	1.3704	141	316
PGK2	0.37937	1.1138	0.8886	1.3962	132	283
HOXD13	0.37944	1.1251	0.88038	1.4378	102	268
PPID	0.37946	1.133	0.87163	1.4729	94	213
GBP4	0.37954	0.91281	0.75475	1.104	165	513
CD40	0.37965	0.88087	0.67837	1.1438	90	265
SPDYE4	0.37973	0.88295	0.68193	1.1432	84	294
ARHGEF37	0.37974	0.91606	0.76252	1.1005	175	578
SPAG7	0.37975	0.87983	0.67684	1.1437	85	275
GALE	0.37977	0.90283	0.72929	1.1177	132	390
MFSD14B	0.37983	1.0998	0.90158	1.3415	172	387
P2RY2	0.37997	1.1124	0.89042	1.3897	126	362
GTF3C3	0.37998	1.0849	0.91365	1.2882	211	565
F11R	0.38004	1.1383	0.8711	1.4876	93	194
ARHGAP35	0.38013	0.94916	0.8475	1.063	458	1381
MEIG1	0.38016	1.349	0.75166	2.4212	20	31
KDM5A	0.38017	0.94506	0.83614	1.0682	383	1239
ZNF502	0.38017	0.88011	0.67676	1.1446	91	275
ALK	0.38019	1.0512	0.94458	1.1698	550	1456
LILRA4	0.38023	1.073	0.92303	1.2474	275	667
PIK3CD	0.38028	0.94972	0.84982	1.0614	489	1436
XIRP1	0.38034	0.95608	0.86704	1.0543	644	1796
CRB1	0.38045	0.93819	0.81818	1.0758	312	1015
CEP78	0.38046	0.90167	0.72427	1.1225	117	383
SIGLEC6	0.38048	0.90076	0.72324	1.1219	121	407
AGPAT5	0.38049	1.1017	0.89704	1.353	142	389
UNK	0.38049	0.93752	0.81624	1.0768	313	905
LETM1	0.38051	0.93982	0.82157	1.0751	319	993
TMIGD3	0.38063	0.8333	0.57628	1.205	44	129
CPQ	0.38076	1.1263	0.8805	1.4407	108	261
FAP	0.38077	0.92254	0.77484	1.0984	178	622
FAM114A1	0.38078	1.0835	0.90925	1.291	189	520
ZNF17	0.38078	1.1262	0.87782	1.4447	94	251
APOBEC4	0.38079	0.89399	0.70498	1.1337	97	309
ACTR10	0.3808	0.87569	0.66481	1.1535	74	278
AGTR2	0.38081	1.5302	0.7012	3.3395	10	20
OR1L3	0.38086	0.85879	0.62979	1.1711	60	203
VSX1	0.38088	0.91487	0.75795	1.1043	172	471
C22orf46	0.38095	0.85956	0.63066	1.1715	62	164
UBR7	0.38098	0.85251	0.61705	1.1778	55	189
LGALS7	0.38103	11.361	0.70979	181.86	1	1
TMSB4X	0.38103	0	NA	NA	0	2
CENPC	0.38108	0.92674	0.78773	1.0903	226	649
SEMA3E	0.38109	1.0802	0.91622	1.2735	224	588
RFX2	0.38113	1.0636	0.93161	1.2143	352	978
SIGIRR	0.38116	1.0906	0.90766	1.3104	179	462
KRTAP5-5	0.38122	1.1282	0.88075	1.4452	104	248
OSCAR	0.38127	0.86976	0.64929	1.1651	62	234
OR10G3	0.3814	1.1853	0.83852	1.6755	50	125
ARHGEF5	0.38149	0.86865	0.64677	1.1667	61	220
TRAPPC9	0.38192	0.95311	0.85825	1.0585	539	1588
LOXHD1	0.38194	0.95129	0.85314	1.0607	489	1477
RBFOX3	0.38212	0.92034	0.77068	1.0991	180	581
DCLK3	0.38224	0.9149	0.75745	1.1051	162	533
CORT	0.38228	0.71008	0.36616	1.377	12	47
ELOVL2	0.38234	0.88643	0.68669	1.1443	91	247
GPR101	0.38238	1.4243	0.73805	2.7486	15	33
FLT4	0.38243	0.95547	0.86469	1.0558	589	1772
MANBAL	0.38249	1.2282	0.81672	1.8471	38	94
CCR5	0.38251	0.89114	0.70047	1.1337	106	300
FABP9	0.38252	0.79233	0.49947	1.2569	26	93
KLK1	0.38254	1.1511	0.86352	1.5344	81	196
ENTR1	0.3826	0.92014	0.77091	1.0982	191	571
FNIP2	0.38263	1.0699	0.92491	1.2375	291	757
ENTPD2	0.38266	0.93528	0.80805	1.0826	276	764
OR8D2	0.38287	0.85763	0.62553	1.1758	56	205
NCOR1	0.38291	0.95509	0.86439	1.0553	616	1757
STAMBP	0.38293	1.1069	0.89133	1.3746	131	310
XRCC5	0.38293	1.082	0.91327	1.2818	209	515
NDUFS6	0.38294	0.86402	0.63877	1.1687	64	220
XPO5	0.38308	0.93795	0.81657	1.0774	309	937
GNGT1	0.3832	0.80721	0.52761	1.235	35	81
ZNF331	0.38336	1.0998	0.89806	1.3468	161	348
ZBTB1	0.38345	1.1215	0.88216	1.4258	110	271
CRYM	0.3835	1.1218	0.88151	1.4275	99	303
BET1	0.38351	1.3304	0.77009	2.2984	25	43
MINDY1	0.38357	0.91359	0.75384	1.1072	155	512
NME7	0.38362	1.1467	0.86368	1.5223	82	189
PGA5	0.38364	0.87187	0.65519	1.1602	71	240
SPATA3	0.38364	1.1433	0.8652	1.5107	76	201
TRIM8	0.38365	1.0832	0.91458	1.2829	217	572
LMAN2	0.38366	1.0877	0.90912	1.3014	186	533
SNX15	0.38367	0.90263	0.7283	1.1187	129	370
CENPJ	0.38369	0.93953	0.82031	1.0761	321	888
BMF	0.38385	0.81094	0.53593	1.2271	34	131
PAIP2B	0.38394	0.76431	0.45133	1.2943	20	71
ZNF343	0.38397	0.91715	0.76253	1.1031	172	495
HMGCL	0.38399	0.87488	0.66171	1.1567	73	249
FAM177B	0.38403	1.1928	0.83211	1.7098	47	117
ATP5PB	0.38404	0.88911	0.69351	1.1399	102	250
BEND5	0.38406	1.0951	0.9025	1.3287	163	434
C1orf35	0.38406	1.1723	0.8426	1.6309	58	130
NGB	0.38407	1.2074	0.82278	1.7718	46	102
HDX	0.38413	1.3902	0.74329	2.6003	16	37
CRP	0.38424	0.87576	0.66461	1.154	80	228
S100A13	0.38424	0.75757	0.44441	1.2914	21	69
SLC46A1	0.38427	1.1019	0.89818	1.3519	150	376
CCDC8	0.38436	0.91579	0.7582	1.1061	164	539
SLC18A3	0.38438	0.92584	0.78415	1.0931	204	663
CCDC85C	0.38439	1.105	0.8948	1.3646	144	347
C5orf30	0.38445	1.1433	0.86054	1.5191	76	176
SLC35E2A	0.38465	1.1897	0.8338	1.6976	50	116
LRTOMT	0.38477	0.54823	0.18258	1.6462	4	20
NKD1	0.38478	1.0791	0.91699	1.27	241	572
GOLGA8T	0.38499	1.1405	0.86255	1.508	88	170
THSD1	0.38505	1.0791	0.91742	1.2694	244	589
SPAG16	0.38509	1.0833	0.91191	1.2868	214	573
VCP	0.38517	0.92011	0.77055	1.0987	183	591
STAP2	0.38518	1.1077	0.89369	1.373	136	353
DAB2	0.3852	1.0754	0.91872	1.2587	257	616
MS4A18	0.3852	1.1006	0.89635	1.3514	146	349
NAT2	0.3853	0.85272	0.61637	1.1797	54	207
SYNC	0.38549	0.90557	0.73149	1.1211	120	408
OR8K1	0.38551	1.1753	0.8428	1.639	55	147
HDAC4	0.38555	1.0444	0.94964	1.1486	674	1855
MTR	0.38574	1.0582	0.93526	1.1974	399	1062
NPFFR2	0.38596	1.0874	0.90818	1.302	182	516
HOXD1	0.38598	0.89208	0.69874	1.1389	94	283
STKLD1	0.38601	0.92904	0.79279	1.0887	232	740
ENO3	0.38602	0.9015	0.72408	1.1224	121	387
SIMC1	0.38616	0.92777	0.78864	1.0915	217	705
PRAMEF1	0.38618	1.0893	0.90601	1.3097	173	540
SKA3	0.38634	0.88449	0.68635	1.1398	92	331
VANGL1	0.38646	0.91147	0.74951	1.1084	162	491
ZNF391	0.38649	0.83938	0.58401	1.2064	43	146
ITGAV	0.38653	1.0651	0.92736	1.2232	308	823
MORN5	0.38654	0.86866	0.64546	1.169	64	200
GGNBP2	0.38665	0.90336	0.72888	1.1196	130	407
SERPINA5	0.38665	0.91151	0.74743	1.1116	148	454
KRTAP10-2	0.38668	1.1025	0.89524	1.3578	153	331
PSMD13	0.38669	1.1012	0.89764	1.3508	152	363
EEF1E1	0.38677	0.82983	0.56923	1.2097	39	140
GPR89A	0.38685	0.8772	0.66703	1.1536	84	203
METTL2A	0.38687	1.1715	0.84531	1.6237	59	155
DDIT4	0.38701	0.8947	0.70478	1.1358	99	299
ZNF692	0.38707	1.093	0.90247	1.3238	161	430
EPB41L2	0.38725	0.93583	0.80939	1.082	272	824
TAGLN	0.3873	0.85319	0.61753	1.1788	59	181
PDPN	0.38734	0.90074	0.72251	1.1229	122	362
CNOT1	0.38762	1.0451	0.94749	1.1528	629	1743
RNF128	0.38773	1.2819	0.78979	2.0806	26	66
NMNAT1	0.38776	0.86566	0.64083	1.1694	59	232
GLIS1	0.38784	0.92822	0.78976	1.0909	231	708
IFNGR1	0.38787	1.1073	0.89292	1.373	138	368
TMX1	0.38794	1.1292	0.87702	1.4539	92	269
TIMM22	0.38803	0.83707	0.57838	1.2115	39	154
UNC5C	0.38805	0.9312	0.79858	1.0858	251	765
SMAP2	0.38808	1.1199	0.87975	1.4255	101	284
ZHX1-C8orf76	0.3881	1.7313	0.67852	4.4176	10	17
AMHR2	0.38812	1.1192	0.88459	1.4161	113	317
MAT1A	0.38813	1.0783	0.91531	1.2703	224	596
KIAA1257	0.38821	0.88212	0.67485	1.1531	79	247
HAPLN3	0.38823	0.92617	0.78284	1.0957	205	643
SERPINA7	0.38834	1.7793	0.67665	4.6786	7	23
ZMYND19	0.38835	1.2072	0.82257	1.7716	42	111
CCDC154	0.38836	1.0596	0.93378	1.2023	382	1027
PFKP	0.38836	0.95129	0.85217	1.0619	502	1376
OSBPL3	0.3886	0.93546	0.80769	1.0835	272	785
TMEM145	0.38862	0.89764	0.7127	1.1306	106	358
CCL2	0.38864	0.77302	0.46151	1.2948	20	81
MKRN2	0.38866	0.90801	0.73899	1.1157	139	431
OR8H3	0.38866	0.89149	0.6973	1.1398	91	311
ERGIC1	0.38872	1.1193	0.87913	1.425	104	264
EIF2AK4	0.38878	0.94714	0.84019	1.0677	419	1206
CCDC158	0.38881	1.0754	0.91681	1.2613	224	674
ECT2	0.3889	0.92307	0.77576	1.0983	203	551
ABCC10	0.38893	0.95238	0.85539	1.0604	509	1531
UCP1	0.38893	0.88391	0.68075	1.1477	84	276
ZNF546	0.38893	1.0903	0.905	1.3136	179	435
C7orf61	0.38902	1.2018	0.82736	1.7456	50	109
ERO1A	0.38916	1.1133	0.88658	1.3981	127	281
ARHGAP42	0.38917	0.9233	0.77677	1.0975	196	626
THOC7	0.38918	0.86379	0.63643	1.1724	62	179
ALCAM	0.3892	1.1048	0.89331	1.3663	133	357
LRRC31	0.38921	1.094	0.89779	1.3332	142	451
LSM6	0.3893	1.2338	0.80116	1.9	36	56
FCRL3	0.38939	1.076	0.91934	1.2595	253	743
ATP8A2	0.38949	1.0653	0.92763	1.2234	328	834
PIKFYVE	0.38958	1.0501	0.94202	1.1706	518	1368
CCDC146	0.38963	1.0847	0.90818	1.2956	199	478
PBX3	0.3897	1.1219	0.88044	1.4296	105	304
SLC12A8	0.38972	0.9317	0.7984	1.0873	241	774
YTHDF1	0.38978	0.92983	0.79416	1.0887	240	731
TYW3	0.3898	0.83661	0.57726	1.2125	39	140
CUZD1	0.38984	0.91186	0.74538	1.1155	142	404
TRH	0.38984	0.88286	0.67918	1.1476	84	252
CCDC134	0.38985	0.84645	0.60305	1.1881	54	156
CSF1R	0.38991	0.9445	0.83359	1.0702	386	1150
FBXO22	0.39025	0.89998	0.71784	1.1283	112	359
PUM3	0.39031	1.0722	0.91969	1.2499	260	692
PREB	0.39032	0.91452	0.75477	1.1081	162	463
USHBP1	0.39032	1.0732	0.92039	1.2514	261	688
SPPL2C	0.39046	0.93451	0.805	1.0849	258	785
PSMB4	0.39051	0.84003	0.58945	1.1972	48	156
LURAP1	0.39057	0.8762	0.66114	1.1612	74	203
NPEPL1	0.39059	0.93205	0.79903	1.0872	243	786
CEP55	0.39098	1.1308	0.87341	1.4641	95	223
PEX12	0.3911	0.86695	0.64062	1.1732	61	205
DZIP1L	0.39119	0.92565	0.78198	1.0957	214	602
TBC1D14	0.39138	0.93378	0.80438	1.084	273	833
LIPM	0.39139	0.89605	0.71126	1.1289	118	329
KLHDC8B	0.39153	0.8818	0.67755	1.1476	85	272
ASB12	0.39155	1.7312	0.67956	4.4105	9	15
WDR45B	0.39158	1.1018	0.89555	1.3556	146	378
OASL	0.39164	1.093	0.9012	1.3256	162	442
ALDH7A1	0.39169	0.9149	0.75476	1.109	158	480
ZNF257	0.3918	0.87762	0.66448	1.1591	72	238
ZNF281	0.39181	1.0676	0.92525	1.2318	302	818
CATSPERG	0.39184	0.94408	0.83202	1.0712	373	1103
OR52N4	0.39191	1.1346	0.86655	1.4855	80	230
TOMM20L	0.39191	1.2086	0.82168	1.7778	42	108
AMY2B	0.392	0.90392	0.72704	1.1238	119	429
C5orf46	0.39205	0.82373	0.54723	1.2399	30	125
ZFP92	0.39207	1.2661	0.7859	2.0397	25	65
WNT4	0.3921	1.0818	0.90936	1.2869	196	502
ITGAD	0.39214	0.94907	0.84629	1.0643	464	1362
VIPR2	0.39216	1.0884	0.90543	1.3083	179	485
TVP23A	0.39224	1.1745	0.83726	1.6476	53	128
ZIC3	0.39228	1.4132	0.73106	2.7319	13	39
SHF	0.39233	0.89884	0.71448	1.1308	108	347
USP51	0.39237	1.2223	0.81195	1.8401	35	79
SNX29	0.3924	0.94928	0.84508	1.0663	429	1341
FYTTD1	0.39242	0.85554	0.61999	1.1806	59	193
IP6K1	0.39249	1.1044	0.89001	1.3705	126	361
ANKRD30A	0.39254	0.93928	0.81892	1.0773	317	973
OR10R2	0.39262	0.9045	0.72813	1.1236	121	358
COX14	0.39265	1.3402	0.75404	2.3821	21	41
MYH3	0.39276	0.95413	0.85947	1.0592	562	1559
TFDP2	0.39277	0.90127	0.72064	1.1272	119	364
MCPH1	0.39286	0.93652	0.8108	1.0817	281	886
ACYP2	0.3929	0.80959	0.52594	1.2462	30	109
TAF2	0.39292	0.93341	0.80223	1.086	248	788
TFEB	0.39302	1.0843	0.90771	1.2952	188	542
IL12A	0.39307	1.1688	0.84649	1.6139	59	155
ETFB	0.39312	1.1004	0.89571	1.3519	143	404
CFP	0.39314	1.4011	0.73434	2.6732	15	34
UNC13B	0.39317	1.0546	0.93784	1.1858	454	1197
VCAN	0.39327	1.037	0.95565	1.1253	910	2439
CSH1	0.39328	1.1456	0.85999	1.5262	78	192
TECPR1	0.39337	1.0465	0.94612	1.1575	606	1642
TMTC3	0.39337	1.0968	0.89895	1.3382	164	396
CD6	0.39338	1.0667	0.92379	1.2318	289	718
HINT2	0.39339	0.8238	0.55218	1.229	35	119
MT1F	0.39345	1.278	0.78475	2.0812	25	58
ZNF496	0.39352	1.0757	0.91715	1.2616	243	628
HERPUD2	0.39354	0.89524	0.70566	1.1358	103	295
HSD3B2	0.39364	0.89975	0.71948	1.1252	124	366
NKX3-1	0.39367	1.1212	0.87838	1.4311	109	261
PHF11	0.39368	0.86829	0.64304	1.1724	63	191
DOK3	0.39375	0.93131	0.79736	1.0878	248	738
PGLYRP1	0.39381	1.1534	0.85357	1.5587	67	177
AHSA1	0.39384	0.86582	0.63996	1.1714	65	195
LGALS16	0.39387	0.83191	0.56663	1.2214	37	134
TBC1D25	0.39387	1.3036	0.76504	2.2211	20	47
NUPR2	0.39394	1.3055	0.78513	2.1707	29	74
AAMP	0.39409	0.91301	0.74575	1.1178	143	364
SRRM2	0.3942	1.0304	0.96311	1.1024	1366	3664
DLEU7	0.39429	0.86539	0.63561	1.1782	62	170
MUC20	0.39446	1.0789	0.91128	1.2774	220	486
TAF1D	0.39448	1.1557	0.85278	1.5661	66	175
TSSK6	0.39449	1.1241	0.87642	1.4417	95	297
MOB1B	0.39454	1.1976	0.82542	1.7375	43	135
KDM6B	0.39462	1.041	0.9516	1.1388	751	2160
TBX21	0.39475	1.0808	0.9104	1.283	201	567
KCNMB1	0.39484	1.186	0.83955	1.6754	57	140
SMIM17	0.39485	0.82967	0.56569	1.2168	36	150
TRIM64B	0.39486	1.1356	0.86263	1.4949	79	209
TSTD1	0.39496	0.83998	0.58402	1.2081	41	152
DEPP1	0.39506	1.1447	0.86143	1.5212	79	188
TTC7A	0.39507	1.0626	0.9294	1.2148	344	940
SLC25A41	0.39518	1.0985	0.8957	1.3473	141	396
HOXD9	0.39541	0.90396	0.72771	1.1229	124	445
DTNA	0.3957	1.0801	0.91181	1.2793	216	535
TMIGD1	0.39574	0.86968	0.64961	1.1643	69	234
AGMO	0.39577	0.90087	0.71789	1.1305	108	358
TMEM200A	0.39578	0.90142	0.71982	1.1288	114	334
TMEM238	0.39587	0.83575	0.57556	1.2136	38	148
MBD3L5	0.39589	1.8581	0.60854	5.6737	5	7
PSME2	0.39603	0.75815	0.44169	1.3013	21	75
PROC	0.39607	1.0991	0.89545	1.349	147	405
PTPN7	0.39611	0.91893	0.76348	1.106	164	558
ZMYM5	0.39612	1.1511	0.85535	1.5492	69	196
EXOSC2	0.39622	0.89063	0.6933	1.1441	97	300
SPNS3	0.39629	0.92616	0.78225	1.0965	211	623
ADPGK	0.39632	0.91549	0.7549	1.1103	160	483
CCDC88C	0.39635	1.0388	0.95294	1.1325	806	2182
PANK1	0.39635	1.085	0.90622	1.299	184	503
SESTD1	0.39653	0.9098	0.74039	1.118	143	415
CYTL1	0.39654	0.8433	0.59011	1.2051	43	147
FGR	0.39661	1.0862	0.90696	1.301	192	521
FOXI2	0.39664	1.0979	0.89547	1.346	151	356
CFAP44	0.39669	0.94887	0.84388	1.0669	436	1249
C2orf73	0.39679	1.1398	0.86065	1.5095	74	199
ADGRL2	0.3968	1.0579	0.93326	1.1992	388	1040
MINDY2	0.39681	0.91808	0.7618	1.1064	165	531
SLC7A7	0.39683	1.0932	0.90288	1.3235	176	447
MKRN2OS	0.39687	1.1074	0.88591	1.3843	117	349
RB1CC1	0.39687	0.94451	0.83241	1.0717	376	1139
PDCD6IP	0.39688	0.92187	0.7712	1.102	192	540
FZD10	0.39689	0.91954	0.76659	1.103	180	536
ZNF317	0.39718	0.92421	0.77714	1.0991	190	607
SRP68	0.39727	1.1079	0.88944	1.3799	124	390
KLHL23	0.39731	0.89952	0.71369	1.1337	109	348
VIPAS39	0.39732	0.88711	0.68622	1.1468	92	273
RFTN2	0.39733	0.90881	0.73951	1.1169	137	428
WNT2B	0.39752	0.91091	0.74102	1.1197	140	377
SMIM1	0.39753	1.2776	0.78325	2.084	27	63
SIX3	0.39757	0.91249	0.74699	1.1146	142	417
GJA3	0.39761	0.91738	0.75905	1.1087	169	457
ARHGEF2	0.39764	0.94081	0.82219	1.0765	337	961
MPP7	0.39764	1.0915	0.90035	1.3232	168	406
CHRNB4	0.39767	1.0701	0.91929	1.2456	259	691
CNTNAP1	0.39772	0.94849	0.84241	1.0679	419	1235
RASGRP2	0.39772	0.9125	0.74761	1.1138	151	470
LYRM9	0.3978	0	NA	NA	0	13
IQGAP2	0.39784	0.94518	0.83433	1.0708	388	1112
JAKMIP3	0.39793	1.0517	0.93845	1.1787	463	1287
HHLA3	0.39798	0.76103	0.44072	1.3141	19	83
MEX3A	0.39799	1.0902	0.90263	1.3168	165	506
TCF24	0.39799	1.1237	0.87258	1.4472	90	248
MNX1	0.398	0.91256	0.74791	1.1135	152	462
ROCK1	0.39804	0.93935	0.81785	1.0789	311	943
NOTCH2	0.39809	1.042	0.94932	1.1438	707	1856
MAN2A2	0.3981	0.94855	0.8435	1.0667	443	1278
CST2	0.39815	1.1289	0.87041	1.4641	92	235
ZNF587	0.39816	1.1166	0.87949	1.4176	104	285
DAPK3	0.39843	1.0685	0.92135	1.2391	281	703
B3GLCT	0.39846	0.91226	0.74664	1.1146	151	423
PM20D2	0.39847	0.89844	0.7096	1.1376	99	314
TBKBP1	0.39854	1.0742	0.9162	1.2595	228	683
LRP2BP	0.39863	1.1147	0.88293	1.4072	117	283
KRTAP10-5	0.39879	0.90954	0.7412	1.1161	142	448
DLX5	0.39885	0.88931	0.69004	1.1461	90	274
PMPCA	0.39885	1.0784	0.91206	1.275	210	635
NBPF1	0.3989	0.90084	0.71894	1.1288	124	321
ELOVL5	0.39892	1.1417	0.86285	1.5106	83	197
BIRC7	0.39911	0.91644	0.75578	1.1113	154	483
NUDCD3	0.39914	0.89078	0.693	1.145	91	267
NIPA2	0.39921	1.1001	0.89365	1.3542	146	369
DCAF15	0.39931	0.93177	0.79652	1.09	232	731
PMS2	0.39946	1.0709	0.92049	1.2459	275	726
CBR3	0.39947	1.1884	0.83203	1.6975	51	125
RNF141	0.39951	1.1433	0.86012	1.5197	75	189
ZG16	0.39975	0.83209	0.5649	1.2257	39	119
CD19	0.39983	0.92665	0.78152	1.0987	199	606
INSM1	0.39992	1.0795	0.91058	1.2797	207	592
OR2J3	0.39993	1.1402	0.86315	1.5062	77	250
OTUB1	0.39993	1.1174	0.87724	1.4232	105	268
RHPN2	0.39995	0.93434	0.80232	1.0881	247	732
COPRS	0.39997	0.83278	0.56888	1.2191	41	114
KAZN	0.39999	1.0609	0.9295	1.2109	355	951
RASSF2	0.39999	0.87438	0.65736	1.163	69	270
AIFM1	0.40001	0.62191	0.25166	1.5369	6	30
OR51B4	0.40002	0.85775	0.61904	1.1885	51	204
TGFB3	0.40006	1.1016	0.89389	1.3576	147	360
LCN12	0.40011	0.90399	0.72587	1.1258	120	355
ANKH	0.40022	1.0858	0.90513	1.3025	179	544
NUDT4	0.40029	0.82193	0.54739	1.2342	32	131
ORC4	0.40029	0.86266	0.62896	1.1832	57	175
KIAA0895	0.40035	0.89324	0.70116	1.1379	102	320
MCM5	0.4004	0.93944	0.81635	1.0811	316	889
TC2N	0.40045	0.88294	0.67474	1.1554	83	235
PRR29	0.40049	0.86444	0.63461	1.1775	59	218
SF1	0.40065	0.94201	0.82329	1.0778	330	999
RFPL4A	0.40069	1.4055	0.73835	2.6754	15	46
KLK7	0.4007	1.1168	0.87846	1.4199	105	279
KDM2B	0.40072	0.95379	0.85663	1.062	525	1456
DMTN	0.40074	1.1077	0.88859	1.3807	131	328
ALKBH1	0.40083	0.89499	0.70539	1.1355	107	318
CSRP2	0.40084	0.84571	0.59277	1.2066	45	149
MROH2A	0.40093	0.95609	0.86386	1.0582	577	1699
KIF2C	0.40097	1.0823	0.90719	1.2913	194	541
HOXB4	0.40122	1.1164	0.87627	1.4223	105	253
PLBD1	0.40122	0.91748	0.75703	1.1119	153	442
FRG2	0.40124	1.1601	0.84554	1.5917	58	153
OR2A4	0.40128	0.87216	0.64766	1.1745	62	211
CD68	0.4013	0.89328	0.6961	1.1463	90	288
MBNL1	0.40144	0.89979	0.71201	1.1371	108	300
HDHD3	0.40147	1.1229	0.87227	1.4455	93	266
AKR1B10	0.40149	1.1041	0.89068	1.3687	137	336
UBE2Q1	0.40149	1.1028	0.88738	1.3704	119	341
STK11	0.40162	0.92997	0.79195	1.092	241	677
ZNF394	0.40173	0.92174	0.76886	1.105	182	512
MICU3	0.40174	0.90565	0.72659	1.1288	111	440
RRAGC	0.40174	0.89921	0.71506	1.1308	113	355
NPIPB7	0.40175	0.76612	0.45105	1.3012	22	73
CEP350	0.40185	0.95755	0.86804	1.0563	611	1936
CABLES1	0.40189	1.0731	0.91697	1.2558	252	646
NOTUM	0.40197	0.92221	0.77121	1.1028	178	619
INPP1	0.40211	0.87525	0.65625	1.1673	77	213
PPP1R14D	0.40211	0.82748	0.55443	1.235	34	105
ANKRD27	0.40212	0.94751	0.83912	1.0699	415	1129
SEZ6	0.40217	0.9383	0.81376	1.0819	292	870
FAAH	0.40218	1.0791	0.91071	1.2787	209	544
PCDHGA6	0.40225	0.93725	0.81149	1.0825	294	836
HECTD3	0.40234	0.93868	0.81415	1.0822	285	924
STX18	0.40236	1.1228	0.87161	1.4464	105	220
MED29	0.40237	0.88083	0.66843	1.1607	78	246
PSTK	0.40246	0.8738	0.65254	1.1701	69	209
SH3GL2	0.40261	1.0963	0.89316	1.3457	146	370
PSMD9	0.40265	0.81248	0.53482	1.2343	36	107
EXOSC7	0.40277	1.1013	0.89106	1.3613	136	363
KCNG1	0.40288	0.92382	0.77542	1.1006	201	564
TMCC1	0.40298	1.0933	0.89779	1.3314	158	422
NEURL4	0.40302	1.0479	0.94214	1.1656	539	1481
TMEM42	0.40317	1.1531	0.85384	1.5572	72	177
TBC1D9B	0.40321	1.0438	0.94617	1.1516	623	1684
CRELD2	0.40323	1.0887	0.90312	1.3123	177	481
EXOSC10	0.40336	1.0684	0.92019	1.2404	281	697
SEMA4A	0.40358	1.0741	0.9149	1.2611	243	653
CSN1S1	0.40378	0.87109	0.64612	1.1744	68	184
HPCA	0.40381	1.1298	0.86547	1.4749	81	223
CDH16	0.40385	1.0644	0.9256	1.2239	310	884
GRN	0.40389	1.0746	0.91477	1.2623	240	625
IL10RA	0.40392	0.92799	0.78569	1.0961	220	640
KRT4	0.40392	0.92579	0.7807	1.0979	212	572
DDX58	0.40396	0.92094	0.76686	1.106	177	515
FILIP1L	0.40405	0.93302	0.79929	1.0891	245	776
LRRC75A	0.40405	1.0979	0.88879	1.3563	134	370
PDIA4	0.40406	1.0749	0.91414	1.2639	227	647
AADACL3	0.40418	1.0982	0.89374	1.3493	141	400
HOXB3	0.40418	0.91107	0.74199	1.1187	135	489
PDHB	0.40419	1.1334	0.86128	1.4915	81	208
ARMC9	0.40426	1.0646	0.92549	1.2246	316	871
ABHD3	0.40431	0.88779	0.68619	1.1486	88	268
TTC37	0.40445	1.0584	0.93121	1.2031	375	952
SLC38A1	0.40446	1.1203	0.87397	1.436	99	288
SNX2	0.40447	0.90001	0.71491	1.133	111	328
FBXO48	0.40459	1.1596	0.8483	1.5852	72	149
TEX47	0.40459	0.88789	0.6845	1.1517	93	226
KDM4E	0.40482	1.0858	0.90424	1.3039	184	508
GAR1	0.40483	0.85564	0.61225	1.1958	50	167
THNSL1	0.40507	1.087	0.90388	1.3071	181	510
NRAS	0.40508	0.85802	0.61823	1.1908	51	180
SERPINA10	0.40512	1.1112	0.88133	1.4011	111	329
IDE	0.40515	0.93253	0.79732	1.0907	239	738
MARCKSL1	0.40527	0.87129	0.64541	1.1762	63	194
CLEC5A	0.40532	1.1628	0.83904	1.6114	56	167
CCL11	0.40536	1.2069	0.81415	1.789	39	97
OR10J1	0.40536	1.1252	0.87145	1.4528	90	283
NR5A1	0.40543	0.92946	0.78864	1.0954	212	677
DCAF12L2	0.40544	0.74244	0.40689	1.3547	14	67
MFAP3	0.40544	0.88649	0.67664	1.1614	82	211
MYNN	0.40557	1.0951	0.8926	1.3435	138	395
CFHR5	0.40562	1.0892	0.89965	1.3186	169	413
CACNG3	0.40564	0.8946	0.70022	1.1429	103	271
STX16	0.40564	1.1202	0.87532	1.4335	104	261
AIFM3	0.40579	1.0711	0.91943	1.2478	270	760
ARMC10	0.40579	1.1296	0.86571	1.4738	84	226
ERICH6B	0.40582	0.928	0.78416	1.0982	200	610
GABRG3	0.40584	1.0918	0.89682	1.3292	158	397
RTN4RL1	0.40587	1.0712	0.91645	1.252	251	637
CAVIN2	0.40598	1.1145	0.87765	1.4151	106	287
PROCR	0.40608	1.1329	0.86181	1.4893	82	210
NEDD4	0.40619	1.0627	0.92545	1.2202	317	825
NASP	0.4062	1.08	0.90851	1.2839	201	524
NT5E	0.40639	0.91545	0.75222	1.1141	148	483
GOLGA8R	0.40654	0.48932	0.13679	1.7504	3	38
FAIM2	0.40663	0.88778	0.68446	1.1515	84	288
FAM20B	0.40678	1.0964	0.89101	1.3492	144	336
IRF2	0.40688	1.1241	0.86888	1.4542	96	234
PDC	0.40689	1.243	0.79963	1.9321	33	89
ANKRD52	0.40692	0.94216	0.82292	1.0787	328	948
PI4K2A	0.40707	1.1566	0.84636	1.5806	62	164
TXNDC2	0.40719	1.0824	0.90504	1.2945	192	498
CHRM1	0.4072	0.91226	0.74356	1.1192	135	455
ZNF230	0.40726	0.89412	0.69653	1.1478	89	289
ZNF630	0.40729	1.3864	0.72278	2.6593	14	33
SEMA6C	0.40736	1.0573	0.9307	1.2012	386	978
PDSS2	0.40739	1.1282	0.86474	1.472	88	209
POGLUT1	0.40753	0.86429	0.63213	1.1817	58	205
ALDH16A1	0.40754	1.0604	0.92796	1.2118	326	993
BPI	0.40757	0.91697	0.75564	1.1128	153	528
MGME1	0.40765	1.123	0.87211	1.446	92	270
TMED2	0.40768	0.87244	0.64513	1.1798	62	191
MRPS15	0.40781	0.86411	0.63035	1.1845	55	211
RENBP	0.40796	0.71697	0.35862	1.4334	10	41
SPAG5	0.40801	1.0743	0.91593	1.26	257	620
SPSB1	0.40801	1.0879	0.8999	1.3153	167	434
SLC25A27	0.40804	0.87094	0.64443	1.177	61	222
NLRP4	0.40815	0.94827	0.83911	1.0716	395	1116
FGFR3	0.40817	1.0439	0.94549	1.1526	611	1705
FXYD7	0.40817	0.79319	0.48766	1.2901	21	92
SASS6	0.40837	0.90384	0.72103	1.133	110	366
OR4A5	0.40851	0.91434	0.74573	1.1211	140	417
SHMT2	0.40859	0.92234	0.76787	1.1079	175	525
ITIH4	0.4086	1.0562	0.93155	1.1976	390	979
RETREG3	0.4087	0.91681	0.75454	1.114	148	479
FZD7	0.40877	1.0703	0.91734	1.2488	260	663
PCDHA13	0.40877	1.0643	0.92364	1.2264	314	774
ODAPH	0.40891	0.87466	0.65386	1.17	72	189
IBTK	0.40893	1.075	0.91329	1.2654	226	648
BRINP2	0.40903	0.92825	0.78397	1.0991	200	683
FAM178B	0.40905	0.92543	0.77736	1.1017	188	607
NOTCH1	0.40913	0.97416	0.91638	1.0356	1640	4698
REEP5	0.40915	0.86083	0.62211	1.1912	53	180
EEF2KMT	0.40916	1.0842	0.90373	1.3008	178	502
MEGF9	0.40922	0.9131	0.74538	1.1186	142	429
DNAJC15	0.40923	1.1514	0.85087	1.558	79	138
HNRNPA1	0.40926	0.91343	0.74469	1.1204	133	404
ERCC8	0.40927	1.1106	0.88364	1.3959	121	322
TNFRSF8	0.40932	1.0637	0.92359	1.2252	298	818
ALX4	0.40935	0.91648	0.75156	1.1176	143	418
BDH1	0.40936	0.91835	0.75705	1.114	160	410
NABP2	0.40938	1.1649	0.83985	1.6158	63	134
RPF2	0.40942	0.86434	0.63194	1.1822	61	205
COMMD2	0.40946	0.8125	0.52587	1.2554	30	102
OIP5	0.40946	1.1295	0.86236	1.4795	82	199
NSDHL	0.40953	1.3926	0.7317	2.6506	16	34
EIF4A3	0.40956	0.9071	0.72952	1.1279	122	366
FRMD4B	0.40957	0.93496	0.80301	1.0886	252	744
PSMD2	0.4097	1.0721	0.91575	1.2551	240	648
OR2M4	0.40972	0.89847	0.70761	1.1408	110	296
FXYD2	0.40985	0.8329	0.56085	1.2369	35	104
RAVER1	0.40991	0.93405	0.80108	1.0891	257	768
B3GALNT2	0.40995	1.0807	0.90528	1.2902	190	490
SPEG	0.41002	0.97058	0.90537	1.0405	1254	3682
BPHL	0.41008	0.89425	0.69789	1.1459	90	337
PRKCE	0.41026	1.065	0.92313	1.2287	302	815
PPP1R18	0.41032	1.0933	0.89654	1.3331	167	391
ZNF219	0.41042	0.93899	0.81421	1.0829	293	849
CSNK2A2	0.41054	1.1731	0.82707	1.6639	52	117
XKR4	0.41056	1.0801	0.90704	1.2861	204	517
CREB3	0.41057	1.117	0.87347	1.4285	99	276
WDR90	0.41061	0.9663	0.89218	1.0466	933	2820
OR5K3	0.41063	1.1326	0.86286	1.4866	85	223
NCKIPSD	0.41071	0.94003	0.81583	1.0831	297	863
CYP1B1	0.41073	0.91596	0.75188	1.1159	151	465
RASSF3	0.41081	1.1423	0.84978	1.5356	70	165
SYCP2	0.41083	1.0653	0.92167	1.2313	294	730
CD8A	0.41086	0.89689	0.70643	1.1387	104	322
TLX3	0.41097	1.1245	0.8656	1.4609	89	227
OR4F15	0.41108	0.88238	0.66885	1.1641	77	213
ALPG	0.41109	0.93197	0.79324	1.095	226	693
PDE12	0.41116	1.0813	0.906	1.2905	188	499
POLR1B	0.41123	1.0608	0.92699	1.214	327	915
TPSAB1	0.41136	0.88165	0.66786	1.1639	72	256
ABRA	0.41142	0.91638	0.75315	1.115	148	449
ERAL1	0.41145	1.1133	0.87893	1.4101	109	272
LENG1	0.4116	0.89709	0.70544	1.1408	105	303
FAM83H	0.41162	0.95867	0.86966	1.0568	631	1884
DPP9	0.41166	1.0501	0.93861	1.1748	482	1418
ZFAT	0.41167	1.0493	0.93855	1.173	496	1274
CLDN25	0.41171	1.1568	0.84166	1.5899	63	152
SAMD13	0.41171	1.2761	0.77828	2.0924	28	69
ANKLE1	0.41187	1.0692	0.91903	1.244	266	761
NTS	0.41194	1.2948	0.77327	2.1682	27	54
SLC45A3	0.41197	1.0687	0.91907	1.2428	262	709
DCAKD	0.41204	0.90328	0.71716	1.1377	107	314
RNASE9	0.41207	1.1393	0.85671	1.5152	70	217
SLC16A2	0.41211	0.6969	0.33861	1.4343	10	43
C4orf54	0.41221	0.95705	0.86507	1.0588	601	1659
POLA1	0.41228	1.1838	0.8243	1.7002	43	126
BLOC1S2	0.41231	0.80613	0.51691	1.2572	34	100
EPB41L1	0.41242	1.0647	0.92325	1.2279	307	818
DHX33	0.41243	0.93237	0.79498	1.0935	232	695
THAP2	0.41265	1.248	0.77927	1.9987	30	69
FNDC7	0.41288	1.0731	0.91393	1.2599	236	634
TBC1D28	0.41289	0.85564	0.61009	1.2	50	154
WDR31	0.41289	1.1242	0.86644	1.4588	95	233
MGA	0.41302	0.9594	0.87153	1.0561	650	1964
STX8	0.41315	1.1462	0.84404	1.5565	67	135
MYMK	0.41316	1.1126	0.87847	1.4091	117	275
ZNF846	0.41321	1.1034	0.88507	1.3756	125	329
CTC1	0.41322	1.0619	0.9256	1.2183	338	879
CDON	0.41323	0.94826	0.83806	1.0729	394	1112
UTP14C	0.41323	0.91209	0.74387	1.1184	148	444
EPS8L2	0.41326	0.94633	0.83324	1.0748	362	1122
SIN3A	0.41348	1.0568	0.92949	1.2015	365	949
STRN4	0.41352	0.93978	0.81558	1.0829	297	875
OR6N1	0.41366	0.89913	0.70844	1.1411	104	302
COQ4	0.41368	1.1135	0.87839	1.4116	108	306
SSU72	0.4137	0.87532	0.65146	1.1761	63	201
CTSA	0.41373	1.1004	0.88641	1.366	129	347
XDH	0.41373	0.94666	0.83347	1.0752	354	1141
ZNF302	0.41376	1.0869	0.89931	1.3137	165	426
RABL6	0.41377	1.05	0.93764	1.1758	479	1247
EEA1	0.41402	1.065	0.92009	1.2327	271	775
SLC22A5	0.41405	1.0867	0.89993	1.3123	171	431
ZKSCAN5	0.41414	0.92761	0.78077	1.1021	195	609
ZIC5	0.41417	0.92759	0.78057	1.1023	188	573
FERD3L	0.41435	0.85176	0.60309	1.203	63	139
NOC2L	0.41435	0.95017	0.84467	1.0688	426	1291
HNRNPA3	0.4145	0.89543	0.70049	1.1446	98	310
BANF2	0.41461	0.77303	0.45156	1.3234	19	68
PIANP	0.41463	0.88773	0.68225	1.1551	88	234
PIMREG	0.41463	0.87529	0.65322	1.1728	68	243
ARHGAP25	0.41471	1.0821	0.90291	1.2968	173	527
MEA1	0.41471	0.8472	0.59396	1.2084	46	170
RRM1	0.41476	0.92455	0.77404	1.1043	184	579
TIMM8A	0.41482	1.5996	0.67242	3.8051	11	18
CXXC1	0.41485	0.93806	0.80963	1.0868	269	828
HSF2BP	0.41492	1.1108	0.87933	1.4031	120	275
KLHL10	0.41495	0.92742	0.78132	1.1008	201	579
UTP18	0.41511	0.91797	0.75564	1.1152	152	463
IMMP2L	0.41515	1.1672	0.83862	1.6247	61	137
MCM7	0.4152	1.0647	0.92175	1.2299	297	795
TUT7	0.41526	0.94069	0.81627	1.0841	284	904
LRP3	0.41529	1.0516	0.93561	1.1819	435	1328
KREMEN2	0.41531	1.083	0.90185	1.3006	182	451
DENND1C	0.41534	0.9381	0.80934	1.0873	265	754
MAGEA6	0.41545	0.6367	0.26696	1.5186	7	29
PPP2R2A	0.41552	0.88929	0.68482	1.1548	84	274
GVQW3	0.41555	1.175	0.82865	1.6661	48	128
RIPOR2	0.41574	1.068	0.9183	1.2422	268	685
CLK1	0.41578	1.1116	0.88037	1.4035	119	310
CTNNA2	0.41599	1.0631	0.92271	1.2248	293	873
DENND3	0.416	0.9564	0.86166	1.0615	559	1544
DPF3	0.41601	0.90281	0.71777	1.1355	112	362
DPYSL3	0.41615	1.0773	0.90941	1.2762	216	581
CT62	0.41616	0.79584	0.49511	1.2792	25	85
LRRC72	0.41617	0.8703	0.63944	1.1845	59	184
DGKG	0.41618	1.0684	0.91647	1.2456	262	702
TOB2	0.41622	0.89046	0.6898	1.1495	91	315
HOXC6	0.41624	0.85338	0.60285	1.208	48	144
DCSTAMP	0.41642	0.917	0.75313	1.1165	151	450
TEX36	0.41642	1.1627	0.83604	1.617	61	154
P2RX6	0.4165	0.91837	0.75715	1.1139	157	502
RASGRP3	0.4165	0.9233	0.76877	1.1089	174	517
CAPZB	0.41653	1.1398	0.854	1.5213	70	202
ATP6V0D2	0.4166	0.8991	0.70629	1.1446	92	333
DDAH2	0.4166	1.1423	0.85193	1.5315	74	179
PLEK2	0.41686	1.1139	0.87238	1.4224	101	271
MZT2B	0.41689	1.1139	0.87008	1.4259	102	240
PCSK4	0.4169	0.9457	0.8309	1.0764	362	1075
CFHR3	0.41691	1.1382	0.85793	1.5101	77	208
TLX2	0.41695	0.90797	0.72984	1.1296	124	381
SLCO2A1	0.41699	0.93547	0.80136	1.092	235	768
MSRB1	0.417	0.85612	0.60984	1.2019	49	174
ALG9	0.41711	0.9085	0.73173	1.128	124	433
GOLGA6L10	0.41726	0.87814	0.65789	1.1721	64	226
RRAS	0.4173	1.1254	0.86679	1.4612	90	248
PAXIP1	0.41732	1.0542	0.93182	1.1927	393	1028
CRLF1	0.41733	0.90137	0.71363	1.1385	108	358
PRDX2	0.41744	1.1298	0.85523	1.4924	78	213
FAM177A1	0.41748	0.84161	0.58106	1.219	42	138
CDC25A	0.4176	0.90886	0.73363	1.1259	129	392
SPINK4	0.41766	1.24	0.78574	1.9569	28	64
RAB26	0.41768	1.0952	0.89055	1.3469	146	352
DMRT2	0.41779	0.93164	0.7919	1.096	226	699
DEFA6	0.41809	1.1824	0.81651	1.7122	41	111
PIM3	0.41809	1.0682	0.91609	1.2457	264	667
IL6ST	0.4181	0.92005	0.76121	1.112	166	501
SAMHD1	0.41814	0.91919	0.75692	1.1162	153	480
ATG4B	0.41821	0.92341	0.76731	1.1113	163	494
DPPA4	0.41826	0.8593	0.6182	1.1944	53	196
BTAF1	0.41829	0.95175	0.84716	1.0693	416	1309
ACP6	0.41831	1.0881	0.89619	1.3211	158	432
SIKE1	0.41839	0.85534	0.6031	1.2131	46	144
MRPL50	0.41846	1.2623	0.77936	2.0444	27	72
AQP8	0.41859	0.90131	0.7104	1.1435	98	306
CAPN12	0.41859	0.94556	0.83007	1.0771	346	1031
CPXM2	0.41863	0.93887	0.81048	1.0876	273	752
NLK	0.41863	0.91807	0.75451	1.1171	151	419
CDC42EP4	0.41868	1.0898	0.89483	1.3271	152	413
PRTG	0.41873	0.93946	0.81279	1.0859	284	857
POLR3E	0.41878	1.0621	0.92401	1.2209	328	811
MIF	0.4188	0.72189	0.36645	1.4221	11	44
AFF2	0.41885	1.1735	0.82607	1.6671	46	128
STXBP4	0.41886	1.0964	0.8868	1.3554	131	381
CAP1	0.41887	0.91283	0.74187	1.1232	138	410
PIN1	0.41901	1.1412	0.85284	1.5271	74	207
TF	0.41926	1.0745	0.91066	1.2677	222	592
PANX2	0.41927	1.0717	0.91392	1.2568	239	626
HIC1	0.41945	1.064	0.92122	1.229	287	809
URB1	0.41945	1.0357	0.95274	1.1259	871	2303
QTRT2	0.41952	1.1072	0.87564	1.3999	103	310
SH2D1B	0.41961	1.2109	0.79902	1.8352	40	75
GFER	0.41963	1.1326	0.85981	1.4918	83	222
OFD1	0.41966	0.79171	0.48358	1.2962	22	94
LRRTM3	0.41972	1.0909	0.89592	1.3282	159	444
ALG10B	0.41976	0.88018	0.66293	1.1686	70	238
OR10H2	0.41984	0.90318	0.71542	1.1402	103	363
RBP5	0.41985	0.79952	0.497	1.2862	25	87
NTSR2	0.41988	0.92457	0.7724	1.1067	184	532
RGL3	0.42003	1.0696	0.91468	1.2508	244	644
COG3	0.42017	0.91685	0.7516	1.1184	149	477
RBMS3	0.42023	0.90699	0.72818	1.1297	123	384
ITPKA	0.42024	0.90517	0.72002	1.1379	109	344
PADI2	0.42036	0.93767	0.80685	1.0897	260	761
SETDB1	0.42038	1.0591	0.92717	1.2098	349	916
RGS12	0.42046	0.95939	0.86988	1.0581	615	1858
NECTIN3	0.42055	0.91729	0.75269	1.1179	142	483
PCDHA11	0.42056	0.94569	0.83	1.0775	342	1097
NAPEPLD	0.42061	0.88992	0.68613	1.1542	86	260
CCL5	0.42063	0.73753	0.39868	1.3644	15	51
KRTAP10-6	0.42082	1.0822	0.90491	1.2942	197	515
CBS	0.42088	0.82494	0.54691	1.2443	35	96
PTGIS	0.42093	0.92337	0.76891	1.1089	186	467
CES5A	0.42097	1.0763	0.90836	1.2753	207	624
CPLX2	0.42098	1.1216	0.8643	1.4555	85	237
PDE6B	0.42107	1.0545	0.93063	1.1948	394	1031
TMEM100	0.42111	0.83284	0.56059	1.2373	35	133
SCD	0.42134	1.1036	0.88169	1.3814	119	355
CLDN10	0.42136	1.1655	0.8333	1.6301	55	136
TIMM10	0.42148	1.3026	0.75272	2.2542	23	50
PPM1H	0.4215	1.0786	0.90586	1.2843	209	508
OR6F1	0.4216	0.86603	0.62929	1.1918	53	221
DPYS	0.42161	0.91116	0.73447	1.1304	121	399
ARFGEF2	0.42167	1.0503	0.93564	1.1789	456	1236
TMEM179	0.42172	0.87136	0.64193	1.1828	60	200
PPM1K	0.42194	1.1019	0.88057	1.3788	116	313
MPP5	0.42198	1.0876	0.89525	1.3212	164	427
ALDH3B2	0.42199	1.0754	0.9098	1.2712	234	544
JAK3	0.422	0.94717	0.83377	1.076	367	1041
TMEM176A	0.42203	0.90423	0.718	1.1388	110	302
DHDDS	0.42214	0.88255	0.66902	1.1642	81	226
LAMB1	0.42215	0.95527	0.8574	1.0643	505	1502
CSMD1	0.42219	1.0235	0.96809	1.0821	2008	5734
CCDC184	0.42236	0.86137	0.61452	1.2074	50	152
LSMEM2	0.42237	0.87887	0.65589	1.1777	65	201
CLIC6	0.42238	0.93618	0.80306	1.0914	246	794
USP37	0.42238	0.92392	0.77041	1.108	175	557
CXCL10	0.42244	1.2309	0.78542	1.9292	35	50
DNAJB12	0.42246	1.0859	0.89891	1.3117	174	469
LGALS9C	0.4225	1.1589	0.83704	1.6044	54	165
BTF3L4	0.42273	1.2038	0.80532	1.7996	35	92
CST4	0.4228	0.85989	0.61537	1.2016	50	169
BAZ2B	0.42302	1.0502	0.93556	1.1789	444	1270
NPIPB9	0.42313	0.63974	0.26781	1.5282	8	16
CNTN5	0.42316	1.0553	0.9301	1.1973	367	1064
DRD4	0.42321	0.94601	0.83112	1.0768	352	1019
PRG2	0.42325	1.2282	0.79591	1.8954	36	79
EMC4	0.42326	0.82134	0.54078	1.2475	35	129
RIMS2	0.42326	0.94159	0.81792	1.084	297	892
YPEL1	0.42328	1.1486	0.84402	1.5631	65	162
FBXO8	0.42332	0.88621	0.67446	1.1644	77	239
PLSCR4	0.42336	1.1445	0.84648	1.5475	71	158
PARP14	0.42343	0.95279	0.85017	1.0678	475	1249
IFT43	0.42351	0.86549	0.62611	1.1964	54	156
ABHD15	0.42362	0.92266	0.76541	1.1122	175	508
C9orf131	0.42366	1.064	0.91971	1.2309	273	807
VPS41	0.42366	1.0775	0.90594	1.2815	189	603
CENPT	0.42398	1.0755	0.90905	1.2725	232	538
COQ10B	0.42411	1.148	0.84499	1.5595	65	166
TMEM39B	0.42423	0.92414	0.76953	1.1098	180	509
RTL4	0.42435	1.4791	0.67945	3.2199	10	20
WWC1	0.4244	0.94515	0.82837	1.0784	355	1036
COG1	0.42447	1.0717	0.91111	1.2607	224	676
NAPB	0.4247	0.85764	0.6076	1.2106	47	159
CD79A	0.42471	0.89385	0.69239	1.1539	92	266
TNFRSF25	0.42473	0.92644	0.77529	1.1071	183	522
RNF224	0.42475	1.0954	0.88862	1.3503	140	357
BIRC2	0.42486	0.91469	0.74421	1.1242	139	409
DHRS4L2	0.42486	1.0986	0.88471	1.3642	125	344
WFIKKN2	0.42487	0.94643	0.83042	1.0786	336	990
ANO2	0.42491	1.0518	0.93367	1.185	441	1124
LHPP	0.42494	0.89917	0.70659	1.1442	105	305
GRK1	0.42502	1.0575	0.92622	1.2073	340	927
TRIM54	0.42502	0.92114	0.76134	1.1145	165	438
DYDC1	0.42513	1.2407	0.77797	1.9787	27	69
TRIM45	0.42522	0.91594	0.74676	1.1235	136	422
PTPN14	0.42523	0.94865	0.83721	1.0749	377	1097
CHMP2B	0.42525	0.79814	0.49062	1.2984	24	94
MEX3D	0.42539	1.0542	0.93019	1.1947	390	1052
NBPF6	0.42548	1.3605	0.73582	2.5156	17	43
KLF13	0.42551	0.9125	0.73878	1.1271	126	430
PIGN	0.42557	0.93074	0.78716	1.1005	207	678
CCL27	0.42561	1.3317	0.74795	2.3709	19	45
PDGFC	0.42579	0.88505	0.67092	1.1675	76	237
CNTNAP3	0.42581	1.0698	0.913	1.2535	240	656
MTREX	0.42587	0.92997	0.78518	1.1015	207	617
PROZ	0.42593	1.0874	0.89521	1.3208	153	433
OR5L2	0.42595	1.1147	0.86942	1.4293	97	276
ACVR2A	0.42596	1.1055	0.87937	1.3898	118	314
KRTAP26-1	0.42605	1.1283	0.85912	1.4819	97	164
AXL	0.42618	0.941	0.81553	1.0858	286	878
CEACAM7	0.42619	0.89669	0.70086	1.1472	98	306
PRKAB2	0.42619	0.86278	0.62425	1.1925	56	188
KCNK10	0.42626	0.93455	0.79779	1.0948	241	689
CACNA1E	0.42631	0.96428	0.88373	1.0522	776	2297
ZNF555	0.42634	0.91925	0.75588	1.1179	158	454
TFAP2A	0.42642	1.0931	0.89033	1.3421	148	374
ADAMTSL2	0.42643	0.96002	0.871	1.0581	635	1842
PHF7	0.42644	0.89693	0.70098	1.1477	102	293
HNRNPAB	0.42646	1.1008	0.88108	1.3753	123	311
IGFBP4	0.42653	0.88321	0.66747	1.1687	75	232
RINT1	0.42653	1.0798	0.90181	1.293	189	511
ARG1	0.42658	1.1672	0.82933	1.6426	55	135
PER3	0.42665	1.0498	0.93571	1.1778	475	1241
ZNF599	0.42666	0.91022	0.73336	1.1297	123	413
RIBC2	0.42671	1.1231	0.86057	1.4657	88	222
ZNF580	0.42674	0.89189	0.68656	1.1586	82	279
TBC1D21	0.42675	1.1126	0.86959	1.4235	94	261
OAT	0.42676	1.138	0.85153	1.5209	77	206
POU2F3	0.42677	0.90991	0.72985	1.1344	117	349
BCL7B	0.42688	0.88173	0.66448	1.17	75	224
COPG1	0.42693	1.0735	0.9114	1.2644	244	612
MGAT4C	0.427	0.8875	0.67964	1.1589	81	291
GLCE	0.42705	1.0986	0.88571	1.3627	136	334
PHF20L1	0.4271	0.92971	0.78462	1.1016	207	578
KIAA1671	0.42712	0.96011	0.87035	1.0591	611	1771
PTPN5	0.42718	0.92606	0.77384	1.1082	187	568
RARS2	0.42719	0.90736	0.72502	1.1356	114	366
TMC8	0.42738	0.93556	0.79978	1.0944	233	739
TMCC2	0.42745	0.94293	0.82059	1.0835	303	931
CES1	0.42753	1.091	0.89057	1.3364	151	384
SCRT2	0.4276	0.89069	0.68496	1.1582	88	265
ELMO1	0.42762	0.93155	0.78939	1.0993	213	693
NR2E1	0.42763	0.90215	0.7118	1.1434	100	328
ZEB1	0.42767	1.0712	0.90877	1.2626	224	538
MYBL1	0.42768	0.91114	0.73574	1.1284	133	391
APPBP2	0.42778	0.90376	0.71629	1.1403	105	356
TFB2M	0.42782	0.89826	0.70313	1.1475	98	300
EME2	0.42783	0.92994	0.78297	1.1045	195	570
NARS2	0.42785	1.0917	0.89072	1.3379	150	386
CTLA4	0.42794	1.1344	0.85283	1.5089	71	201
CXCL14	0.42795	1.2423	0.77271	1.9971	29	57
PPP4R3A	0.42805	0.93294	0.79372	1.0966	228	652
PLA2G6	0.42821	1.0581	0.92508	1.2103	338	892
KLHL7	0.42825	0.91966	0.75544	1.1196	157	423
GAS1	0.42826	0.91521	0.74542	1.1237	133	481
C21orf91	0.42832	0.876	0.65198	1.177	67	232
SLC24A2	0.42838	0.9287	0.78095	1.1044	193	614
TAF1B	0.42843	0.91884	0.75259	1.1218	150	378
DLL3	0.42844	0.94186	0.81703	1.0858	296	867
TNNI2	0.42847	0.88148	0.66497	1.1685	77	254
ANXA2	0.42849	0.91652	0.74689	1.1247	142	373
PRR35	0.42849	1.0586	0.92509	1.2115	338	920
CCDC136	0.42854	0.93926	0.81086	1.088	274	812
UCHL5	0.42872	1.1247	0.85995	1.4711	82	237
GIN1	0.42873	1.1097	0.87278	1.4108	103	285
SYT1	0.42877	0.88007	0.66096	1.1718	71	264
ATG16L2	0.42881	0.9257	0.7714	1.1109	171	558
CLDND2	0.42882	0.737	0.3988	1.362	17	70
SOX14	0.42911	1.1519	0.84244	1.5751	66	165
CBY1	0.42912	1.144	0.84043	1.5571	60	169
SULT1E1	0.42928	0.83401	0.55386	1.2559	33	96
PURG	0.42935	1.1081	0.87442	1.4041	103	292
ZNF654	0.42935	0.9243	0.76859	1.1115	167	569
PDE1B	0.42941	0.90684	0.72506	1.1342	118	377
CD69	0.42942	0.84569	0.58247	1.2279	44	118
PCNX3	0.42942	1.0322	0.95612	1.1143	1057	2913
NES	0.42946	0.94901	0.8377	1.0751	376	1128
NPHP1	0.42947	0.92394	0.76707	1.1129	163	521
TBCA	0.42953	0.84628	0.58951	1.2149	49	141
CLP1	0.42954	1.1205	0.86176	1.4569	83	243
PLPP2	0.42959	1.0882	0.89458	1.3236	164	423
ZNRD1	0.42979	0.78193	0.46072	1.3271	19	71
AMELX	0.42984	1.7042	0.6317	4.5979	6	17
ANKK1	0.42987	1.062	0.92043	1.2253	287	807
CWF19L2	0.42989	1.0677	0.91469	1.2463	258	682
HNRNPA2B1	0.42994	0.914	0.74337	1.1238	142	417
SMYD2	0.42999	1.0938	0.88569	1.3507	134	349
COLEC10	0.43018	1.1263	0.85968	1.4755	94	192
HPCAL1	0.43022	1.1383	0.84965	1.5251	74	180
PCMTD2	0.43026	0.89718	0.69639	1.1559	86	275
FAM13C	0.43028	0.90811	0.72655	1.135	114	373
PNLIPRP3	0.43028	0.90405	0.71799	1.1383	116	318
ARPC5	0.43031	0.82698	0.53966	1.2673	28	109
NUDT3	0.43031	0.83356	0.55613	1.2494	33	126
EIF2S1	0.43041	0.87074	0.63607	1.192	56	192
AMMECR1L	0.43051	1.1177	0.86293	1.4478	91	227
MIS18BP1	0.43057	0.93291	0.79092	1.1004	205	648
EBF3	0.43069	1.069	0.91338	1.2512	251	668
KNTC1	0.43076	1.0466	0.93835	1.1674	507	1442
AMY1C	0.4308	0	NA	NA	0	8
ABT1	0.43082	1.1136	0.87007	1.4252	101	242
MTERF2	0.43098	0.87554	0.64796	1.1831	65	194
TMC1	0.43103	1.0773	0.90499	1.2824	195	590
CDK4	0.43107	0.88098	0.6593	1.1772	71	211
PJA2	0.43112	0.9186	0.75345	1.12	152	440
TEX13A	0.43113	1.5841	0.66952	3.7483	10	23
TNFRSF10B	0.43115	0.90867	0.72737	1.1352	117	340
SPINK8	0.43125	1.3683	0.69874	2.6795	12	29
FGFR2	0.43126	0.94141	0.81561	1.0866	280	870
CCNJ	0.43132	0.86829	0.63244	1.1921	59	182
PRPF18	0.43135	0.83026	0.55286	1.2468	38	97
ATP6V1B2	0.43139	0.91401	0.74242	1.1253	137	437
ARRDC4	0.4314	0.90077	0.70884	1.1447	106	284
SMS	0.43151	0.69371	0.32593	1.4765	9	40
DNAJC11	0.43157	1.0753	0.9056	1.2769	204	581
ONECUT2	0.43168	1.0793	0.90208	1.2914	190	518
RANBP17	0.43183	0.93328	0.79309	1.0982	225	695
NR6A1	0.43188	1.0837	0.89757	1.3084	164	471
FRG2B	0.43195	0.86627	0.62619	1.1984	56	135
UCKL1	0.43197	0.9389	0.80756	1.0916	260	783
EBI3	0.43199	0.90077	0.70727	1.1472	100	297
C16orf96	0.43214	1.0516	0.93139	1.1872	416	1081
TNFSF18	0.43214	1.1854	0.81926	1.7152	44	137
ALDOB	0.43218	0.90723	0.72324	1.138	110	358
TGFBR1	0.43226	0.90491	0.71608	1.1435	102	321
CDKN2AIP	0.43227	1.0843	0.89557	1.3129	162	456
GABRQ	0.43228	0.78238	0.45944	1.3323	18	63
HIF3A	0.43231	0.93825	0.80607	1.0921	259	773
PSMB2	0.43239	0.86401	0.618	1.208	51	148
TM6SF1	0.43243	1.1233	0.85931	1.4683	88	206
ASRGL1	0.43252	0.90385	0.71813	1.1376	117	355
SAPCD1	0.43256	0.77895	0.4565	1.3292	19	86
OR4P4	0.43262	1.1528	0.83277	1.5957	53	162
SLC35B2	0.43288	0.9128	0.73658	1.1312	126	385
VAPA	0.43289	0.8715	0.63807	1.1903	60	187
ACTRT2	0.4329	0.93053	0.78636	1.1011	214	647
AGO1	0.43297	1.0687	0.9122	1.2521	246	662
HSD11B1	0.43297	1.1212	0.86401	1.455	98	207
GNG12	0.43309	1.2741	0.74915	2.1668	23	46
NUP85	0.43311	0.93211	0.78827	1.1022	206	643
RUNDC3A	0.43319	0.91402	0.74107	1.1273	134	394
DERA	0.43329	1.1153	0.86704	1.4347	89	268
ATPAF2	0.43344	0.90717	0.72217	1.1395	109	333
SLC16A4	0.43345	0.89436	0.68898	1.161	85	273
FOXD3	0.43346	1.0773	0.90482	1.2827	205	565
UEVLD	0.43347	1.0869	0.89273	1.3234	158	378
PCOLCE2	0.43348	0.90148	0.70603	1.151	91	349
PGS1	0.4335	0.93282	0.79009	1.1013	214	639
SCAMP2	0.43351	1.1084	0.87288	1.4076	109	270
COL5A2	0.43353	0.94148	0.81542	1.087	282	907
SPIN2B	0.43359	2.4006	0.53457	10.78	3	5
EVA1B	0.43375	0.85191	0.59489	1.22	42	168
KXD1	0.43385	0.89034	0.68207	1.1622	84	259
C20orf173	0.43387	0.87773	0.65355	1.1788	73	202
RAPGEF1	0.434	1.0503	0.93377	1.1814	430	1247
KRTAP5-9	0.43408	1.1625	0.833	1.6224	56	137
C7orf31	0.43409	0.91757	0.74963	1.1231	139	450
ANKRD26	0.4341	1.057	0.92594	1.2066	360	932
DAPL1	0.43413	1.1923	0.80921	1.7566	45	97
BCAS2	0.43416	0.8741	0.63954	1.1947	57	179
PCMTD1	0.43426	1.1244	0.85842	1.4727	87	205
MCTP2	0.4343	1.0591	0.92161	1.2172	306	803
SLC26A11	0.43442	0.93984	0.8097	1.0909	261	758
CBWD5	0.43451	0.82399	0.54345	1.2494	42	91
MRPL48	0.43458	1.1482	0.83749	1.5741	63	151
ZNF416	0.43462	0.91429	0.73932	1.1307	127	389
LRP12	0.43463	0.9264	0.77299	1.1102	184	541
ZNF354A	0.43464	1.1052	0.87508	1.3959	108	309
ANKRD31	0.43469	1.0549	0.92748	1.1997	368	983
LSM5	0.43473	1.3168	0.72666	2.3862	18	41
TGFBR3L	0.43476	0.89076	0.6859	1.1568	84	314
MUC1	0.43477	0.92957	0.78343	1.103	207	593
ATP5MC2	0.43478	0.88998	0.67894	1.1666	78	259
BTBD8	0.43479	1.0693	0.91191	1.2538	253	623
PPP1R15B	0.43492	0.93037	0.78369	1.1045	207	598
SKIL	0.43503	0.92767	0.77335	1.1128	163	536
SLC47A2	0.43517	1.0749	0.90313	1.2792	191	589
GPNMB	0.43524	0.92601	0.7731	1.1092	188	543
KIRREL2	0.43526	1.0674	0.91437	1.2461	255	693
SLU7	0.43528	0.90007	0.7034	1.1517	91	288
GIPC3	0.43534	1.0967	0.87901	1.3682	118	335
GCFC2	0.43538	0.93521	0.79737	1.0969	233	665
MNDA	0.43541	1.1027	0.87997	1.3817	126	358
C14orf178	0.43546	0.80219	0.48645	1.3229	21	61
WRAP53	0.43553	0.92645	0.77117	1.113	177	483
STT3B	0.43556	0.93255	0.7899	1.101	205	666
PHC2	0.43557	1.0602	0.92156	1.2198	305	893
KPNA4	0.4356	1.1505	0.84038	1.5751	64	173
KCNJ14	0.43565	0.91658	0.74479	1.128	129	418
SLC25A44	0.43567	1.1137	0.86361	1.4362	93	219
KAZALD1	0.4358	0.89954	0.70338	1.1504	98	254
CD1B	0.43603	0.91201	0.73361	1.1338	126	340
SRSF5	0.43606	0.88197	0.65897	1.1804	64	235
NDUFA1	0.43607	0	NA	NA	0	5
ZNF791	0.43627	1.0995	0.8787	1.3757	114	340
CISD2	0.43628	0.76174	0.43333	1.3391	19	65
RNASEL	0.43631	0.91948	0.75273	1.1232	150	407
HEATR3	0.43636	0.93142	0.78537	1.1046	196	612
CDH7	0.43638	0.93789	0.80474	1.0931	259	681
NSD3	0.43644	1.0575	0.92398	1.2102	336	923
GATA5	0.43651	1.0754	0.90322	1.2803	195	532
ATP6V0A4	0.43654	0.93187	0.78781	1.1023	210	625
PCK2	0.4366	1.0751	0.90394	1.2786	203	513
NNMT	0.4367	0.88701	0.67499	1.1656	79	277
ZBTB38	0.43682	0.94179	0.81559	1.0875	283	898
PAPSS2	0.43698	0.92675	0.7735	1.1104	176	540
LCN8	0.43703	1.1261	0.85521	1.4827	74	222
TBC1D30	0.43707	0.93523	0.79667	1.0979	233	640
NR2C2AP	0.43711	1.2061	0.79383	1.8326	37	91
PRRT3	0.43713	1.0561	0.92552	1.205	358	895
SSBP3	0.43721	0.91909	0.75211	1.1232	144	477
SPDYE1	0.43722	0.89399	0.69055	1.1574	96	253
DPH5	0.43733	1.1277	0.84929	1.4973	78	164
KRTAP10-8	0.43733	0.90734	0.7215	1.141	107	338
RYR3	0.43746	1.0258	0.96311	1.0926	1561	4318
GJB4	0.43747	1.0781	0.89953	1.2921	182	474
CLEC4G	0.43757	0.89346	0.68752	1.1611	86	255
SUN5	0.43769	1.1061	0.87367	1.4004	105	316
RASGRP1	0.43772	0.92866	0.77861	1.1076	191	569
PTCD2	0.43779	1.0986	0.88002	1.3715	123	319
IMPA2	0.43784	1.0894	0.88871	1.3354	144	361
ADGRD1	0.43817	1.0516	0.92935	1.19	388	1071
NOVA2	0.43826	0.91189	0.7352	1.131	130	405
LRRN3	0.43828	1.0814	0.89683	1.304	167	476
CCDC124	0.43837	1.1163	0.85692	1.4542	80	235
DEXI	0.43846	0.8689	0.6284	1.2014	53	164
STK32C	0.43849	0.93677	0.79981	1.0972	226	735
MOG	0.4385	0.85564	0.60434	1.2114	53	172
TP53RK	0.43853	0.87403	0.64134	1.1911	64	181
HAS1	0.43855	0.93562	0.79647	1.0991	226	624
CEACAM19	0.43861	0.86785	0.62703	1.2012	54	175
PLK5	0.43878	0.9345	0.79504	1.0984	236	607
CDKN1A	0.43881	0.85982	0.61068	1.2106	48	167
XYLB	0.4389	1.0873	0.89312	1.3238	159	465
EIF3L	0.43891	1.0831	0.8971	1.3076	179	461
SEMA3G	0.43895	0.94297	0.81792	1.0871	296	813
COX19	0.43902	1.1944	0.79815	1.7875	41	73
SDCCAG8	0.43917	0.92	0.7522	1.1252	135	453
HSP90AA1	0.43927	1.0556	0.92625	1.2031	349	991
RNF38	0.43931	0.90569	0.71771	1.1429	109	341
SAG	0.43933	1.0814	0.8969	1.3038	168	445
SERPINA12	0.43935	0.91311	0.73554	1.1335	123	376
BAZ1B	0.43942	1.0524	0.9282	1.1931	370	1089
SCN10A	0.43947	0.95994	0.86843	1.0611	595	1753
HAAO	0.43951	1.1024	0.87733	1.3853	115	337
SPATA31A7	0.43958	1.2223	0.7867	1.899	33	74
SLC5A1	0.43959	0.93169	0.78664	1.1035	203	642
COMMD3	0.43963	0.84846	0.58934	1.2215	45	163
ADH7	0.43966	1.0982	0.87993	1.3705	123	315
FBH1	0.43966	0.94993	0.83796	1.0769	383	1090
CYP3A5	0.43967	1.0998	0.87871	1.3766	119	330
TPM3	0.43981	1.158	0.83162	1.6125	57	150
CST7	0.43986	1.1228	0.85423	1.4757	82	186
RPL3L	0.43989	1.0646	0.91438	1.2395	264	684
SNAPC2	0.43991	1.0819	0.89645	1.3057	178	468
CCDC78	0.43999	1.0719	0.90636	1.2678	211	557
TOX3	0.44007	0.92296	0.76228	1.1175	161	475
GRSF1	0.44014	1.0849	0.89341	1.3175	160	448
CPLX4	0.44016	0.83099	0.54666	1.2632	30	107
OR2A7	0.44016	1.1715	0.81335	1.6874	47	101
BLOC1S4	0.44028	1.1233	0.8566	1.4729	80	235
SAR1B	0.44037	0.84909	0.58994	1.2221	43	138
SLC10A2	0.44037	1.0839	0.8943	1.3138	168	447
TPSG1	0.44041	0.93359	0.79302	1.0991	229	665
PHF20	0.44046	1.0654	0.91292	1.2433	258	623
CD200R1L	0.44053	1.1107	0.87064	1.4169	105	272
ZNF442	0.44055	0.89912	0.70182	1.1519	97	282
THOC2	0.44056	0.80452	0.49786	1.3001	23	88
STAT4	0.44065	0.91547	0.74305	1.1279	133	433
FXN	0.44075	0.83627	0.55762	1.2542	34	132
CST1	0.44081	0.88881	0.67843	1.1644	85	250
CD79B	0.44083	0.85051	0.59002	1.226	42	170
MYO16	0.44083	1.0407	0.94326	1.1482	628	1721
RFX4	0.44114	0.93026	0.78173	1.107	195	603
SLC22A31	0.44115	1.0768	0.90113	1.2866	198	471
GRM5	0.44116	1.0516	0.93065	1.1882	408	1167
TLN1	0.44116	1.0388	0.94549	1.1414	693	1861
MAGI2	0.44125	1.0518	0.92961	1.1902	408	1064
LELP1	0.4414	1.2556	0.77683	2.0295	31	70
FHAD1	0.44144	0.9532	0.84743	1.0722	436	1197
INO80	0.44146	0.95171	0.84297	1.0745	405	1212
CNOT10	0.44147	0.92766	0.77497	1.1104	183	547
SH2D1A	0.44148	0	NA	NA	0	7
OSTM1	0.4415	0.89411	0.68982	1.1589	88	258
TMEM190	0.44151	0.90488	0.71424	1.1464	105	327
PWP1	0.44173	0.91203	0.73364	1.1338	128	349
TUBB4A	0.44175	1.0649	0.91378	1.241	265	677
JHY	0.44177	0.93918	0.8068	1.0933	265	724
KIF18A	0.44193	0.9295	0.7791	1.1089	194	531
IPO4	0.44195	1.0501	0.93122	1.1843	414	1172
SUOX	0.44195	1.093	0.8818	1.3548	127	340
PSMB6	0.442	0.8719	0.63515	1.1969	55	181
2026-12-01	0.44216	0.78333	0.45772	1.3406	20	67
RELL1	0.44219	1.0846	0.89261	1.3179	162	406
MISP	0.44233	0.94675	0.82904	1.0812	338	1000
SCRN3	0.44234	1.1131	0.86056	1.4397	84	259
PTPRJ	0.44243	0.95641	0.85671	1.0677	480	1427
HOGA1	0.44248	0.89455	0.68749	1.164	85	282
POLR2M	0.44266	0.73068	0.377	1.4161	12	49
CGB3	0.4428	0.75627	0.42167	1.3564	18	72
HGSNAT	0.44287	0.92124	0.75632	1.1221	144	476
ERC2	0.44291	0.94512	0.82184	1.0869	282	941
SRCIN1	0.44296	1.0461	0.93623	1.1688	480	1404
ZNRF3	0.44307	0.94502	0.82218	1.0862	305	895
MMS22L	0.44316	0.94514	0.82228	1.0864	306	871
HEBP1	0.44338	0.83209	0.5513	1.2559	39	114
RABGGTB	0.4434	1.1248	0.85372	1.4819	79	214
ARHGAP8	0.44343	1.0522	0.92826	1.1928	372	1109
C1QTNF8	0.44343	0.90297	0.70586	1.1551	96	257
RPS24	0.44343	0.89183	0.68349	1.1637	84	262
GSN	0.44351	0.94434	0.82099	1.0862	295	958
JMJD6	0.44354	0.91065	0.72735	1.1401	108	408
ARHGAP32	0.44355	1.0415	0.94146	1.1521	600	1629
USP18	0.44387	0.88016	0.65315	1.1861	64	201
RERGL	0.44396	0.86375	0.61353	1.216	46	167
HSPA6	0.44397	0.92965	0.77889	1.1096	193	558
TGIF2LX	0.44411	1.3844	0.70675	2.7118	13	39
CLVS2	0.44412	0.88275	0.65832	1.1837	72	169
ATP5F1B	0.44419	1.1196	0.85979	1.458	86	254
ZNF652	0.44421	0.91916	0.75102	1.1249	148	398
ZDHHC22	0.44423	1.1297	0.8466	1.5076	73	187
NFE2L2	0.44428	0.92206	0.75869	1.1206	161	435
ONECUT3	0.44431	1.1233	0.85422	1.4771	80	240
BCL11B	0.44438	1.0479	0.93353	1.1763	462	1246
ATP6V0E2	0.44443	1.0986	0.87898	1.3731	134	293
TEX43	0.44443	1.255	0.76904	2.0479	28	60
HSPA4	0.44446	1.0728	0.90533	1.2713	221	521
KLHL38	0.44452	1.0617	0.91719	1.2291	270	836
NDE1	0.44455	1.0899	0.8839	1.344	138	341
CDC42EP3	0.44457	1.1052	0.87318	1.3989	104	317
RBMS1	0.44458	0.90992	0.72711	1.1387	119	324
RPL21	0.44458	0.83915	0.56883	1.2379	41	130
MAN2B1	0.44462	1.073	0.90413	1.2734	204	585
C22orf31	0.44469	0.86176	0.61197	1.2135	49	151
SHANK1	0.44479	1.0327	0.95349	1.1184	989	2683
DGUOK	0.44481	0.86573	0.62353	1.202	55	203
ACOT11	0.44492	0.93604	0.7962	1.1005	217	685
PSAT1	0.44493	1.1351	0.84311	1.5283	71	168
TK2	0.44523	1.1179	0.8622	1.4494	93	253
MAP3K7CL	0.44535	1.1573	0.82967	1.6143	59	168
PSMA8	0.44541	0.85696	0.59955	1.2249	45	137
IQGAP3	0.44545	0.9515	0.84157	1.0758	395	1173
MINAR2	0.44549	0.81868	0.52495	1.2768	30	87
WBP4	0.44558	0.88013	0.65518	1.1823	67	218
KIFC1	0.44561	1.0765	0.90161	1.2853	207	516
PGM2L1	0.44561	1.0985	0.87731	1.3755	121	309
NR1I2	0.44568	0.92903	0.77686	1.111	178	598
CDKN1C	0.44573	0.91658	0.74325	1.1303	141	394
PPIA	0.4458	0.83215	0.5471	1.2657	35	72
RBM11	0.44592	0.88899	0.674	1.1725	76	217
RAD18	0.44605	1.0966	0.8788	1.3684	125	315
CHDH	0.44624	0.93049	0.78169	1.1076	199	599
TRNAU1AP	0.44637	0.91128	0.73001	1.1376	123	339
RIPK3	0.44638	1.1098	0.86766	1.4196	103	267
UBE4A	0.44646	0.93632	0.79648	1.1007	221	676
TRIM31	0.44652	1.1064	0.87092	1.4055	108	269
LRRC7	0.44656	0.9522	0.84349	1.0749	416	1183
HIP1R	0.4466	0.95552	0.8533	1.07	452	1425
OR4S2	0.44662	0.86618	0.61856	1.2129	50	150
ELOC	0.44671	1.2542	0.76657	2.052	28	61
CEP295	0.44672	0.95907	0.86463	1.0638	552	1614
SEC16B	0.44673	1.0526	0.92675	1.1956	357	1057
MUC7	0.44675	1.1125	0.86115	1.4372	89	249
SUMF1	0.44679	1.1012	0.87545	1.3853	118	303
CERS5	0.44683	1.1165	0.86182	1.4465	95	241
NR1I3	0.44686	0.9028	0.70598	1.1545	97	310
SHOX2	0.44686	0.90727	0.71748	1.1473	105	312
MSMO1	0.44689	1.2077	0.78545	1.857	32	88
NUSAP1	0.44692	0.89073	0.67908	1.1684	79	238
ZNF557	0.44703	0.90734	0.7207	1.1423	113	393
C1orf189	0.44726	0.79439	0.47858	1.3186	21	107
LEKR1	0.44726	1.2697	0.74684	2.1586	21	54
NEUROD6	0.44726	1.1144	0.86131	1.4419	91	241
CBFA2T3	0.44738	0.95418	0.84874	1.0727	432	1271
U2SURP	0.44741	0.93931	0.80529	1.0956	263	699
ESPN	0.44742	1.0534	0.92577	1.1985	357	992
KCNJ8	0.44753	1.1175	0.85792	1.4555	89	238
FAM76B	0.44767	0.89636	0.69336	1.1588	99	268
GJC2	0.44767	0.91523	0.73939	1.1329	128	426
NUBPL	0.4477	1.1314	0.84935	1.507	77	205
PHF14	0.44776	0.9325	0.78686	1.1051	200	645
TRIM4	0.44778	0.91777	0.74605	1.129	137	389
TBC1D29P	0.44782	1.1546	0.82748	1.6111	59	120
SUPV3L1	0.44784	0.9236	0.76215	1.1193	161	476
HOXA7	0.44787	1.126	0.85783	1.478	94	209
REG3A	0.44787	1.1427	0.83452	1.5648	62	141
MRO	0.44791	0.91065	0.72549	1.1431	107	370
SEC22C	0.44791	0.87347	0.63549	1.2006	54	186
DSE	0.44805	0.94144	0.81142	1.0923	262	782
RASIP1	0.44812	0.94272	0.81621	1.0888	301	855
IMPAD1	0.4482	1.0857	0.8897	1.3248	158	382
RTL9	0.44827	1.2083	0.78468	1.8607	31	93
CCM2L	0.44834	0.90553	0.71639	1.1446	109	337
SLC5A6	0.44846	0.93105	0.78215	1.1083	199	600
KIAA0825	0.44851	1.1368	0.83938	1.5396	66	156
ZFYVE27	0.44859	1.0899	0.88662	1.3399	146	405
ETV3	0.44862	1.1004	0.87292	1.3873	114	281
MRPL44	0.44865	0.88971	0.67561	1.1717	77	246
LRIT3	0.44878	1.0717	0.90297	1.2719	204	514
SQSTM1	0.44878	1.0711	0.90422	1.2688	208	565
OOSP2	0.44883	1.2061	0.79582	1.8279	39	88
AKR1C4	0.44886	0.91391	0.73504	1.1363	122	369
PDZD2	0.44891	0.96921	0.8958	1.0486	973	2842
TIPRL	0.44894	1.1535	0.82657	1.6097	55	149
CERCAM	0.44908	0.9343	0.79062	1.1041	215	666
ZNF3	0.44914	0.91967	0.75134	1.1257	147	440
ATP2A3	0.44915	1.0447	0.93662	1.1652	514	1471
YIPF1	0.44915	1.1441	0.8363	1.5652	58	204
OR10G8	0.44923	1.0981	0.8715	1.3836	110	290
MET	0.44925	1.0516	0.92695	1.193	374	1004
PMM1	0.44935	1.0996	0.87159	1.3872	108	287
C2orf91	0.44941	1.1851	0.79131	1.775	37	74
EPS15L1	0.44948	1.0594	0.91796	1.2225	289	809
C15orf48	0.44964	0.58679	0.2073	1.6609	5	25
RBSN	0.44965	0.929	0.77617	1.1119	182	562
STMP1	0.44966	1.2514	0.75896	2.0633	26	54
ALPK1	0.44967	0.94754	0.82876	1.0833	331	980
LMTK2	0.44967	1.0403	0.94146	1.1495	602	1728
PRDM6	0.44967	0.94432	0.8199	1.0876	294	863
SNX24	0.44979	0.8088	0.50596	1.2929	27	94
MOSPD2	0.44981	0.74655	0.3923	1.4207	12	49
MED28	0.44984	1.128	0.85009	1.4968	74	220
RWDD1	0.4499	1.1312	0.84362	1.5167	72	166
ZNF738	0.45	0.78281	0.44995	1.3619	16	64
PLXNA3	0.45001	1.1059	0.86891	1.4075	100	286
MAP1LC3C	0.45006	0.82993	0.54742	1.2583	36	118
RNF113B	0.45007	0.90442	0.71318	1.1469	110	339
PDGFA	0.45009	0.90383	0.70955	1.1513	98	323
MYL6B	0.45012	0.85438	0.59324	1.2305	42	144
ZNF736	0.45016	0.87917	0.64717	1.1943	61	178
IRAK1BP1	0.45022	1.1392	0.83788	1.5489	68	174
KCNK6	0.45027	1.0766	0.89885	1.2896	191	517
GMPR	0.45033	0.92133	0.75581	1.1231	148	422
PLEKHG1	0.45033	1.0434	0.93804	1.1606	541	1467
IL24	0.45047	0.86682	0.61913	1.2136	53	145
ZNF134	0.45049	1.1005	0.87631	1.3821	126	298
OXGR1	0.45053	1.121	0.85284	1.4734	83	219
SRSF3	0.45061	1.1373	0.84461	1.5314	77	164
SAP30BP	0.45076	1.101	0.87093	1.3918	109	249
TSSC4	0.45077	1.0751	0.90101	1.2829	198	498
CCDC33	0.45082	0.93101	0.78175	1.1088	195	570
SLC18A1	0.45083	0.92836	0.77497	1.1121	196	511
INAFM1	0.45099	1.0918	0.88095	1.353	131	356
LRRC8E	0.45101	0.94894	0.83213	1.0822	340	1000
BACH1	0.45106	1.0724	0.90308	1.2735	201	543
HSF5	0.45117	1.089	0.88534	1.3396	142	399
DBN1	0.45128	0.94174	0.81169	1.0926	261	791
SLC15A3	0.45128	0.94077	0.80835	1.0949	263	732
NAGA	0.45135	0.90568	0.71284	1.1507	100	315
FAM24B	0.45143	1.2298	0.77265	1.9576	30	69
KIF17	0.45144	0.95495	0.85071	1.072	446	1279
NOSTRIN	0.45145	0.92451	0.76423	1.1184	170	484
MOV10	0.45167	0.94371	0.81727	1.0897	287	839
SP140L	0.45169	0.93074	0.78067	1.1097	194	559
NLRP2	0.45175	0.95527	0.85219	1.0708	449	1398
MYOCD	0.45181	1.0567	0.92083	1.2126	310	890
CEMIP2	0.45184	1.0589	0.91807	1.2212	301	831
WFDC2	0.45201	1.1359	0.84344	1.5297	77	160
NPRL2	0.45204	1.0911	0.88142	1.3506	128	351
MYH10	0.45206	0.95736	0.85773	1.0686	488	1444
IGF2BP1	0.45207	1.0763	0.8994	1.288	190	502
TM4SF18	0.45211	0.88367	0.65813	1.1865	68	186
DYRK1A	0.45219	0.9337	0.78869	1.1054	210	610
LSS	0.4522	0.94618	0.8247	1.0856	322	952
ZNF646	0.4525	0.96033	0.86744	1.0632	581	1736
CHRNA10	0.45253	1.0785	0.89697	1.2968	184	485
MAP3K7	0.4526	1.0945	0.87723	1.3657	120	330
CPA3	0.45274	1.1054	0.86737	1.4087	105	297
FZD3	0.45275	1.0787	0.89534	1.2996	179	452
PCCA	0.45284	0.92839	0.77574	1.1111	191	576
OR2A12	0.45285	1.1111	0.86282	1.4308	98	263
ZNF528	0.45292	1.077	0.89771	1.2921	183	512
BCDIN3D	0.45293	0.89306	0.68263	1.1684	80	275
NUTM2F	0.45294	1.0701	0.90603	1.2639	243	560
ALG1L	0.45299	0.89119	0.67693	1.1733	75	237
YY2	0.45299	1.3224	0.72581	2.4092	17	43
ZNF492	0.45299	1.0919	0.88139	1.3527	135	364
RXFP2	0.45304	0.93207	0.78216	1.1107	192	529
NCS1	0.45315	0.8672	0.61608	1.2207	50	160
PTP4A3	0.45319	0.88652	0.66396	1.1837	69	219
ZSCAN10	0.45319	1.0543	0.92344	1.2036	335	948
OOEP	0.45337	0.83082	0.54933	1.2566	34	127
FGF12	0.45346	0.87022	0.62593	1.2098	50	189
RRP36	0.45347	0.88794	0.66956	1.1775	80	218
GPAT2	0.4535	0.92457	0.76204	1.1218	151	497
PRB4	0.45368	1.1149	0.85783	1.449	90	215
IL17REL	0.45373	1.077	0.89645	1.294	176	481
SAMSN1	0.45377	1.0883	0.88544	1.3375	142	388
NUCB1	0.45387	0.92585	0.76541	1.1199	165	503
TENM2	0.45388	1.0312	0.95379	1.1149	1008	2767
APOE	0.45389	1.0915	0.88226	1.3503	133	374
BARD1	0.45389	0.93382	0.78863	1.1057	205	644
MTMR4	0.45397	0.94481	0.82017	1.0884	290	939
RAB4A	0.45399	0.87697	0.64079	1.2002	55	203
LRRC61	0.454	1.0946	0.87594	1.3677	111	340
ROBO1	0.45402	0.9547	0.84977	1.0726	450	1259
EYA1	0.4541	1.0826	0.89211	1.3137	155	465
MRPL2	0.45421	1.1	0.87274	1.3864	114	287
CLPX	0.45425	0.91684	0.74405	1.1298	136	441
FST	0.45426	1.0985	0.87519	1.3787	116	342
SPEF1	0.45426	0.88466	0.66021	1.1854	63	205
PLEKHG4B	0.45428	1.0424	0.93842	1.1579	557	1524
TM2D3	0.45435	0.90128	0.70122	1.1584	94	254
SNX31	0.4544	0.90653	0.71462	1.15	99	338
PIP4P2	0.45442	0.84163	0.56427	1.2553	38	108
NYAP2	0.45447	0.93303	0.78598	1.1076	200	583
DENND2D	0.45456	0.90803	0.71623	1.1512	95	357
TRAIP	0.4546	0.89808	0.69195	1.1656	87	241
GPCPD1	0.45466	0.9243	0.76182	1.1214	161	439
SP4	0.45466	1.0773	0.89708	1.2938	187	488
FRMD8	0.45482	0.93476	0.79025	1.1057	209	618
CALR3	0.45484	0.92024	0.75053	1.1283	138	396
CENPBD1	0.45488	0.87843	0.64495	1.1964	64	195
ANKRD62	0.4549	0.92474	0.76057	1.1244	148	460
ZNF729	0.45511	0.93814	0.80215	1.0972	243	774
SPTBN2	0.45513	1.0318	0.95228	1.1179	943	2750
CIPC	0.45517	0.91354	0.73176	1.1405	123	333
S100B	0.4552	1.1848	0.79913	1.7567	37	89
PILRA	0.45524	1.1039	0.87006	1.4007	109	301
ZZEF1	0.45524	0.96905	0.89423	1.0501	922	2815
ASAH2	0.45526	0.9295	0.77657	1.1125	191	497
EIF4E	0.45533	0.85988	0.6028	1.2266	47	113
TBC1D20	0.45533	0.90662	0.71226	1.154	97	274
SPTLC1	0.45537	0.9103	0.72517	1.1427	114	374
IPP	0.45542	0.91689	0.74039	1.1355	125	407
FGF21	0.45548	1.1241	0.85001	1.4865	78	202
RIMBP3	0.45549	0.76315	0.41547	1.4018	13	89
SAMD10	0.4556	0.86369	0.61016	1.2226	45	157
ZNF740	0.4556	0.85552	0.59539	1.2293	51	139
OR5M11	0.45567	1.0842	0.8875	1.3246	149	390
FUBP3	0.45576	1.0728	0.90213	1.2758	211	554
RBM4	0.45579	0.86308	0.6157	1.2099	52	203
ADAMTS13	0.45583	0.9583	0.85953	1.0684	484	1516
LDHA	0.45584	0.89131	0.67526	1.1765	75	203
PALD1	0.45585	1.0536	0.92432	1.201	357	950
CCR6	0.45598	1.0823	0.88808	1.3189	154	385
ERCC6L	0.45607	1.2091	0.78413	1.8643	30	81
PUS1	0.4561	0.93305	0.78646	1.107	208	601
KLHDC2	0.45615	0.90595	0.71494	1.148	112	317
CLEC12B	0.4562	1.1263	0.84677	1.4981	72	188
LTO1	0.45635	0.84339	0.57158	1.2444	41	123
HOXD12	0.45647	0.90898	0.72062	1.1466	109	325
DNAH12	0.45651	1.1143	0.86206	1.4402	96	257
HS3ST4	0.45657	1.0776	0.89721	1.2943	178	494
EFHC2	0.45658	0.8096	0.49918	1.313	22	82
DIRAS2	0.45662	1.1334	0.83747	1.5338	65	173
CDC40	0.45664	0.89615	0.68785	1.1675	83	272
PAGE1	0.45667	2.2706	0.55755	9.2466	4	7
AGBL5	0.45676	0.94026	0.80628	1.0965	259	734
SLC1A6	0.45684	0.93373	0.78708	1.1077	203	587
CMTM6	0.45686	0.88014	0.64762	1.1961	60	187
CRTAM	0.45688	0.91246	0.72884	1.1423	118	333
PGBD1	0.45693	0.92948	0.77667	1.1123	193	574
CCDC28A	0.45695	1.1137	0.86023	1.442	100	223
KIAA0100	0.457	0.9625	0.87269	1.0616	616	1790
C4B	0.45702	1.1741	0.80318	1.7164	40	111
CARF	0.45705	0.91545	0.73761	1.1362	124	380
PLXND1	0.45721	0.96702	0.88742	1.0538	793	2427
C2CD2L	0.45725	1.0708	0.90353	1.269	220	558
KAT6A	0.45758	0.95883	0.86192	1.0666	517	1608
FBXW12	0.45767	1.0933	0.87686	1.3631	122	356
CNKSR3	0.45777	1.0807	0.8908	1.3112	162	404
PLPP1	0.45778	1.0955	0.87415	1.373	114	300
RNF7	0.45785	0.80972	0.49862	1.3149	24	76
PRCC	0.4579	0.92838	0.77152	1.1171	167	482
ZNF133	0.4579	1.0743	0.89828	1.2849	194	488
OR2T29	0.45792	0.76087	0.4172	1.3876	15	46
PPP3CC	0.45794	1.1016	0.86855	1.3971	106	300
AAGAB	0.45796	1.0971	0.87471	1.376	130	273
TNNT1	0.45798	1.1109	0.85881	1.437	88	248
PIGZ	0.45799	1.0609	0.91459	1.2307	279	822
RANBP6	0.45809	0.94631	0.82312	1.0879	304	919
CBLL2	0.45819	1.3071	0.73026	2.3397	18	45
CCDC155	0.45822	0.92218	0.75581	1.1252	146	487
LIPG	0.45824	0.92736	0.76895	1.1184	163	490
KATNBL1	0.45825	0.8415	0.5644	1.2547	35	113
SLC4A1AP	0.45828	0.92339	0.75872	1.1238	152	482
CTSF	0.4583	0.92255	0.7568	1.1246	148	470
C18orf54	0.45843	0.9117	0.72551	1.1457	118	291
GLG1	0.45855	1.048	0.93018	1.1808	429	1177
RAB6A	0.45863	1.1824	0.80001	1.7475	42	94
PRAMEF4	0.45869	1.078	0.89286	1.3015	184	439
ZNF362	0.45874	1.0749	0.8969	1.2881	182	514
SIX6	0.4588	0.87061	0.62448	1.2137	49	175
ALLC	0.45884	0.90511	0.71113	1.152	103	348
CCDC54	0.45884	1.1229	0.85413	1.4763	86	237
CDKL5	0.45892	1.2734	0.74941	2.1637	22	55
TCTE1	0.459	0.92363	0.7588	1.1243	151	486
CLEC2B	0.45902	1.2119	0.7752	1.8947	30	74
FOXP2	0.45902	1.0826	0.89006	1.3169	163	425
SERTM1	0.45907	0.85365	0.58256	1.2509	36	121
PPP2R3C	0.45914	0.90088	0.69932	1.1605	94	270
CYLC2	0.45916	1.1044	0.868	1.4051	115	259
ERBIN	0.45917	1.0608	0.91382	1.2314	265	794
SFSWAP	0.45925	1.0473	0.9314	1.1775	445	1164
PSMD10	0.45936	0.2787	0.029718	2.6137	1	7
BZW1	0.45946	0.91529	0.73639	1.1377	125	411
CRYBA2	0.45946	1.1107	0.85978	1.4347	97	225
SUPT3H	0.45958	0.89609	0.68921	1.1651	90	237
IGF2BP3	0.45968	0.92594	0.76438	1.1216	158	475
METTL7B	0.4597	1.1435	0.83227	1.571	59	173
MRRF	0.45986	0.88047	0.64663	1.1989	60	201
GDAP2	0.46024	1.1045	0.8624	1.4145	93	263
TUBGCP5	0.46049	0.94082	0.80591	1.0983	244	777
SNRNP25	0.4606	1.1584	0.82007	1.6364	52	151
SYT15	0.46069	0.84684	0.57699	1.2429	40	141
TNRC18	0.46074	0.97807	0.92322	1.0362	1848	5370
FOXJ2	0.46076	1.0868	0.88691	1.3316	157	402
NUDT7	0.46078	0.89302	0.67788	1.1765	73	235
NUP62CL	0.46084	0	NA	NA	0	8
FAM181A	0.46086	0.92653	0.76539	1.1216	159	474
OSBP2	0.46094	0.94769	0.82683	1.0862	316	974
AZU1	0.46095	0.92122	0.75297	1.1271	148	431
EARS2	0.46099	1.0798	0.89159	1.3077	164	459
SEC24D	0.461	1.0699	0.90333	1.2671	204	613
CD58	0.46111	1.1483	0.82165	1.6048	55	135
FAM90A1	0.46114	0.93855	0.80075	1.1001	245	703
DSC3	0.46133	1.0586	0.91648	1.2226	288	820
AGAP3	0.4615	0.9557	0.85075	1.0736	450	1196
SORCS1	0.4615	1.0506	0.92665	1.1911	393	1044
NUP35	0.46155	1.111	0.85697	1.4402	93	231
FAM9C	0.46162	0.39038	0.058042	2.6257	1	10
ABHD17C	0.46163	0.91023	0.72295	1.146	107	368
CD1D	0.46168	0.90619	0.71048	1.1558	98	302
ANP32A	0.46183	1.1123	0.85735	1.443	92	215
PNMA2	0.46197	1.1034	0.86738	1.4038	102	306
SLC22A7	0.46197	0.93272	0.78178	1.1128	180	573
RASGEF1B	0.46211	1.1077	0.86419	1.4197	102	258
CPO	0.46212	0.91415	0.73067	1.1437	118	336
ZRANB2	0.46214	1.1011	0.86698	1.3984	97	311
FAM117A	0.46217	0.91327	0.72795	1.1458	110	355
TMX3	0.46224	0.90176	0.70065	1.1606	94	279
TUBAL3	0.46229	1.0717	0.89898	1.2775	194	484
PHLPP2	0.4623	0.95185	0.83934	1.0794	374	1111
AHSG	0.4624	0.91153	0.72445	1.1469	108	337
TMLHE	0.46244	0.68556	0.30724	1.5297	8	33
OR4K2	0.46245	1.1134	0.85341	1.4526	84	224
GCNT3	0.46253	0.92797	0.77087	1.1171	177	538
TTLL7	0.46253	0.92911	0.77397	1.1153	184	533
TARBP2	0.46262	0.90845	0.71474	1.1546	99	277
PWWP2A	0.46265	1.0589	0.91437	1.2263	279	720
UBXN11	0.46268	1.0734	0.89862	1.2821	197	529
LRP5L	0.46275	1.095	0.87429	1.3714	126	311
C15orf39	0.46279	0.95203	0.83946	1.0797	365	1155
NAT9	0.4628	1.1238	0.84536	1.494	77	182
NLRP2B	0.46285	0	NA	NA	0	2
MGMT	0.46287	0.91745	0.73918	1.1387	130	332
SP100	0.46303	0.92979	0.77493	1.1156	170	565
DNAJC2	0.46306	0.91521	0.73436	1.1406	126	332
CLCN7	0.46309	0.95546	0.84949	1.0746	421	1326
LANCL1	0.46311	1.1024	0.86311	1.4081	98	260
PHF23	0.46311	0.90609	0.7102	1.156	100	285
PRPS2	0.46323	1.3316	0.71421	2.4826	16	42
LHFPL3	0.46324	0.8674	0.61422	1.2249	51	133
CASP14	0.46329	0.89596	0.6851	1.1717	80	223
HKDC1	0.46344	1.0522	0.92454	1.1975	369	1023
EXOSC9	0.46355	1.1191	0.85097	1.4717	80	246
SPATA20	0.46359	0.94707	0.82326	1.0895	289	861
LIPF	0.46361	1.1124	0.85533	1.4466	84	238
OSR2	0.46361	0.9169	0.74001	1.1361	127	408
PRR5-ARHGAP8	0.4637	0.67225	0.28853	1.5663	7	36
STK32B	0.46376	0.93547	0.79084	1.1066	208	633
PRKAR1B	0.46379	1.0759	0.89593	1.2921	176	535
HMX1	0.46393	1.0723	0.89752	1.2811	192	503
FCRL6	0.46394	1.0786	0.89233	1.3039	165	499
OR2AG2	0.46423	0.90276	0.70252	1.1601	88	330
R3HCC1L	0.4644	0.93544	0.78944	1.1085	197	601
OR52D1	0.46441	0.91582	0.73518	1.1409	126	356
PCCB	0.46447	1.0772	0.89283	1.2997	171	453
DPEP3	0.46453	0.92713	0.76665	1.1212	162	481
TSPAN10	0.46455	0.9293	0.77265	1.1177	167	520
C6orf62	0.46479	0.88843	0.66849	1.1807	78	205
MALRD1	0.46479	1.0399	0.93895	1.1516	552	1690
CDH12	0.4648	1.0567	0.91748	1.217	301	794
PHETA1	0.46485	1.0853	0.88512	1.3307	151	386
RBM42	0.4649	1.0867	0.88126	1.3401	134	380
ADAM2	0.46491	0.93873	0.79897	1.1029	235	583
FKBP15	0.46492	1.0525	0.92242	1.201	356	901
C2CD4A	0.46493	0.92606	0.76325	1.1236	153	493
ARRDC5	0.46505	1.0859	0.88522	1.3321	154	381
NRG3	0.46515	0.93805	0.79781	1.1029	232	657
ETNPPL	0.46516	1.0851	0.8832	1.3332	136	437
TYR	0.46517	0.92783	0.76907	1.1194	177	457
CLPP	0.46543	0.90983	0.72191	1.1467	112	353
C1orf53	0.46548	0.86104	0.60388	1.2277	47	154
NAIP	0.46553	1.2573	0.74683	2.1166	22	60
CPLANE1	0.46555	1.0363	0.94423	1.1373	708	1846
BCS1L	0.46556	0.91523	0.73428	1.1408	123	386
WNT8B	0.46556	1.0878	0.882	1.3417	137	355
CA4	0.46558	0.91521	0.73183	1.1445	118	343
LDB1	0.4656	0.91968	0.74558	1.1344	134	382
RPS6KA2	0.46561	0.95	0.83285	1.0836	342	1015
CTNNA1	0.46562	0.93992	0.80328	1.0998	256	687
VBP1	0.46563	1.4143	0.67095	2.9811	11	29
PGBD4	0.46566	1.0845	0.88232	1.3331	140	366
ADIPOR1	0.46567	1.0919	0.87657	1.3601	127	310
CDH26	0.46575	1.0614	0.91288	1.234	282	699
HOXA13	0.46575	0.90283	0.69847	1.167	81	274
POTEE	0.46594	1.0547	0.91915	1.2102	316	891
CINP	0.46606	1.113	0.85405	1.4506	90	213
CDR2L	0.46609	0.92716	0.76543	1.1231	165	394
STAC2	0.46611	0.92148	0.75066	1.1312	143	402
MAGEB2	0.46615	1.4758	0.64726	3.3651	9	18
MAP4K5	0.46624	0.93155	0.77774	1.1158	173	564
VSIG10	0.46628	0.92264	0.75294	1.1306	141	442
ADRA1D	0.46629	0.93326	0.78376	1.1113	190	586
CARD19	0.46629	1.1443	0.81871	1.5993	53	130
ANAPC1	0.46635	0.95348	0.84294	1.0785	393	1150
TRIM55	0.46647	0.91548	0.73449	1.1411	120	368
KRT13	0.4665	0.93534	0.78776	1.1106	195	587
SUPT16H	0.4665	1.0643	0.90799	1.2476	239	679
PMF1-BGLAP	0.46651	0.40536	0.078353	2.0971	2	9
SMG7	0.46671	1.0557	0.91841	1.2136	312	848
DUSP3	0.46675	0.89962	0.69337	1.1672	84	288
USP27X	0.46686	0.67482	0.28971	1.5718	7	31
RBP7	0.46687	1.1322	0.838	1.5297	67	168
MTMR7	0.46694	1.0624	0.91186	1.2378	274	677
DOLK	0.46705	0.93264	0.78261	1.1114	188	606
TBL1X	0.46706	1.2714	0.73843	2.1891	20	57
CLEC18B	0.46707	0.8741	0.63387	1.2054	65	154
AQP12B	0.46717	1.0993	0.87008	1.3889	117	328
GAREM1	0.46717	0.9477	0.82537	1.0882	308	935
LCE3B	0.46727	1.5299	0.63088	3.71	7	21
JCHAIN	0.46731	1.1907	0.78343	1.8097	33	89
KDM4D	0.46733	1.0847	0.87936	1.338	129	351
MRFAP1	0.46753	1.1295	0.83772	1.523	67	185
SPATA5L1	0.46754	1.0568	0.91686	1.2181	303	791
AP2B1	0.46761	1.063	0.90871	1.2436	249	642
FETUB	0.46769	0.91032	0.7201	1.1508	108	305
BEGAIN	0.4677	0.94233	0.80958	1.0969	258	829
NAA80	0.46771	1.1088	0.85908	1.4311	93	264
R3HCC1	0.46787	0.9248	0.75954	1.126	153	444
CD151	0.46789	1.0899	0.87897	1.3514	130	377
FANCI	0.46791	0.94988	0.83155	1.085	326	999
ZNF444	0.468	0.92502	0.76073	1.1248	154	493
RAC2	0.46813	0.90471	0.70447	1.1619	86	316
ZNF625	0.4682	0.8916	0.67062	1.1854	72	220
ACTL9	0.46821	1.0687	0.90174	1.2665	213	540
TMA16	0.4683	1.1304	0.83889	1.5232	75	161
SHISA3	0.46839	0.8942	0.68009	1.1757	82	250
EEF1A2	0.46843	0.943	0.81224	1.0948	272	798
MECP2	0.46843	1.1657	0.80875	1.6803	45	116
PATE4	0.46851	0.78539	0.44801	1.3768	15	78
TMEM35B	0.46851	0.83835	0.55224	1.2727	32	110
JARID2	0.46853	1.0394	0.93905	1.1504	591	1586
HIKESHI	0.46856	0.88066	0.64195	1.2081	51	182
BPIFB3	0.46869	0.93036	0.77587	1.1156	185	576
MSMP	0.4688	1.1789	0.79869	1.7401	39	104
LAMTOR2	0.46897	1.1617	0.81922	1.6473	60	115
WDR73	0.46897	1.0911	0.87658	1.3582	132	338
CPNE4	0.46898	0.924	0.75921	1.1246	157	495
CXCL9	0.46916	1.2574	0.7468	2.1172	22	60
RGS21	0.46919	1.2225	0.76655	1.9496	31	65
LINGO4	0.46927	0.93206	0.77746	1.1174	173	494
USP19	0.46934	0.95162	0.83681	1.0822	352	1086
RHD	0.46939	1.0915	0.87582	1.3602	116	337
OR5V1	0.46963	1.1292	0.83611	1.5252	68	165
KLHL11	0.46972	1.0692	0.90247	1.2668	223	533
LDLRAD4	0.46972	0.91652	0.7344	1.1438	117	356
CRISP2	0.46981	1.1848	0.78942	1.7783	37	100
ISYNA1	0.46984	1.0656	0.90492	1.2548	222	621
GFM2	0.46992	1.0828	0.88288	1.3279	151	380
SPATA45	0.46993	1.3112	0.72702	2.3648	20	46
MUSTN1	0.46998	2.0596	0.58488	7.253	4	11
PC	0.46999	1.041	0.93751	1.1559	561	1553
FGF1	0.47003	1.1495	0.82488	1.6019	58	168
SRL	0.47018	0.92291	0.75263	1.1317	144	410
HDC	0.47024	0.9379	0.79574	1.1055	225	641
HLCS	0.47028	0.94783	0.82496	1.089	309	865
DGKD	0.47036	0.95893	0.85987	1.0694	501	1499
SERPINH1	0.47037	0.92569	0.76293	1.1232	160	516
DNM3	0.47041	1.0577	0.91361	1.2246	279	756
CENPB	0.47067	0.93465	0.78484	1.1131	178	633
DNAJC30	0.47073	0.88889	0.66521	1.1878	72	219
SENP3	0.47075	0.92967	0.77101	1.121	164	506
MPP4	0.47076	0.935	0.78624	1.1119	187	600
FOXC1	0.47077	1.0598	0.91141	1.2324	257	763
CDC14A	0.47079	0.93308	0.77974	1.1166	171	580
CSNK1A1L	0.47081	0.89007	0.66674	1.1882	68	214
EHBP1	0.4709	0.94483	0.81609	1.0939	283	811
FUT1	0.471	1.0941	0.87153	1.3736	128	259
TUBB3	0.47104	0.58756	0.19544	1.7664	4	23
LMBRD2	0.4714	1.081	0.88502	1.3204	158	369
SSR4	0.47143	1.4558	0.66479	3.1878	10	25
PDRG1	0.4715	0.83732	0.54756	1.2804	29	103
TTI1	0.47165	0.93981	0.80195	1.1014	233	744
LRRC66	0.47185	1.063	0.90856	1.2437	252	644
TNFRSF12A	0.47187	1.1278	0.83881	1.5164	73	167
MTOR	0.47189	0.96423	0.87561	1.0618	646	1854
GPR158	0.4719	0.94964	0.8312	1.0849	347	1021
TRIAP1	0.4719	0.72551	0.35149	1.4975	10	34
MALSU1	0.47191	1.0991	0.86721	1.3931	113	271
TAF13	0.47203	0.8465	0.56648	1.2649	33	143
DLX3	0.47207	0.90871	0.71483	1.1552	101	301
UTP14A	0.47208	0.67209	0.28755	1.5709	7	41
HLA-A	0.47214	0.89383	0.67703	1.1801	72	224
RAB19	0.47219	0.90138	0.69255	1.1732	81	267
UXS1	0.47219	0.93016	0.77475	1.1167	179	513
RRS1	0.47226	1.0981	0.86711	1.3908	117	263
CHID1	0.4723	1.0894	0.8787	1.3507	131	409
MGST3	0.47236	0.77857	0.43645	1.3889	16	60
BTBD6	0.47241	0.93575	0.78915	1.1096	210	613
PPP1R8	0.47243	1.1269	0.84284	1.5066	68	246
C4A	0.47257	1.1829	0.79117	1.7687	35	105
HNF4A	0.47262	0.93474	0.78695	1.1103	200	615
IFIT1	0.47262	0.91334	0.72379	1.1525	111	286
STON2	0.47276	0.93715	0.79321	1.1072	210	636
PLEKHS1	0.4728	1.0837	0.88156	1.3322	141	334
SETMAR	0.47296	1.0637	0.90663	1.2481	233	674
OR2D3	0.47298	1.1063	0.85925	1.4244	91	261
SEPHS1	0.47303	0.92403	0.75548	1.1302	136	475
PRG3	0.47317	0.87338	0.62803	1.2146	52	152
REP15	0.47317	0.87993	0.64454	1.2013	61	202
ABCA2	0.47325	0.97549	0.91315	1.0421	1406	4088
RNF126	0.4734	1.0579	0.91477	1.2233	283	808
GTF2H2	0.47344	1.6008	0.62589	4.0941	7	22
DNASE2B	0.47347	1.1188	0.84689	1.478	84	187
PLK3	0.47348	0.93145	0.77634	1.1175	174	535
ZNF396	0.47352	0.85732	0.58902	1.2478	39	142
ADM	0.47356	1.13	0.83648	1.5266	65	183
PCP4	0.47358	0.62259	0.22825	1.6982	5	26
SGTB	0.47363	0.88964	0.66586	1.1886	69	195
FAIM	0.47371	1.1271	0.83426	1.5226	64	188
LLCFC1	0.47382	1.1484	0.82093	1.6066	58	145
TONSL	0.47385	0.96275	0.87132	1.0638	611	1742
SLC28A1	0.47402	0.94426	0.81407	1.0953	275	747
POU4F2	0.47407	1.0685	0.90078	1.2674	216	525
GTF2H1	0.47413	1.0876	0.87943	1.3451	135	353
SIAH1	0.47425	0.89696	0.68253	1.1788	79	233
VTI1B	0.47425	0.87792	0.63455	1.2146	54	165
SPATA31D1	0.47428	1.0377	0.94105	1.1442	633	1757
TOR1AIP1	0.47432	1.0689	0.89866	1.2713	200	511
EFEMP2	0.47442	0.93309	0.78127	1.1144	191	584
BCL3	0.47443	1.0836	0.88274	1.3301	145	415
TDRD9	0.47447	1.0548	0.91862	1.2112	316	949
LONRF1	0.47451	0.94763	0.82479	1.0888	321	950
CALN1	0.4746	1.0857	0.88017	1.3392	140	350
RPS28	0.47462	0.81498	0.49693	1.3366	21	82
ATP1A2	0.47464	1.048	0.92645	1.1855	402	1051
SLC22A8	0.47466	0.92833	0.7674	1.123	161	479
FGF6	0.47469	0.91371	0.72467	1.1521	103	316
ZC3H13	0.47471	0.95525	0.84745	1.0768	430	1183
THBS1	0.47475	0.95262	0.83878	1.0819	365	1103
CABP4	0.47481	1.0802	0.88736	1.315	168	417
MBL2	0.47482	0.89639	0.68187	1.1784	74	262
CCT8	0.47484	0.92255	0.7525	1.131	144	392
GUCA1C	0.47491	0.81182	0.50188	1.3132	24	106
LPIN3	0.47494	0.94926	0.82793	1.0884	315	927
TMCO1	0.47497	0.84004	0.55475	1.2721	36	114
METTL25	0.475	1.0731	0.89456	1.2872	184	449
UBE2E3	0.475	1.1508	0.81774	1.6194	55	140
LAMTOR3	0.47501	0.76836	0.41715	1.4152	14	47
UBA7	0.47503	1.059	0.9121	1.2296	275	746
NUP160	0.47504	1.0524	0.91986	1.204	325	905
RPS6KB1	0.47536	1.0936	0.86939	1.3757	112	302
SBK2	0.47539	1.0736	0.89515	1.2877	186	530
KANSL1	0.47544	1.054	0.9185	1.2095	317	895
NDUFC2-KCTD14	0.47546	0.63623	0.248	1.6322	6	23
RAI1	0.47562	1.0306	0.95109	1.1169	956	2652
STYK1	0.4757	1.0973	0.86832	1.3867	110	290
GATA6	0.4761	0.93803	0.79406	1.1081	204	691
MCM9	0.4761	0.94079	0.80292	1.1023	231	737
CSNK1D	0.47629	1.0715	0.898	1.2786	203	521
LRRTM2	0.47637	0.92684	0.76304	1.1258	159	484
C5orf15	0.4764	1.126	0.84178	1.5062	74	190
AK3	0.47641	0.88923	0.66165	1.1951	62	208
KLHL3	0.47646	0.92778	0.76465	1.1257	154	474
GRIA1	0.4765	0.95035	0.83173	1.0859	335	974
N4BP3	0.47653	0.937	0.79123	1.1096	210	661
MTHFD2	0.47661	0.90831	0.71135	1.1598	101	314
PRDM1	0.47675	0.94303	0.80863	1.0998	246	741
BAMBI	0.47681	0.9094	0.71318	1.1596	99	278
SFMBT1	0.47685	0.93014	0.77144	1.1215	168	475
TRIM73	0.47695	1.2457	0.74505	2.0829	26	54
RBM45	0.47698	1.1003	0.86378	1.4015	103	282
GYG1	0.47704	1.1037	0.862	1.4133	101	254
SUB1	0.47728	0.80146	0.47313	1.3576	19	71
NUP50	0.4774	1.0807	0.88671	1.3172	160	421
ZNF674	0.4774	1.4158	0.67195	2.9832	11	27
MCHR1	0.47742	0.94136	0.80406	1.1021	233	700
CATSPERB	0.47743	0.9396	0.79943	1.1043	222	687
LRRC37A2	0.47744	0.86071	0.5933	1.2486	37	169
TCEA2	0.47746	0.90876	0.71385	1.1569	101	335
EFCAB2	0.47748	0.78937	0.45786	1.3609	20	62
SCNN1B	0.47756	0.94468	0.81444	1.0957	265	870
ZACN	0.47759	1.0719	0.89696	1.2809	196	560
CLDN23	0.4776	0.92266	0.75008	1.1349	138	444
OLFML2A	0.47776	1.0546	0.91783	1.2119	334	806
KISS1	0.47777	0.87789	0.63748	1.209	55	184
CEP120	0.47781	0.9329	0.77959	1.1164	184	564
MBD1	0.47791	0.92969	0.77082	1.1213	169	513
TUSC2	0.47792	1.1646	0.80193	1.6913	41	132
CD83	0.47794	1.1557	0.81689	1.635	57	130
ZNF469	0.47796	0.9785	0.92272	1.0377	1796	5118
PILRB	0.478	1.1383	0.82822	1.5646	62	173
PTF1A	0.47801	0.91339	0.72441	1.1517	109	341
ZNF672	0.47804	0.93165	0.77591	1.1186	171	581
MRFAP1L1	0.47808	1.1658	0.80028	1.6984	41	105
CNTF	0.4782	1.1261	0.83664	1.5158	67	199
KRTAP10-11	0.47821	0.92936	0.7691	1.123	167	451
SPINK5	0.47823	0.93892	0.79705	1.106	223	671
CPN1	0.47829	0.9251	0.7593	1.1271	154	463
RSPO1	0.4783	1.1224	0.83948	1.5005	69	199
PDYN	0.47845	1.1102	0.8534	1.4444	92	248
RABEP2	0.47849	0.94112	0.80154	1.105	220	664
HTR1F	0.47866	0.91133	0.7224	1.1497	110	372
MESD	0.47883	0.86894	0.61267	1.2324	49	159
NIP7	0.47896	1.1367	0.82646	1.5635	60	145
NEURL1	0.47903	1.051	0.92138	1.1988	364	902
IL5RA	0.47904	0.9119	0.71951	1.1557	102	321
CCDC151	0.47929	0.92628	0.75815	1.1317	142	428
RAD9A	0.47933	1.0837	0.88263	1.3306	147	398
TRIM17	0.47942	1.0736	0.89247	1.2915	172	513
CLDN34	0.47948	1.8616	0.55113	6.2881	5	7
GSTM4	0.47953	0.89541	0.67805	1.1824	74	249
CGB1	0.47954	0.88485	0.6475	1.2092	54	200
ARL14EP	0.47956	0.89912	0.68733	1.1762	85	224
PRRC2A	0.4796	1.0355	0.94261	1.1376	689	1889
PROSER2	0.47965	1.0649	0.90366	1.255	229	650
KATNA1	0.47969	1.0971	0.86766	1.3872	111	306
ANGPTL5	0.48013	0.89994	0.68967	1.1743	80	268
DNM1L	0.48013	0.93	0.76975	1.1236	160	490
UNC79	0.48014	1.0369	0.94099	1.1427	670	1808
FYB1	0.48016	0.93108	0.77285	1.1217	168	512
URB2	0.48028	0.95851	0.85578	1.0736	457	1359
EIF4G1	0.4803	1.0393	0.93715	1.1525	567	1545
IMPDH1	0.4803	0.93539	0.78581	1.1134	193	608
NODAL	0.48045	1.0844	0.88267	1.3323	153	384
SLC24A3	0.48045	1.0574	0.91314	1.2244	295	745
ALAS2	0.4805	0.73858	0.37146	1.4685	11	50
RPS6KA4	0.48052	0.94359	0.80974	1.0996	260	741
ERCC1	0.48066	1.0987	0.86292	1.3988	104	283
SPOCD1	0.4808	0.95239	0.83586	1.0852	341	1044
MICALL1	0.48092	1.0491	0.9241	1.1909	388	1013
KRTAP29-1	0.48098	1.0975	0.86281	1.3959	98	263
TTC21A	0.48106	1.0464	0.92727	1.1807	425	1102
IRAK1	0.48108	1.2152	0.76263	1.9364	26	68
SFRP2	0.4811	0.90784	0.70793	1.1642	99	284
SMOC2	0.48113	0.93638	0.78834	1.1122	205	554
IQCF1	0.48114	0.81882	0.50973	1.3153	25	92
CA12	0.48118	0.9293	0.76583	1.1277	153	467
LIX1	0.48118	0.86909	0.61477	1.2286	46	160
APOA4	0.4812	0.93039	0.77069	1.1232	159	519
GPR141	0.48125	0.88755	0.65855	1.1962	69	193
MERTK	0.48135	1.0577	0.91403	1.2239	291	798
SHCBP1L	0.48137	1.0823	0.88082	1.3299	136	383
KCNK4	0.48159	1.0708	0.89538	1.2807	192	494
KNSTRN	0.48167	1.0879	0.87553	1.3519	120	372
TCEAL2	0.48169	1.4284	0.65651	3.1077	10	19
IRAK2	0.48173	0.94004	0.79791	1.1075	216	620
LINGO1	0.48184	0.95041	0.8312	1.0867	340	956
NSMCE1	0.48187	0.90697	0.70674	1.1639	89	314
GFOD1	0.48197	0.9269	0.76014	1.1302	148	419
OR4F6	0.48198	1.1003	0.8612	1.4057	100	268
OR51I2	0.48202	0.90728	0.70711	1.1641	90	293
GPAA1	0.48207	0.94964	0.8272	1.0902	309	873
ACSF3	0.48215	0.94377	0.81036	1.0991	252	801
DNAJB7	0.48219	0.88458	0.6511	1.2018	63	197
GGH	0.4822	1.102	0.85713	1.4169	92	262
ZNF367	0.48229	0.91459	0.72762	1.1496	112	377
GGN	0.48234	0.94091	0.8001	1.1065	213	690
HTR1E	0.48257	1.095	0.86725	1.3824	112	309
MB	0.48288	0.852	0.57551	1.2613	39	127
CARD8	0.48289	0.91807	0.7358	1.1455	117	369
RALGAPB	0.4829	1.0529	0.91741	1.2085	310	931
DOCK9	0.48296	1.0368	0.94013	1.1434	641	1656
RRAD	0.48299	0.90791	0.70828	1.1638	94	300
MESP1	0.48304	1.0857	0.87622	1.3454	130	370
PRR27	0.4832	0.90246	0.69505	1.1718	88	245
RPL29	0.48329	0.86539	0.60956	1.2286	51	154
ARSG	0.48334	0.92718	0.76194	1.1283	147	506
HPSE2	0.48354	0.93031	0.76964	1.1245	158	522
WNT10A	0.48365	1.074	0.89113	1.2944	169	508
PIK3CB	0.48369	1.0662	0.90181	1.2606	221	626
MRPL21	0.48372	0.89474	0.67681	1.1828	78	217
RNF213	0.48384	0.97998	0.92696	1.036	1978	5607
LVRN	0.48387	1.0559	0.91394	1.22	282	789
VPS53	0.48388	1.0511	0.92014	1.2006	336	958
TRIM42	0.4839	1.063	0.90301	1.2514	222	634
PSMD12	0.48391	1.0889	0.8737	1.3572	117	387
CDH2	0.48398	1.0555	0.91495	1.2176	300	874
GAL3ST2	0.484	1.0793	0.8853	1.3157	156	433
PSG6	0.484	1.0666	0.90065	1.2631	219	546
AKAP6	0.48407	1.0385	0.93773	1.1501	591	1668
MFSD10	0.48412	1.0566	0.91381	1.2218	284	785
DYRK3	0.48422	1.0766	0.88609	1.3082	157	404
ZBTB48	0.48422	1.0537	0.91597	1.2122	316	809
MGAM2	0.48423	1.0354	0.94177	1.1383	672	1810
API5	0.48429	0.91275	0.72111	1.1553	105	315
IL36A	0.48433	1.1389	0.81865	1.5845	48	163
TRIM77	0.48433	1.0977	0.86373	1.395	112	277
BPIFA1	0.48434	1.1031	0.85907	1.4164	103	248
RGMB	0.48436	1.0773	0.88834	1.3064	174	437
ADCY9	0.48441	0.96627	0.88032	1.0606	684	2059
ACOX2	0.48447	0.93316	0.77719	1.1204	178	521
AGAP1	0.4845	0.95614	0.84776	1.0784	413	1177
C16orf95	0.48463	1.1499	0.81777	1.617	58	133
OSMR	0.48472	0.93981	0.79741	1.1076	217	638
COA4	0.48482	0.81546	0.50832	1.3082	31	103
RAPGEF5	0.48482	1.067	0.89712	1.269	207	485
HSPA1A	0.48484	1.1025	0.85784	1.4169	95	238
PPP1R3B	0.48487	1.0831	0.87895	1.3346	132	399
FAM181B	0.48491	1.061	0.90566	1.2431	240	636
RPL17-C18orf32	0.48504	0.4022	0.059864	2.7022	1	10
KHDC3L	0.48508	1.1277	0.83431	1.5242	64	196
ELP6	0.48513	1.1116	0.84804	1.4571	79	241
FOXM1	0.48513	0.94373	0.80859	1.1014	254	714
BBS1	0.48514	1.2976	0.71136	2.367	21	40
SUZ12	0.48516	0.92773	0.75984	1.1327	139	447
DCAF12	0.48535	0.90963	0.71161	1.1627	92	307
PSPC1	0.48535	1.0911	0.87146	1.3662	120	313
PPBP	0.48537	1.185	0.78406	1.791	37	88
PPIL1	0.48538	0.89315	0.67013	1.1904	73	219
ATP5MG	0.48553	0.80856	0.49068	1.3324	23	84
TFDP3	0.48559	0.67918	0.29096	1.5854	7	40
CUEDC1	0.48573	1.0726	0.89158	1.2904	183	456
PHF13	0.48581	0.92327	0.74883	1.1383	131	418
SNX13	0.48587	0.94493	0.81188	1.0998	257	731
C1QL1	0.48591	0.8982	0.68169	1.1835	77	230
CACNB3	0.48593	0.92292	0.74459	1.144	123	372
PCDHB16	0.48602	0.95136	0.83157	1.0884	328	950
UNKL	0.48602	1.0931	0.86829	1.376	114	318
MAF1	0.48606	0.91006	0.71201	1.1632	92	297
NRG1	0.48611	0.94026	0.79838	1.1074	220	656
SUV39H2	0.48614	0.90239	0.69478	1.172	85	278
TLR1	0.48615	0.94447	0.81069	1.1003	268	700
BNIP1	0.48616	0.89449	0.67285	1.1891	74	215
ACP1	0.48617	1.188	0.76867	1.836	30	91
SNTG2	0.48623	0.93538	0.78297	1.1175	184	534
NUDT12	0.4864	1.0949	0.86697	1.3827	117	264
SLC6A2	0.4864	0.93805	0.79137	1.1119	203	613
C5	0.48645	1.0475	0.92423	1.1871	404	969
MCUR1	0.48651	1.0822	0.88106	1.3291	148	375
BAAT	0.48655	1.0855	0.87547	1.346	129	347
SGMS1	0.48657	0.92133	0.74334	1.1419	122	426
TRIM71	0.48673	0.95887	0.8562	1.0738	474	1343
SERPINB6	0.48674	1.0816	0.87983	1.3297	146	355
KRTAP5-6	0.4868	1.1516	0.81632	1.6245	55	151
DPYD	0.48685	0.94982	0.82801	1.0895	321	886
TIMELESS	0.48704	0.95183	0.8338	1.0866	346	984
MIXL1	0.48706	1.1365	0.81937	1.5763	56	167
SLC50A1	0.48709	1.1461	0.81794	1.6058	56	143
MAN1C1	0.48711	1.0533	0.91616	1.2109	318	819
FREM1	0.48721	0.96947	0.89091	1.055	874	2373
MAFB	0.48721	1.0989	0.85928	1.4054	99	268
RBM3	0.48724	0.48288	0.1081	2.1569	2	16
SLC44A3	0.48727	0.93618	0.78675	1.114	204	572
GSTM2	0.48732	0.87025	0.61354	1.2344	46	146
RPA1	0.48734	0.94073	0.79828	1.1086	204	671
KIF18B	0.48741	1.0568	0.91133	1.2255	275	803
SBNO2	0.48746	0.97295	0.90201	1.0495	1048	3071
SYNGR3	0.48756	0.91534	0.72693	1.1526	105	364
TMEM267	0.48761	0.86899	0.60926	1.2394	47	127
ZEB2	0.48765	0.95374	0.83862	1.0847	350	1055
NAXE	0.48769	1.1103	0.85148	1.4479	86	245
HERC3	0.48775	1.0623	0.90536	1.2465	250	649
ZNF565	0.48782	0.90379	0.69743	1.1712	90	252
AMOTL2	0.48786	0.9489	0.82364	1.0932	296	796
HPD	0.48788	1.0857	0.87329	1.3499	127	362
ESPL1	0.48789	0.96236	0.8665	1.0688	538	1543
PEA15	0.48791	0.81269	0.49134	1.3442	24	87
PUS7	0.48794	1.0726	0.89223	1.2893	182	506
RAD54B	0.48802	1.2553	0.73745	2.1369	27	40
SSBP1	0.48808	1.1489	0.80848	1.6328	45	139
GLI1	0.48827	0.94625	0.81565	1.0978	268	823
DMRTA2	0.48829	0.93351	0.77808	1.12	179	539
SLIT2	0.48847	1.0423	0.93108	1.1667	473	1341
TRIM36	0.4885	0.92988	0.76676	1.1277	152	483
NDN	0.48856	0.91878	0.73324	1.1513	108	331
PCYT2	0.48856	0.92823	0.76277	1.1296	149	477
ZNF480	0.48856	1.0964	0.86082	1.3966	102	258
NBPF14	0.48858	1.0473	0.92489	1.1859	436	1016
ANKDD1B	0.48895	0.91357	0.72225	1.1556	104	345
IFIH1	0.48895	1.0554	0.91372	1.2192	317	772
MPO	0.48903	0.94298	0.80422	1.1057	227	680
ZNF138	0.48911	1.1112	0.84481	1.4615	79	194
RTN4RL2	0.48912	0.93404	0.77918	1.1197	182	521
SEC14L2	0.48917	1.159	0.80748	1.6636	49	135
SPIRE2	0.48919	0.95218	0.83377	1.0874	338	1022
SMIM2	0.48921	1.1801	0.78268	1.7794	37	81
ANXA5	0.48923	0.88956	0.66316	1.1932	74	205
ATP5ME	0.48925	1.1734	0.78681	1.7499	35	103
ATG4C	0.48942	0.90973	0.71058	1.1647	93	299
SMAD1	0.48949	1.0956	0.86353	1.3902	105	307
CDC16	0.48955	0.92506	0.75484	1.1337	145	455
CLIP3	0.48956	0.93474	0.78023	1.1198	176	575
EIF6	0.48956	1.1483	0.80801	1.6319	51	110
PSMB7	0.48967	0.88342	0.64565	1.2088	57	191
PFKM	0.48985	0.93245	0.77482	1.1221	171	513
TAC3	0.48986	0.83026	0.53074	1.2988	29	125
ASL	0.48988	0.91447	0.72268	1.1572	103	320
RAPGEF2	0.49007	1.0458	0.92658	1.1803	432	1144
SETD1B	0.49023	1.0271	0.95327	1.1066	1084	2884
CD320	0.49046	1.086	0.87405	1.3493	126	342
ADH1A	0.49055	1.1084	0.84541	1.4533	78	219
EMILIN1	0.49055	0.95462	0.84168	1.0827	388	1044
TNS4	0.49073	1.0652	0.89935	1.2617	209	580
ZFAND2B	0.49077	1.0906	0.86882	1.369	120	292
NF2	0.49088	0.93469	0.78173	1.1176	185	553
GBF1	0.49091	0.96029	0.85982	1.0725	517	1372
CIAPIN1	0.49098	1.1016	0.85697	1.416	93	235
POLR3F	0.49102	0.90089	0.68616	1.1828	83	197
TRIB3	0.49114	0.92494	0.75292	1.1363	139	441
UBE2NL	0.49114	1.7642	0.60323	5.1597	7	16
MAPT	0.49121	0.95317	0.83722	1.0852	365	1012
OR6K6	0.49121	1.1164	0.84175	1.4806	78	214
SLC38A10	0.49128	0.96173	0.86387	1.0707	515	1509
AP3S2	0.49129	1.1674	0.79539	1.7134	40	133
CFH	0.49136	0.94787	0.81988	1.0958	272	841
NAALADL1	0.49141	0.94344	0.8066	1.1035	243	717
DMGDH	0.49142	0.9399	0.79614	1.1096	211	663
P4HTM	0.49146	0.93904	0.7927	1.1124	216	610
ABCA9	0.49147	0.95504	0.84258	1.0825	367	1160
SH3PXD2B	0.49147	1.0555	0.91254	1.2209	293	791
CALCB	0.49151	1.1279	0.82931	1.5341	63	164
EIF2B5	0.49152	1.0701	0.89209	1.2836	184	482
MPPED1	0.49176	1.0654	0.89908	1.2624	212	529
C3orf49	0.49182	0.87044	0.61339	1.2352	45	187
NRXN3	0.49183	1.0374	0.93768	1.1477	570	1648
CKLF	0.49192	0.78523	0.44639	1.3813	20	54
DNAJC6	0.49204	0.93919	0.79389	1.1111	211	623
PLAC1	0.49204	1.7471	0.57814	5.2796	6	13
POSTN	0.49205	0.93662	0.7848	1.1178	183	574
TYW1B	0.49215	0.93947	0.79315	1.1128	200	609
TSPYL2	0.49221	1.1895	0.77706	1.8207	32	89
PPHLN1	0.49222	0.91268	0.7181	1.16	99	317
HSDL2	0.49227	1.0902	0.87071	1.365	122	306
SOCS4	0.49227	1.0945	0.8617	1.3901	111	261
NUAK2	0.4924	1.0546	0.91272	1.2184	283	800
LTF	0.49242	0.9443	0.80812	1.1034	233	754
IL15RA	0.49243	0.92461	0.75259	1.1359	139	430
TNKS	0.4925	0.96309	0.86732	1.0694	535	1598
CLCN5	0.49252	0.77333	0.42704	1.4004	16	64
TMEM189-UBE2V1	0.49253	1.2281	0.74861	2.0146	25	62
CORO6	0.49264	1.0962	0.86472	1.3897	110	303
USP47	0.49266	0.95319	0.8365	1.0862	344	1016
FCRLA	0.49268	0.91616	0.72602	1.1561	107	316
TBXT	0.4927	0.93168	0.7709	1.126	155	484
UFC1	0.49287	0.8333	0.53066	1.3085	27	95
SYNPO2L	0.49289	1.0558	0.91123	1.2234	280	755
FAM86B2	0.4929	1.2349	0.74208	2.055	29	51
EVX1	0.49293	0.93053	0.76799	1.1275	161	471
UQCRH	0.49293	0.85104	0.57229	1.2656	38	113
RHEB	0.49297	0.85572	0.57766	1.2676	34	132
METTL16	0.49307	1.0648	0.89918	1.2609	205	595
ATF7IP2	0.49321	1.0644	0.90061	1.258	225	576
EPB41L4A	0.49321	0.94437	0.80769	1.1042	230	696
ZNF445	0.49338	1.0585	0.90616	1.2364	245	715
TMEM65	0.49341	0.87677	0.62816	1.2238	51	184
TRIO	0.49342	0.97441	0.90673	1.0471	1163	3432
SRP14	0.49348	1.3801	0.67205	2.834	12	33
HES1	0.49349	0.90281	0.69142	1.1788	83	231
PRPH2	0.49362	1.0753	0.88646	1.3044	166	421
RPIA	0.49363	1.091	0.86336	1.3786	106	296
CCT8L2	0.4937	0.9351	0.78128	1.1192	184	545
CDK20	0.4937	1.0748	0.88709	1.3023	176	413
C17orf99	0.49374	1.0878	0.87036	1.3597	119	316
POU3F1	0.49375	1.0824	0.87618	1.3371	136	374
SERINC3	0.49376	0.91542	0.72369	1.1579	104	341
ABCA6	0.49379	0.95026	0.82756	1.0912	302	1001
GIT1	0.49402	0.94785	0.81906	1.0969	268	890
KRT35	0.49406	1.0646	0.89901	1.2608	207	582
BRCA1	0.49407	1.0448	0.926	1.1788	406	1121
LRRFIP1	0.49418	0.93968	0.79374	1.1125	203	613
PABPC1L2B	0.49427	0.70465	0.32512	1.5272	10	31
USF2	0.49429	0.93336	0.77507	1.124	174	507
TJP3	0.49435	1.0425	0.93048	1.168	475	1266
INTU	0.49439	1.0677	0.89329	1.2762	181	525
CBX2	0.49448	0.94412	0.80749	1.1039	236	750
HMCN2	0.49461	0.97008	0.89126	1.0559	823	2675
BANF1	0.49462	1.1936	0.77838	1.8302	37	88
LBX1	0.49468	1.1059	0.84783	1.4424	87	211
IPMK	0.49473	0.92858	0.75978	1.1349	138	424
GOLGA7	0.49475	0.84247	0.55343	1.2824	31	129
C1orf174	0.49492	1.0849	0.8704	1.3521	122	277
ENHO	0.49496	0.81988	0.50051	1.343	22	89
NXPH2	0.49501	1.1256	0.83042	1.5258	64	188
FBXO43	0.49508	1.0709	0.89043	1.288	174	453
HLA-DOA	0.49526	0.89083	0.66179	1.1991	65	226
ALPL	0.49537	0.93907	0.79323	1.1117	216	596
OSBPL7	0.49539	1.0529	0.91471	1.2119	296	870
GNAT1	0.49544	0.91565	0.72466	1.157	112	306
SGSM2	0.4955	1.0422	0.93033	1.1676	477	1274
SBK1	0.49555	1.0766	0.88401	1.3111	155	417
WDR4	0.49567	1.0637	0.90091	1.2558	220	581
L3MBTL2	0.49592	1.058	0.90736	1.2337	258	657
CDHR5	0.49597	0.96405	0.87071	1.0674	591	1625
KCNH8	0.49603	0.94948	0.82369	1.0945	300	799
SECISBP2	0.49606	0.94884	0.82224	1.0949	293	811
JAK1	0.49614	0.95089	0.82909	1.0906	332	888
ALDH1A3	0.49625	1.0606	0.90276	1.246	246	580
CORO1A	0.49625	1.0678	0.89422	1.2751	198	521
PLEKHG5	0.49626	1.0427	0.92981	1.1693	457	1350
VWA5A	0.49626	0.92804	0.76055	1.1324	146	456
PRSS27	0.49628	0.92373	0.74767	1.1412	140	382
MAP7D2	0.49634	0.74448	0.37374	1.483	11	46
MFF	0.49665	0.9015	0.68428	1.1877	77	204
CEACAM5	0.49674	0.9369	0.78574	1.1171	202	561
SYCP3	0.49675	1.1204	0.83587	1.5017	71	169
LIMK2	0.49676	0.93816	0.78994	1.1142	209	583
DKK3	0.49677	1.0966	0.85842	1.4008	102	279
PKNOX2	0.49679	1.0614	0.90481	1.2451	250	626
LTB	0.49685	0.90235	0.68947	1.181	88	250
THRAP3	0.49685	0.94668	0.81484	1.0999	267	743
OR6C70	0.49687	0.89697	0.67544	1.1912	73	205
CYP21A2	0.4969	0.90457	0.69524	1.1769	81	279
CD274	0.49696	0.91127	0.71267	1.1652	97	291
RSBN1L	0.49705	0.94251	0.80202	1.1076	226	687
THEG	0.49711	0.92974	0.76423	1.1311	150	460
TUT1	0.49717	1.0746	0.88514	1.3047	148	451
SLC30A5	0.49719	1.0767	0.8829	1.3131	150	432
PTPN12	0.4972	1.0678	0.89187	1.2785	181	500
CYP11A1	0.49732	1.0697	0.89217	1.2827	189	476
GTF2F1	0.49733	0.95641	0.84646	1.0806	418	1081
CENPV	0.49734	0.90309	0.69052	1.1811	82	239
AKAP7	0.4974	1.1168	0.84199	1.4813	82	205
BAIAP2	0.4974	0.94923	0.82391	1.0936	301	928
MAP2K2	0.4974	0.93925	0.79099	1.1153	204	528
GLA	0.49741	1.3815	0.66118	2.8867	12	24
PAIP2	0.49745	1.2363	0.72673	2.1032	20	57
SNX25	0.49751	0.94579	0.81331	1.0999	274	739
HID1	0.49753	1.0607	0.9028	1.2461	231	647
PSMD6	0.49755	0.92745	0.75773	1.1352	143	430
ELMSAN1	0.49762	0.94841	0.82073	1.096	288	819
CCDC63	0.49769	1.0728	0.88882	1.2948	175	450
TBC1D8	0.4978	0.95754	0.8489	1.0801	402	1243
UBE2B	0.49789	1.1137	0.84152	1.4739	82	184
KRTAP1-4	0.49802	1.1902	0.76983	1.8401	32	74
LUC7L3	0.49806	1.0969	0.85822	1.4019	101	268
OR6C76	0.49809	0.89478	0.67081	1.1935	72	200
TANGO2	0.49825	0.91389	0.72168	1.1573	106	356
HSD11B2	0.49828	0.92353	0.74465	1.1454	123	419
LNP1	0.49828	0.85596	0.57973	1.2638	37	147
WEE1	0.49828	0.93504	0.77901	1.1223	175	524
OR51G2	0.49834	0.9169	0.72812	1.1546	113	340
QSOX1	0.49839	0.94308	0.80354	1.1069	228	710
RUNX1	0.49839	0.93051	0.76645	1.1297	166	434
TNFSF12-TNFSF13	0.49845	0.86784	0.6048	1.2453	43	160
RTN4R	0.49853	0.9403	0.79553	1.1114	207	672
LIME1	0.49857	1.2066	0.75465	1.9291	26	77
LRRC1	0.49863	0.91592	0.72407	1.1586	106	335
OR13C4	0.49883	1.1031	0.85142	1.4291	96	231
KLHL36	0.49887	0.95814	0.85152	1.0781	434	1253
CENPM	0.499	1.1212	0.8312	1.5124	65	171
ATP2A1	0.49902	0.95504	0.84102	1.0845	372	1064
B4GALNT2	0.49908	0.93558	0.78118	1.1205	179	545
LSM14B	0.49911	1.0701	0.88955	1.2872	180	446
TEX35	0.49912	1.1138	0.83926	1.4783	78	171
CSMD3	0.4992	0.97133	0.89523	1.0539	911	2638
ZNF30	0.49922	1.0685	0.8921	1.2797	189	479
LCTL	0.49962	0.93975	0.79346	1.113	205	620
NUDT10	0.49962	1.3849	0.65159	2.9436	10	25
MAGEA3	0.49975	1.5597	0.60753	4.0043	7	16
SEC61A2	0.4998	1.0846	0.87236	1.3484	133	343
ACBD5	0.49992	0.9242	0.74697	1.1435	130	376
FOPNL	0.49994	0.88142	0.63354	1.2263	49	161
FUT11	0.50018	1.0677	0.89264	1.277	188	473
AGPAT3	0.50024	1.0662	0.89509	1.2699	195	576
GLYATL3	0.50036	0.88292	0.64085	1.2164	59	181
HSPA8	0.5004	1.0512	0.91645	1.2058	331	859
BPIFB2	0.50062	0.93467	0.77651	1.125	168	511
ANKRD55	0.50065	1.0606	0.90238	1.2467	226	629
SARM1	0.50073	0.93503	0.77783	1.124	169	511
CASR	0.50076	1.0513	0.91552	1.2072	323	853
ERN1	0.50079	1.0495	0.91821	1.1996	334	988
ZNF487	0.50085	0.82657	0.51946	1.3153	27	101
TMEM44	0.5009	0.93456	0.77857	1.1218	178	537
TCEAL6	0.50094	0.65473	0.25013	1.7138	5	27
RIMS3	0.50095	1.0824	0.87769	1.3347	161	333
LYRM7	0.50101	0.74038	0.35706	1.5352	9	40
TLN2	0.50108	0.97324	0.90126	1.051	1019	2979
TMEM117	0.5011	0.92476	0.74837	1.1427	128	407
DLX1	0.50112	0.90231	0.68906	1.1816	79	256
BOK	0.50113	0.92196	0.74216	1.1453	131	380
CDR1	0.50122	0.66613	0.26722	1.6605	6	29
RUFY3	0.50123	0.91907	0.73233	1.1534	109	360
CEACAM1	0.50128	1.0797	0.87588	1.3311	137	349
GCHFR	0.50129	1.2573	0.72334	2.1855	18	56
XCL1	0.50136	0.82163	0.50639	1.3331	23	97
LPL	0.50137	0.93103	0.76701	1.1301	153	465
DIS3	0.50145	0.94349	0.80287	1.1088	213	701
RNASEH1	0.50147	1.0755	0.88246	1.3108	160	409
CDSN	0.5016	1.078	0.87754	1.3244	146	383
PRKACB	0.50161	0.90183	0.68523	1.1869	75	268
CYP1A1	0.50163	0.91191	0.71424	1.1643	98	314
HTR3B	0.50169	1.0975	0.85727	1.4049	102	274
SLCO1B1	0.50171	1.0867	0.86955	1.358	125	320
CDC27	0.50174	0.93472	0.77722	1.1241	167	510
TULP1	0.50174	0.93973	0.7917	1.1154	200	576
NEXMIF	0.50198	1.1828	0.77906	1.7958	36	80
BRPF1	0.50208	1.0423	0.92848	1.17	482	1135
PALM3	0.50211	1.0593	0.90408	1.2411	241	631
MYC	0.50251	0.92777	0.75636	1.138	137	441
SLC34A3	0.50261	0.95623	0.84406	1.0833	380	1157
CNN2	0.50262	0.93341	0.77464	1.1247	165	542
NPFFR1	0.50264	0.92253	0.74145	1.1478	122	386
CD247	0.50278	0.87274	0.61481	1.2389	52	121
NELFE	0.50279	0.88967	0.65783	1.2032	64	215
TTF2	0.50281	1.0552	0.90986	1.2238	281	721
LMX1B	0.50284	1.0657	0.89616	1.2672	205	541
ADSL	0.50288	1.0888	0.86616	1.3687	117	290
MAPKAP1	0.5029	1.0695	0.89129	1.2834	182	516
GSC	0.50301	1.0755	0.8821	1.3112	160	367
MAP3K10	0.50302	1.0449	0.92424	1.1812	393	1168
ENPP2	0.5031	1.0553	0.90791	1.2267	267	698
VWA2	0.50326	0.95004	0.82412	1.0952	305	858
RPH3A	0.5033	1.0671	0.89449	1.2731	202	514
PPIC	0.50332	1.1697	0.78684	1.7388	40	108
TDRD3	0.50333	0.921	0.73949	1.1471	130	379
ERCC4	0.50364	0.94953	0.82272	1.0959	289	854
RGPD8	0.50372	0.91846	0.7298	1.1559	123	303
CCDC189	0.50384	0.90901	0.7033	1.1749	85	305
DDX10	0.50386	0.93186	0.76878	1.1295	158	520
TNRC6A	0.5039	0.96123	0.86052	1.0737	487	1468
CLEC18A	0.50399	1.1208	0.8286	1.516	61	180
PGLYRP4	0.50399	0.90775	0.70125	1.1751	89	290
DPPA2	0.50404	0.90964	0.7046	1.1744	95	235
SPANXN5	0.50406	5.1599	0.48273	55.154	2	3
KIF22	0.50408	1.0656	0.89341	1.271	188	503
PINK1	0.50413	0.9454	0.80838	1.1056	238	719
MSX1	0.50419	0.9229	0.74379	1.1451	129	400
NHLRC2	0.50423	0.93349	0.7747	1.1248	180	537
SUSD5	0.50427	0.93605	0.7816	1.121	176	581
ZNF197	0.5043	1.0559	0.90837	1.2274	270	714
LCE5A	0.50451	1.1678	0.78182	1.7443	40	75
TSPEAR	0.50453	0.95299	0.83319	1.09	331	975
UBALD1	0.50454	1.0928	0.85909	1.3901	104	265
FIP1L1	0.5046	1.1199	0.83366	1.5044	69	180
IGFL1	0.50481	0.8707	0.60651	1.25	43	141
TMEM192	0.50484	1.1029	0.84769	1.435	82	232
SLC38A2	0.50496	0.91065	0.70917	1.1694	94	283
KMT5C	0.50534	1.0551	0.9084	1.2255	273	733
FASN	0.50537	0.979	0.92111	1.0405	1650	4765
MYOZ2	0.50537	0.88356	0.63781	1.224	54	170
ENOX2	0.50543	0.69333	0.2964	1.6218	7	33
PELI2	0.50554	1.0615	0.89932	1.2529	220	598
C9orf153	0.50562	0.75811	0.38967	1.4749	13	42
FCGR3B	0.5059	1.0986	0.85379	1.4136	95	274
EIF2B4	0.50602	1.0704	0.88913	1.2886	174	500
SMC1A	0.50613	1.2027	0.75428	1.9177	26	71
IDUA	0.50615	0.95142	0.82756	1.0938	300	915
EXOC6B	0.50623	1.067	0.89055	1.2784	183	528
KRAS	0.50627	1.1932	0.76961	1.8498	35	79
C15orf65	0.5064	0.81006	0.47324	1.3866	19	52
E2F8	0.50658	0.93709	0.78335	1.121	182	570
CYB5RL	0.50659	0.90293	0.68856	1.1841	79	263
TG	0.50659	0.97339	0.90096	1.0516	1014	2863
PPM1D	0.50663	1.089	0.86258	1.3749	106	306
HYI	0.50666	1.0875	0.86793	1.3625	122	354
PSORS1C1	0.50674	0.82002	0.50098	1.3422	24	80
SLC10A5	0.50697	0.91537	0.72115	1.1619	100	313
MROH9	0.50701	1.0662	0.89503	1.2701	197	603
NR4A1	0.5071	1.0559	0.90669	1.2296	263	681
ARCN1	0.50716	1.0899	0.86124	1.3793	107	288
MDM4	0.50717	1.0874	0.86631	1.365	118	309
GLYCTK	0.5072	1.0685	0.89062	1.2818	179	528
ATXN2L	0.50721	0.96158	0.86012	1.075	475	1412
PLOD1	0.50722	0.94839	0.81709	1.1008	270	773
DMAC1	0.50723	1.1588	0.79615	1.6866	45	123
LCMT2	0.50731	1.061	0.90089	1.2496	236	599
APOO	0.50732	1.3091	0.69623	2.4614	15	34
FOXQ1	0.50732	0.9111	0.71024	1.1688	94	342
IGLL1	0.5074	0.92152	0.73893	1.1492	130	347
KYAT3	0.50752	0.89856	0.67456	1.1969	75	193
KBTBD12	0.50757	1.0768	0.87932	1.3187	149	373
NXNL1	0.50771	0.87989	0.63273	1.2236	53	169
MPP1	0.50774	0.72123	0.33632	1.5467	9	35
ACSL6	0.50787	0.71768	0.33667	1.5299	10	47
MTA2	0.50787	0.93646	0.78055	1.1235	175	536
PRKAA2	0.50796	1.0873	0.86525	1.3662	118	319
S100A3	0.50799	0.85668	0.57607	1.274	34	144
LBP	0.50803	0.92967	0.75826	1.1398	132	454
ANAPC5	0.50818	0.93755	0.78383	1.1214	183	587
SERINC1	0.5082	0.90097	0.6817	1.1908	76	239
ALKBH8	0.50826	0.92964	0.76211	1.134	157	464
TRAPPC8	0.50831	0.95046	0.82486	1.0952	308	874
STRN3	0.50832	1.0625	0.89754	1.2578	225	533
MAG	0.50835	1.056	0.90792	1.2282	278	720
EFCAB7	0.50841	1.0871	0.86383	1.368	114	315
RTN3	0.50858	0.94775	0.81559	1.1013	264	780
FCER1A	0.50862	0.84447	0.54757	1.3024	30	99
STAB2	0.50866	0.9699	0.88832	1.059	781	2289
CALM2	0.50875	1.3814	0.67201	2.8395	13	28
NEUROD4	0.50879	0.89343	0.66619	1.1982	70	242
OR12D3	0.5088	0.90142	0.68322	1.1893	75	247
MFSD4B	0.50881	0.92074	0.73554	1.1526	115	361
GRAMD1B	0.50886	1.0534	0.91023	1.2191	285	766
HMGB4	0.50889	1.1231	0.82827	1.5227	63	189
COPS2	0.50897	1.0899	0.86152	1.3789	110	285
RBP4	0.50914	1.1141	0.83861	1.48	79	229
CNOT11	0.50922	0.93895	0.78616	1.1214	176	581
CRISP3	0.50922	0.86879	0.60648	1.2445	46	158
SLC6A15	0.50938	1.0673	0.89091	1.2786	185	468
HK2	0.50943	1.0468	0.91911	1.1921	348	999
OCIAD2	0.50951	0.7862	0.43575	1.4185	16	60
UPK3BL1	0.50953	1.0702	0.066923	17.114	1	1
OR10J5	0.50958	1.1109	0.84269	1.4645	87	227
SMAGP	0.5096	0.8151	0.4906	1.3542	21	94
RPL10L	0.50963	0.90331	0.68723	1.1873	75	244
GSE1	0.50966	1.0286	0.94793	1.1161	911	2489
COX8A	0.50968	0.63369	0.22496	1.785	4	32
CENPE	0.50976	0.96139	0.85957	1.0753	486	1386
NAT14	0.50984	1.1049	0.84448	1.4455	87	216
CKS1B	0.50985	1.4184	0.63667	3.1599	10	24
CLCF1	0.50985	0.90069	0.6798	1.1934	69	254
TERB2	0.50985	0.9002	0.67651	1.1979	74	170
FBXO21	0.50992	0.9427	0.79992	1.111	214	686
C1QC	0.50997	1.075	0.87878	1.3149	144	398
CD2	0.51003	0.91972	0.73032	1.1583	104	349
ZC2HC1A	0.51012	0.89652	0.67045	1.1988	75	232
PRAMEF14	0.51015	0.93446	0.77488	1.1269	170	493
LY96	0.51017	0.84206	0.5458	1.2991	34	94
LARP1	0.51018	1.0582	0.90473	1.2377	255	708
ICOSLG	0.5102	0.48559	0.10834	2.1765	2	13
CLEC4M	0.51021	0.92807	0.75505	1.1407	132	450
PCDHB8	0.51026	0.95287	0.83141	1.0921	321	921
ECH1	0.51037	1.1141	0.83795	1.4812	75	219
NTRK3	0.5104	0.9537	0.83368	1.091	331	974
PTPRE	0.51044	0.95183	0.82824	1.0939	319	864
FOXE1	0.51045	1.0812	0.87457	1.3368	144	386
TSR2	0.51048	1.4911	0.6181	3.5972	8	20
SGSM1	0.5105	1.0405	0.9288	1.1657	465	1300
ANLN	0.51055	0.94184	0.79758	1.1122	220	646
ADGRF3	0.51058	1.0427	0.92508	1.1754	405	1220
HCAR1	0.51058	0.90681	0.69645	1.1807	78	303
RFC3	0.5106	0.90704	0.69863	1.1776	90	241
NGFR	0.51061	0.93688	0.78035	1.1248	171	555
CACNB4	0.51069	1.0975	0.8483	1.4198	91	230
PSG11	0.51083	1.0733	0.88322	1.3043	159	463
L1CAM	0.51094	1.1383	0.80795	1.6038	49	131
OR6N2	0.51098	0.91936	0.7302	1.1575	104	360
ACOX3	0.51114	1.0459	0.91996	1.189	376	935
FGD3	0.51117	0.94031	0.7935	1.1143	209	675
FBXO10	0.51121	0.94542	0.80837	1.1057	238	739
AXDND1	0.51124	0.94557	0.80776	1.1069	238	714
SH2D3A	0.51132	0.9333	0.77067	1.1302	158	485
ACTR1A	0.51191	1.0828	0.87165	1.3451	137	308
SLC25A11	0.51193	0.9172	0.72238	1.1646	104	336
FAM217A	0.51203	0.8908	0.65394	1.2134	63	202
GCSAML	0.51204	0.8641	0.59327	1.2586	46	108
RNF181	0.51209	0.81601	0.49733	1.3389	24	85
C2CD3	0.51225	0.96295	0.8638	1.0735	491	1495
LILRA5	0.51232	1.0726	0.88213	1.3042	153	416
PSMD3	0.51232	1.0827	0.87134	1.3453	132	367
CCDC61	0.5124	1.079	0.87606	1.329	142	393
CEP126	0.51243	0.9434	0.80107	1.111	222	669
FARSB	0.51246	0.92585	0.74776	1.1464	131	362
FER1L6	0.51253	1.0387	0.93112	1.1588	509	1403
ZNF157	0.51253	1.4592	0.62261	3.4198	9	16
ZNF607	0.51256	1.0844	0.86824	1.3545	126	352
CNDP2	0.51258	1.0584	0.90235	1.2415	244	648
MICAL2	0.51267	1.0423	0.92509	1.1745	425	1150
TESC	0.51276	1.0926	0.86042	1.3875	109	297
ACTR1B	0.5128	1.0692	0.88645	1.2896	166	496
DBNDD1	0.51283	0.92812	0.75497	1.141	135	402
PLEKHG7	0.51285	1.1064	0.84353	1.4512	89	208
ABCD2	0.51292	0.92689	0.75116	1.1437	131	428
GRIP1	0.51298	1.0482	0.9167	1.1985	339	899
DUSP14	0.51304	0.89741	0.66809	1.2054	66	187
ZSCAN5A	0.51325	0.94593	0.80699	1.1088	227	673
MRE11	0.51327	1.0671	0.88983	1.2797	185	459
PHLPP1	0.51329	0.96682	0.87737	1.0654	646	1797
GTF2E1	0.51331	1.0814	0.87196	1.3412	135	343
CHCHD7	0.51335	1.1877	0.77116	1.8291	35	91
LRRC4C	0.51336	1.0697	0.88741	1.2895	171	505
SHISAL2A	0.5134	1.1215	0.82229	1.5295	59	151
TJP2	0.51361	1.3962	0.6499	2.9995	14	20
OR5D18	0.5137	1.0868	0.86279	1.3691	115	273
MFSD5	0.51373	0.93891	0.78556	1.1222	186	498
ADGRB1	0.51396	0.97112	0.8917	1.0576	817	2445
USP42	0.51397	1.0323	0.94131	1.1321	705	1946
OBSCN	0.51404	0.98602	0.94587	1.0279	3760	10578
TMEM89	0.51412	1.113	0.83402	1.4854	81	177
ABHD14A	0.51421	1.1038	0.84489	1.442	83	240
ALDH9A1	0.51428	1.0669	0.88878	1.2806	184	462
TMEM184A	0.51428	0.95101	0.82412	1.0974	293	793
SHISAL2B	0.51437	1.1321	0.81411	1.5742	56	140
DCD	0.5145	1.1474	0.79854	1.6487	49	112
ZADH2	0.5145	0.92124	0.73418	1.156	112	353
TUBB4B	0.51456	0.9584	0.84857	1.0825	405	1173
ZGLP1	0.51472	0.90067	0.67698	1.1983	79	188
EFCAB1	0.51478	0.87517	0.61651	1.2424	46	168
IFT88	0.51491	1.0729	0.88098	1.3067	157	405
OSM	0.51494	0.90768	0.69444	1.1864	78	245
PSMB9	0.51507	1.1154	0.82877	1.5011	67	166
POLR3A	0.51514	0.96024	0.85492	1.0785	440	1280
GADD45GIP1	0.5152	1.0988	0.84948	1.4213	98	206
ATRIP	0.51522	0.93661	0.77868	1.1266	170	545
IYD	0.51527	0.89584	0.66699	1.2032	65	205
VDAC1	0.51533	1.0829	0.86929	1.3491	122	357
TRAK1	0.51561	1.0458	0.91937	1.1896	363	973
BHMT2	0.51577	1.0999	0.84554	1.4307	93	200
DNAJC21	0.51591	0.93224	0.76585	1.1348	154	450
TXNDC9	0.51595	0.85228	0.56251	1.2913	31	113
CACYBP	0.51597	1.1395	0.80548	1.6119	49	131
C22orf23	0.51602	1.1712	0.78192	1.7544	42	91
CHST15	0.51602	0.94129	0.79349	1.1166	194	634
CST8	0.51607	0.88679	0.64168	1.2255	56	169
EZR	0.51609	0.94535	0.80617	1.1086	246	668
FLVCR1	0.51609	0.93274	0.76691	1.1344	147	452
SLC22A2	0.51616	0.93678	0.77883	1.1268	172	517
ARHGAP28	0.51618	1.0797	0.87395	1.3339	133	410
SHLD1	0.5162	1.1169	0.82529	1.5115	67	168
RNH1	0.51641	1.0481	0.916	1.1993	332	925
WDR1	0.51661	1.0456	0.92019	1.1882	371	1067
SRSF2	0.51667	0.90453	0.6886	1.1882	78	246
SDHC	0.51673	0.84376	0.54302	1.3111	27	117
HECW2	0.51682	0.96341	0.86411	1.0741	499	1459
STEAP1	0.51693	0.89319	0.65593	1.2163	62	186
ADAMTS15	0.51706	0.95786	0.84627	1.0842	389	1170
MYCBP	0.51714	Inf	NA	NA	1	0
ZNF778	0.51719	0.95747	0.84464	1.0854	372	1132
C8orf33	0.5173	1.0971	0.85012	1.4159	90	237
VGLL3	0.51735	0.91542	0.71737	1.1681	95	320
CAT	0.51741	0.93069	0.76183	1.137	146	474
LDHB	0.51742	1.3956	0.63534	3.0654	10	21
PLXDC1	0.51747	1.0741	0.87876	1.3128	153	401
OPN4	0.51758	0.94042	0.78995	1.1196	191	592
TLE1	0.51758	1.0465	0.91755	1.1937	345	948
RAD51B	0.51773	0.91932	0.72746	1.1618	114	300
TMEM8B	0.51789	1.071	0.88192	1.3005	159	435
TSSK1B	0.51793	1.0724	0.87943	1.3077	166	385
XPNPEP2	0.51801	0.80175	0.45304	1.4189	15	56
EXOC3L2	0.51807	1.0689	0.88715	1.2878	176	460
GEMIN8	0.51822	0.57677	0.17993	1.8489	4	25
EIF2A	0.51823	1.0817	0.86841	1.3474	120	325
ZNF287	0.51824	1.0775	0.8731	1.3297	140	389
MSH3	0.51826	1.056	0.90346	1.2344	243	688
TMEM107	0.51826	0.85167	0.55668	1.303	30	96
GTF2B	0.51828	1.1114	0.8355	1.4784	77	182
LRRC42	0.51836	1.0801	0.87028	1.3404	133	332
OR1C1	0.51836	0.90973	0.70186	1.1792	90	267
SPDEF	0.51837	1.0694	0.88431	1.2931	167	462
DAZAP1	0.51838	1.0695	0.88452	1.2933	166	458
ACAP2	0.51839	0.93911	0.78798	1.1192	192	623
TNNI1	0.51843	0.85983	0.58233	1.2696	39	144
GNA13	0.51844	0.92221	0.73682	1.1543	114	361
NANOS2	0.51869	1.1298	0.81609	1.5642	59	145
MAPKAPK3	0.51872	0.90892	0.69912	1.1817	86	263
APOBEC3F	0.51875	1.0736	0.88095	1.3083	157	412
ASB2	0.51886	0.94667	0.80916	1.1076	238	724
KCMF1	0.51889	1.1105	0.83492	1.4771	74	181
C2	0.51894	1.1211	0.82684	1.52	69	171
TMPRSS11D	0.51897	0.92602	0.74698	1.148	124	410
SI	0.51906	0.96278	0.86206	1.0753	503	1400
KPRP	0.51909	0.93341	0.76943	1.1323	163	455
PIWIL4	0.51921	0.9364	0.7776	1.1276	175	525
COL9A2	0.51926	0.94019	0.7883	1.1213	181	596
AASDHPPT	0.51944	0.87105	0.60395	1.2563	43	158
TAAR8	0.51945	0.91635	0.71862	1.1685	94	324
CNGB1	0.51958	1.0413	0.92577	1.1712	439	1180
C12orf10	0.51959	1.086	0.86503	1.3634	121	321
NIN	0.51959	1.0366	0.93356	1.1511	568	1452
ADGRG5	0.5196	1.065	0.89178	1.2719	192	568
WNT3A	0.51972	0.93029	0.75759	1.1424	131	420
TSPAN11	0.5199	1.0783	0.87053	1.3358	126	358
RNF19B	0.52006	0.94364	0.7991	1.1143	215	582
FCN3	0.52019	1.0876	0.85422	1.3847	94	265
CAGE1	0.52028	0.93957	0.78671	1.1221	187	542
CYP2C18	0.52033	0.87547	0.61245	1.2514	52	122
IGSF10	0.52033	0.96595	0.87241	1.0695	568	1711
GRHL2	0.52035	0.93824	0.78407	1.1227	183	586
OR10V1	0.52038	0.91675	0.71725	1.1717	89	312
CCDC82	0.52047	0.91307	0.70814	1.1773	90	261
NSMF	0.52048	0.94334	0.79675	1.1169	204	600
TMEM33	0.52059	0.8795	0.62029	1.247	54	121
GPR89B	0.52061	1.1339	0.80775	1.5919	55	126
NPRL3	0.52063	0.94587	0.80689	1.1088	235	719
TERF1	0.52068	0.90832	0.69764	1.1826	84	284
TTI2	0.52068	1.0894	0.86089	1.3786	118	315
SLC9C2	0.52069	0.94392	0.80065	1.1128	228	621
COL4A1	0.52077	0.96471	0.86848	1.0716	528	1641
P2RY1	0.5208	1.1001	0.84687	1.4289	88	259
SCUBE1	0.5208	1.0382	0.93064	1.1581	492	1452
NDUFB6	0.52094	1.2205	0.73956	2.0142	23	71
GNG2	0.52098	1.2135	0.74374	1.9799	25	61
TNNC1	0.52109	1.0877	0.85734	1.3801	111	243
TPM2	0.52128	1.0986	0.85046	1.4192	96	264
CEP44	0.5213	0.90516	0.68433	1.1973	75	207
GPR19	0.52135	0.92129	0.73455	1.1555	121	352
NBR1	0.52135	1.0651	0.89041	1.2741	188	545
ARFIP1	0.52139	0.88854	0.64655	1.2211	60	191
RILP	0.5214	0.92592	0.74583	1.1495	128	382
IQCJ	0.52153	1.2604	0.71137	2.233	19	48
FARP2	0.52154	0.95741	0.84314	1.0872	382	1020
PROK1	0.52173	1.1647	0.78822	1.721	43	116
OR10A2	0.52174	0.91666	0.71732	1.1714	94	286
HDGFL1	0.52179	0.91571	0.7172	1.1692	98	307
CAMSAP3	0.52181	0.96016	0.85386	1.0797	442	1286
TRAPPC5	0.52193	0.8556	0.56776	1.2894	32	112
ANKFN1	0.52221	0.93304	0.76692	1.1351	149	498
MAST4	0.52228	1.0289	0.94511	1.12	821	2469
GPR152	0.5223	0.94421	0.80076	1.1134	213	660
OR6C6	0.5223	1.1024	0.84019	1.4465	75	228
ZNF7	0.52235	1.0576	0.90163	1.2405	234	689
PDIA5	0.52238	0.94174	0.79266	1.1188	203	552
RNASEH2A	0.52241	1.0783	0.8698	1.3369	132	344
IKZF2	0.52245	0.9293	0.7559	1.1425	142	402
AKNAD1	0.52247	1.0746	0.87724	1.3164	153	392
C7orf33	0.52249	0.86311	0.58763	1.2677	40	119
TMEM204	0.5225	1.0914	0.85741	1.3892	101	313
RRP1B	0.52253	0.94513	0.80319	1.1122	218	634
SRD5A1	0.52257	1.0878	0.85793	1.3792	106	293
SERPINA9	0.52262	1.0684	0.88514	1.2897	171	483
LRG1	0.52266	0.93574	0.77424	1.1309	159	494
SLAMF7	0.52266	1.086	0.8636	1.3656	121	306
ERICH3	0.52267	0.95398	0.83293	1.0926	324	1022
CRHBP	0.5227	1.1	0.84297	1.4353	83	200
SPRR2D	0.52276	1.1625	0.78331	1.7253	38	90
TEKT5	0.52282	1.053	0.90623	1.2236	265	752
TMEM186	0.52285	0.88891	0.64636	1.2225	56	196
ZFP36	0.52289	1.0725	0.87938	1.3081	166	364
ZNF44	0.52293	0.91954	0.72569	1.1652	99	337
DSP	0.52295	1.0301	0.94297	1.1253	797	2081
MMP1	0.52296	0.92898	0.75446	1.1439	148	363
SIGMAR1	0.52296	0.8677	0.59743	1.2602	42	153
CRYAA	0.52298	0.35794	0.045348	2.8254	1	7
RAB11FIP3	0.523	1.0496	0.91143	1.2087	308	827
RALY	0.52304	1.0885	0.85936	1.3788	109	334
DYTN	0.52305	0.93027	0.7582	1.1414	149	415
BACH2	0.52307	1.0498	0.91263	1.2077	308	893
MRPL4	0.52308	0.92384	0.73921	1.1546	116	366
POLR2A	0.52317	1.0514	0.90972	1.2152	291	772
CHAT	0.52326	1.0527	0.90791	1.2205	275	817
ACAD11	0.52332	1.0633	0.89046	1.2697	191	490
CIAO1	0.52333	1.0969	0.84948	1.4165	93	274
KMT5A	0.52335	0.92797	0.74995	1.1483	129	356
URAD	0.52336	1.1045	0.8411	1.4505	85	206
ALG5	0.52342	0.90059	0.67706	1.1979	72	251
NBEAL1	0.52345	0.96637	0.87345	1.0692	587	1621
IL6R	0.52348	0.94266	0.79495	1.1178	208	567
MTMR14	0.52355	1.0541	0.90529	1.2274	254	722
CCER1	0.52359	0.92057	0.7311	1.1591	112	320
PRAMEF12	0.52361	1.0583	0.89818	1.2469	224	618
OTUD3	0.52363	0.91466	0.71248	1.1742	89	290
UBASH3B	0.5239	1.0628	0.89188	1.2665	191	557
PGM3	0.52397	1.0829	0.86415	1.357	118	296
POU6F2	0.52405	0.94368	0.79809	1.1158	212	638
PEX7	0.52411	1.0925	0.8521	1.4008	95	254
GTSE1	0.52427	1.053	0.90466	1.2257	252	698
MPST	0.52441	0.92717	0.74827	1.1488	129	380
VAMP3	0.52452	0.8353	0.5227	1.3349	26	91
ABCB11	0.52453	0.95539	0.83546	1.0925	328	989
NDUFS4	0.52454	0.86002	0.57849	1.2785	38	127
TMEM150B	0.5246	1.1095	0.82907	1.4848	73	191
RHO	0.52462	0.93755	0.77897	1.1284	170	583
MC3R	0.52482	1.088	0.86	1.3765	110	289
CALCR	0.52485	0.92461	0.74289	1.1508	126	366
PRR34	0.52488	1.1719	0.77658	1.7684	34	119
CHTOP	0.5249	1.0897	0.85393	1.3905	106	271
XPOT	0.52497	1.0584	0.89832	1.247	229	598
CLEC11A	0.5252	1.0795	0.86754	1.3433	125	313
EFHB	0.52527	0.93207	0.7637	1.1376	145	443
HRH1	0.52529	0.92362	0.73728	1.1571	114	328
TRIM49C	0.52543	0.8513	0.54923	1.3195	28	113
ZNF32	0.52546	0.90174	0.68036	1.1952	78	246
CNTLN	0.52551	1.0436	0.92074	1.1828	395	1062
TBC1D1	0.52552	0.95349	0.82888	1.0968	292	939
TRPC7	0.52559	1.0505	0.9099	1.2128	292	810
UBE2Q2L	0.5256	0.50307	0.12572	2.0131	3	19
DYNC1I2	0.52565	1.0806	0.86398	1.3516	117	300
ANO3	0.52574	0.9405	0.78894	1.1212	191	598
PLCB1	0.52576	1.0503	0.91115	1.2107	306	821
OR5H6	0.52578	1.0792	0.86775	1.3422	128	296
ACAP1	0.52583	0.93544	0.77166	1.134	155	471
IFI27L2	0.52583	1.1557	0.78773	1.6957	42	99
PAX5	0.52584	0.93235	0.76388	1.138	149	472
SPRYD3	0.52585	1.0788	0.86862	1.3399	127	336
DYRK4	0.52586	1.0935	0.85101	1.4051	97	273
PRSS35	0.52601	0.92305	0.73678	1.1564	116	342
PDS5B	0.52603	0.95778	0.84357	1.0875	377	1035
MAP1B	0.52608	1.0303	0.94232	1.1264	761	2103
CPNE2	0.52613	0.93997	0.78548	1.1249	182	533
ATP9A	0.52615	0.96178	0.8571	1.0792	448	1294
NSG2	0.52615	1.1029	0.83937	1.4492	88	187
METTL14	0.52623	0.91354	0.71022	1.1751	94	272
GFRA1	0.52626	1.0672	0.88541	1.2863	178	482
CACHD1	0.52641	1.045	0.91842	1.189	372	938
CDK17	0.52642	1.0814	0.86609	1.3503	124	325
DUPD1	0.52642	1.1033	0.84115	1.4473	86	216
CCNF	0.5265	0.95076	0.82061	1.1016	274	825
TRIM21	0.52653	0.9358	0.77331	1.1324	166	481
REG3G	0.52655	0.86199	0.58057	1.2798	35	137
CYTH2	0.52661	0.93249	0.76395	1.1382	152	444
SCGB1D2	0.52662	0.84905	0.54987	1.311	31	80
SLC35D1	0.52663	0.90461	0.68589	1.1931	77	239
ZNF439	0.52663	1.0782	0.87005	1.3362	125	362
POLR2D	0.52671	0.8781	0.61708	1.2495	50	125
ALDH6A1	0.52684	1.0912	0.85374	1.3948	102	257
MBTPS1	0.52687	0.9601	0.85092	1.0833	401	1203
RUNDC3B	0.52692	1.0791	0.8668	1.3434	124	332
BCAT2	0.52698	1.0763	0.87253	1.3278	140	338
ZNF324	0.52702	0.95311	0.82783	1.0973	295	909
SMC2	0.52707	1.0528	0.90574	1.2238	264	699
TRIM52	0.5272	1.1128	0.83236	1.4878	70	212
TOE1	0.52723	0.92418	0.73839	1.1567	116	352
NKIRAS1	0.52734	1.1694	0.78104	1.7507	46	97
WWC3	0.52734	1.1471	0.79332	1.6588	42	124
CAMKMT	0.52743	0.91928	0.72216	1.1702	101	261
STK33	0.52749	0.92577	0.74081	1.1569	117	313
MFAP3L	0.52754	1.0698	0.87996	1.3006	160	390
SCIMP	0.52757	0.85855	0.57142	1.29	34	109
TMEM185B	0.52762	0.93104	0.76011	1.1404	151	412
INF2	0.52763	0.96841	0.87929	1.0666	642	1833
SSX3	0.52764	1.2988	0.68019	2.4802	13	32
PIP	0.52765	1.1963	0.73981	1.9346	26	64
ACTR2	0.52767	0.90758	0.6931	1.1884	79	245
GPM6A	0.52767	0.8944	0.65613	1.2192	58	180
NSMCE3	0.52777	1.0739	0.87522	1.3176	144	401
KRTAP9-7	0.52789	1.1456	0.79154	1.6581	45	110
ZNF699	0.52792	0.92684	0.74781	1.1487	123	441
PCSK5	0.52793	0.96864	0.88041	1.0657	660	1860
CYP4B1	0.52794	0.93014	0.7551	1.1458	134	411
HOXC10	0.52815	0.92463	0.73961	1.1559	115	356
ITGB7	0.52816	1.05	0.90936	1.2124	290	780
ANXA6	0.52818	1.0635	0.8881	1.2735	182	489
APOL3	0.52819	0.93294	0.76553	1.137	160	402
PRRT2	0.52828	1.1922	0.75119	1.8921	34	52
EAPP	0.5283	1.1107	0.83204	1.4827	73	205
MAGEA12	0.52842	1.3115	0.68664	2.5051	16	39
EYS	0.52856	1.0291	0.94381	1.1221	800	2351
TP53I13	0.52864	0.92054	0.72804	1.1639	106	332
PRIMA1	0.52865	0.83931	0.53257	1.3227	28	117
KATNB1	0.52866	0.95076	0.81997	1.1024	281	776
MBNL3	0.52867	0.68161	0.27365	1.6978	6	27
EDARADD	0.52868	1.1087	0.83546	1.4713	83	223
TMEM234	0.52873	0.80581	0.46456	1.3977	19	72
CELA1	0.52878	1.0991	0.84273	1.4335	86	232
IL13RA1	0.52881	1.3314	0.66838	2.652	13	35
CYP4F22	0.52883	0.93412	0.76553	1.1398	138	473
ZNF648	0.52887	0.94351	0.79486	1.12	191	617
MYH2	0.52899	0.96378	0.86352	1.0757	491	1486
SNRPD1	0.52905	1.231	0.72564	2.0884	25	51
ERG	0.52911	1.0692	0.88105	1.2976	158	452
TGFBRAP1	0.52916	1.0546	0.90372	1.2306	265	704
SLF1	0.52921	1.0513	0.90897	1.216	296	798
UGDH	0.52929	1.1201	0.82513	1.5204	70	193
PLA2G4D	0.5293	0.952	0.82356	1.1005	294	823
UBQLN4	0.52961	1.0703	0.87965	1.3024	152	464
TREH	0.52968	0.93971	0.78252	1.1285	171	509
KCNQ5	0.52972	1.0457	0.91611	1.1936	354	899
BEND3	0.52976	1.0387	0.92729	1.1636	462	1313
TBX20	0.53002	0.92917	0.75165	1.1486	130	393
METTL8	0.53003	1.1069	0.8328	1.4713	78	219
PANK4	0.53006	0.96088	0.85372	1.0815	436	1224
TWF2	0.5301	0.91307	0.70553	1.1817	84	277
ZNF627	0.53012	0.91737	0.71885	1.1707	99	296
COMMD5	0.53014	1.0901	0.85503	1.3899	107	271
RPL37A	0.53014	0.85089	0.5559	1.3024	33	113
MICA	0.53022	1.1058	0.83365	1.4669	75	198
MINPP1	0.5303	0.92319	0.73467	1.1601	107	378
ADRA1A	0.53038	0.93453	0.76817	1.1369	151	483
KIAA1217	0.53046	0.96786	0.87751	1.0675	640	1813
IL3	0.53062	1.1184	0.81782	1.5295	60	169
ARL6IP5	0.53066	1.111	0.82747	1.4916	65	186
GINS4	0.53066	1.1585	0.77939	1.7221	40	104
SLC14A1	0.53067	0.91972	0.72653	1.1643	106	383
PLPP7	0.53071	1.0822	0.85959	1.3624	106	287
EPHA6	0.53072	1.0501	0.90859	1.2136	301	721
ZDHHC4	0.53072	1.0793	0.86755	1.3428	129	338
LRRC63	0.53076	0.92671	0.74185	1.1577	112	347
PBX4	0.53082	1.0737	0.87501	1.3174	148	369
MON1A	0.53083	0.94471	0.79966	1.1161	221	593
TADA2A	0.53083	1.0752	0.87259	1.3249	136	369
BMX	0.531	1.2695	0.69765	2.31	16	40
MED22	0.53106	1.075	0.87151	1.3261	139	341
IGIP	0.5311	1.5403	0.5922	4.0064	9	21
PLGLB2	0.53127	0	NA	NA	0	10
LRRC4B	0.53129	0.95716	0.84058	1.0899	375	918
UNC13C	0.53129	0.9641	0.86372	1.0761	495	1418
BCAR3	0.53136	0.95262	0.82504	1.0999	274	899
TBL1XR1	0.53136	0.92596	0.74305	1.1539	127	371
SLC22A18AS	0.53142	0.89568	0.65894	1.2175	60	192
LRRC37B	0.53143	1.0491	0.91015	1.2093	296	813
LNPK	0.5315	1.0991	0.8402	1.4378	81	231
RAD51AP1	0.53156	1.1388	0.80012	1.6207	50	130
CD81	0.53158	1.0812	0.86486	1.3518	126	316
IFT20	0.53167	1.2038	0.74632	1.9419	27	79
CDH10	0.5317	0.93922	0.78271	1.127	175	528
PBXIP1	0.53179	0.94549	0.80019	1.1172	207	656
SDS	0.53206	0.93122	0.75766	1.1445	146	408
ABTB1	0.53222	0.94641	0.80444	1.1134	229	665
P4HA1	0.53232	0.92304	0.73216	1.1637	107	328
TAS2R40	0.53253	0.90467	0.68122	1.2014	73	207
COL8A1	0.53265	0.94936	0.81401	1.1072	258	674
C2orf68	0.53267	1.104	0.83667	1.4567	76	227
SPATS1	0.53277	1.1303	0.80411	1.5889	53	146
CD70	0.53279	1.1179	0.81685	1.5299	60	156
LPP	0.5328	1.0591	0.89464	1.2539	214	573
MAML3	0.53282	1.0484	0.91037	1.2073	303	823
BHMT	0.53286	1.0905	0.85181	1.3961	110	265
DHTKD1	0.53288	1.0497	0.90962	1.2114	301	805
IGFBP3	0.53308	1.0752	0.86902	1.3303	126	366
TIPIN	0.53309	0.86431	0.58503	1.2769	40	133
CNIH4	0.53311	0.82595	0.50191	1.3592	25	66
MLN	0.53311	0.88528	0.63035	1.2433	49	153
PRSS38	0.53316	1.0749	0.87327	1.3231	148	357
TFPI	0.53324	1.1481	0.79186	1.6646	47	120
PRRC2C	0.53326	1.0332	0.93648	1.14	653	1767
RAB15	0.53328	0.88863	0.63873	1.2363	54	170
RPL37	0.53328	1.1301	0.8078	1.5811	54	133
OAF	0.53336	0.92419	0.73687	1.1591	109	391
SMNDC1	0.53338	1.1058	0.83201	1.4697	76	172
PAX6	0.53339	0.92403	0.73591	1.1602	112	336
LRRC39	0.53348	1.1091	0.82647	1.4883	66	187
ADNP	0.5336	0.95459	0.83118	1.0963	308	946
HBG2	0.53361	1.8292	0.53899	6.2078	5	7
NAA40	0.53365	1.1067	0.83341	1.4696	79	201
GRIK1	0.53368	0.95112	0.81857	1.1051	268	730
SMG8	0.53368	0.9387	0.77872	1.1315	162	516
RDH8	0.53384	1.0826	0.86118	1.361	119	324
ADAMTS16	0.53397	1.0403	0.92332	1.172	431	1134
OGFR	0.53405	1.0445	0.91661	1.1902	344	929
MIP	0.5341	1.085	0.85457	1.3777	104	280
SIRPB2	0.53456	0.897	0.66203	1.2154	64	222
EDEM2	0.53468	0.93407	0.76413	1.1418	142	433
MRPL13	0.53471	1.1993	0.75205	1.9124	32	83
DLK1	0.53479	0.94001	0.78389	1.1272	176	513
LONP2	0.53485	1.0521	0.90382	1.2247	261	691
PPP1R14A	0.53504	1.1169	0.81906	1.5231	60	185
IL5	0.53518	0.83612	0.51822	1.349	25	79
RNF10	0.5352	1.0563	0.89878	1.2413	233	624
MFSD14C	0.53528	1.1201	0.81901	1.5318	63	156
STRIP2	0.53541	0.94276	0.79089	1.1238	182	553
ZNRF2	0.53544	1.0931	0.84935	1.4069	99	250
TOMM5	0.53552	0.73036	0.3355	1.59	9	29
RPL7L1	0.5357	1.1131	0.82788	1.4966	80	157
FABP1	0.53573	0.8652	0.58586	1.2777	39	130
LDHC	0.5358	1.0975	0.83854	1.4365	81	241
TMEM199	0.53584	1.0919	0.84863	1.4049	90	286
OR2J2	0.53602	0.8937	0.6544	1.2205	61	188
DYDC2	0.53609	1.1767	0.76763	1.8038	35	96
S1PR2	0.53616	0.94934	0.81303	1.1085	233	757
ACTL10	0.53626	1.0819	0.86013	1.361	115	292
ZNF610	0.53635	0.91408	0.70772	1.1806	90	293
ZNF768	0.53639	1.0546	0.89948	1.2364	242	586
UBE3D	0.53642	1.1002	0.84061	1.4399	83	246
GPR87	0.53659	0.92945	0.74964	1.1524	123	396
DACH1	0.53676	0.93094	0.75593	1.1465	133	447
GMPPB	0.53695	1.0788	0.86321	1.3482	114	351
CHRNA2	0.53696	0.94655	0.80519	1.1127	234	683
ZNF200	0.53698	0.91819	0.71991	1.1711	101	335
A2M	0.53699	0.95483	0.8311	1.097	311	923
CD226	0.53712	1.1019	0.83558	1.4532	79	220
CPLX3	0.53717	1.1501	0.78413	1.6869	43	97
PTGES3	0.53723	0.80468	0.45523	1.4224	16	78
BCKDK	0.53725	1.0609	0.89141	1.2627	205	513
NMT1	0.53726	0.93223	0.7586	1.1456	141	412
SOWAHB	0.53744	1.0536	0.90099	1.2321	251	645
GRID1	0.53745	0.95986	0.84845	1.0859	396	1172
APOL5	0.53753	0.91642	0.7136	1.1769	91	320
RAET1E	0.53756	1.7807	0.53939	5.8788	5	8
OR4S1	0.53767	1.0706	0.87461	1.3105	143	424
PDK4	0.53771	0.91145	0.69735	1.1913	80	246
ANGPTL6	0.53774	0.93767	0.7739	1.1361	161	477
P3H1	0.53788	0.9422	0.78915	1.1249	183	587
TDRD15	0.53796	0.95986	0.84801	1.0865	394	1071
HBA2	0.538	1.2484	0.71513	2.1792	21	57
MRPL19	0.53801	0.88986	0.63729	1.2425	49	178
LHFPL2	0.53807	0.90161	0.67166	1.2103	65	209
OR5AN1	0.53814	0.90588	0.68275	1.2019	70	239
BUD31	0.53826	0.88985	0.63945	1.2383	52	146
COL1A2	0.5383	0.95868	0.84381	1.0892	360	1092
DGKE	0.53836	1.0737	0.87018	1.3249	132	356
GSAP	0.53838	1.0588	0.8945	1.2532	219	593
TIA1	0.5384	0.91524	0.70855	1.1822	89	272
DIPK1A	0.53854	0.91838	0.71734	1.1758	99	256
TNIP1	0.53855	0.93752	0.77411	1.1354	166	427
IKBKG	0.53862	0.69501	0.29203	1.6541	7	37
OR51V1	0.5387	0.92915	0.74859	1.1532	121	389
SEMA3D	0.53872	0.93845	0.7774	1.1329	163	505
OR8I2	0.53873	1.0834	0.8583	1.3676	114	288
RBMS2	0.53881	1.0862	0.85538	1.3792	108	260
LFNG	0.53887	0.94379	0.79582	1.1193	197	708
PLD1	0.53888	0.95412	0.82763	1.0999	288	816
ZAP70	0.53895	1.0529	0.90186	1.2294	255	714
MLLT10	0.539	0.95444	0.82805	1.1001	298	812
LAPTM4B	0.53922	1.081	0.86224	1.3553	123	287
CGREF1	0.53923	0.91006	0.69014	1.2	72	231
ICAM5	0.53923	0.94722	0.80551	1.1139	230	682
TCF25	0.53924	1.0464	0.91241	1.2001	315	930
DEDD2	0.53933	1.0764	0.86763	1.3354	126	373
ZNF449	0.53936	1.4078	0.62191	3.1868	9	23
IDH3A	0.5394	0.92183	0.72919	1.1654	118	311
CGRRF1	0.53942	0.89757	0.65882	1.2229	57	186
NSUN6	0.53943	0.93605	0.77073	1.1368	157	441
SLC31A2	0.53944	0.84766	0.53871	1.3338	27	89
WDR41	0.53946	0.92572	0.73917	1.1594	116	342
OR8A1	0.53974	0.92589	0.73655	1.1639	106	345
FOXK1	0.53975	1.0418	0.92003	1.1797	403	1094
DNAH10	0.53981	0.97944	0.91824	1.0447	1472	4289
HELZ2	0.53986	0.97929	0.91752	1.0452	1438	4164
CASP8	0.53991	0.93465	0.76481	1.1422	143	454
GLRA3	0.53991	0.91412	0.70578	1.184	89	268
PXYLP1	0.54003	1.0683	0.88126	1.295	170	446
SSTR2	0.54007	0.91754	0.71681	1.1745	97	330
FAM43A	0.54008	1.0715	0.87416	1.3133	145	408
RETN	0.54013	1.2207	0.7331	2.0327	25	67
EPHA1	0.54021	1.0435	0.91692	1.1875	353	1056
ZNF226	0.54029	0.94168	0.78693	1.1269	183	551
ATF2	0.54032	0.92702	0.74057	1.1604	112	350
SLC38A7	0.54032	0.93708	0.77108	1.1388	156	444
SGMS2	0.54034	0.9197	0.72232	1.171	100	324
ILKAP	0.54046	0.93409	0.76332	1.1431	140	497
CARD18	0.54047	1.2945	0.67499	2.4828	15	36
CCDC97	0.54049	1.0693	0.87802	1.3024	159	434
SLC22A25	0.54053	0.93199	0.75636	1.1484	129	403
FBLN2	0.54058	0.96638	0.87032	1.073	542	1629
PECR	0.54061	1.1052	0.83257	1.467	81	217
ANXA8L1	0.54065	0.86405	0.58132	1.2843	46	102
OR10T2	0.5408	1.0852	0.85562	1.3763	106	270
NPHS1	0.54082	1.038	0.92598	1.1636	446	1340
SWSAP1	0.54085	0.88636	0.6315	1.2441	50	167
MICU2	0.54095	1.0894	0.85317	1.391	101	286
PRSS54	0.54096	1.0804	0.85712	1.3618	103	316
UBQLN1	0.54105	0.92486	0.73786	1.1592	121	346
PIAS3	0.54106	0.9327	0.75928	1.1457	136	435
MCHR2	0.54112	0.90903	0.69051	1.1967	77	226
DLG3	0.54116	0.81706	0.47829	1.3958	19	70
C8orf48	0.54119	0.928	0.74471	1.1564	119	358
GON4L	0.54126	0.96557	0.86664	1.0758	497	1526
MZT2A	0.54126	1.0862	0.85119	1.3861	99	247
CSH2	0.54131	0.90363	0.66951	1.2196	59	183
GALNT1	0.54131	0.92357	0.7325	1.1645	106	335
PTPN3	0.54134	0.95357	0.82552	1.1015	293	812
CREBL2	0.54142	0.79611	0.43668	1.4514	15	51
CYP26A1	0.54142	0.9433	0.79108	1.1248	193	517
POLR2L	0.54148	1.1928	0.74528	1.9092	29	65
TIGD5	0.5415	0.95222	0.82146	1.1038	267	780
NADK	0.5416	0.95447	0.82861	1.0994	288	906
ANKS1A	0.54164	0.95871	0.84397	1.0891	375	1104
ARHGEF10L	0.5417	1.0341	0.93224	1.147	554	1579
RPL12	0.54172	1.118	0.81586	1.5321	58	181
UBXN6	0.5418	1.0485	0.90658	1.2126	286	722
RHBDF1	0.54189	0.96235	0.85508	1.0831	414	1222
C18orf21	0.5421	1.1141	0.81843	1.5166	68	159
NAGS	0.54212	1.0598	0.88976	1.2623	196	519
GABRE	0.54224	0.81209	0.469	1.4062	18	66
FGF10	0.54244	0.88955	0.64367	1.2293	64	149
CLEC4C	0.54246	0.85381	0.55599	1.3112	30	119
BBS7	0.54265	0.92952	0.74892	1.1537	132	383
AGXT2	0.54283	0.9267	0.7423	1.1569	117	393
CAPZA3	0.54285	0.92278	0.73159	1.1639	120	336
OR8K5	0.54303	0.89423	0.65146	1.2275	56	192
SLC6A11	0.54303	0.94809	0.80523	1.1163	210	669
EEF1B2	0.54316	1.1212	0.80585	1.5599	54	150
FAM71E2	0.54319	1.0606	0.88996	1.2639	206	521
TICRR	0.54321	1.0306	0.93872	1.1314	715	1929
ZNF19	0.5435	0.89912	0.66325	1.2189	66	189
CFLAR	0.54351	0.91457	0.70454	1.1872	85	273
ZIK1	0.54356	0.91598	0.71064	1.1806	91	309
ZRSR2	0.54363	1.2741	0.69066	2.3506	16	39
TBC1D10C	0.54365	1.0588	0.89087	1.2584	193	568
PCDHGC4	0.54369	0.94358	0.79067	1.1261	195	513
SPIN3	0.54379	1.4237	0.61058	3.3197	8	20
ERCC2	0.54388	1.0471	0.91094	1.2037	332	823
GUCY1A2	0.54392	0.94611	0.79987	1.1191	210	565
XPC	0.54394	1.0529	0.90082	1.2306	249	685
PLA2G5	0.54401	0.85304	0.55034	1.3222	30	105
TPD52	0.54403	0.74599	0.35888	1.5507	12	26
KRTAP1-5	0.54409	0.90408	0.67372	1.2132	65	195
IL27RA	0.54436	0.93395	0.76183	1.145	140	447
SLC22A18	0.54437	1.0606	0.88877	1.2657	189	550
PTPRA	0.54443	0.94834	0.80776	1.1134	231	685
RCC1	0.54446	1.0695	0.8734	1.3096	140	414
HSPA1L	0.54447	1.0605	0.8897	1.264	207	530
FUCA1	0.54457	0.93815	0.7751	1.1355	163	474
CADM3	0.5446	1.0707	0.87327	1.3127	143	417
JAKMIP2	0.54464	0.93646	0.76992	1.139	156	483
TACR2	0.54465	0.9335	0.761	1.1451	152	376
SNRNP35	0.54468	1.0914	0.84526	1.4093	97	248
PPP3R1	0.54471	7.6974	0.4857	121.99	1	1
TRPV4	0.54472	1.0432	0.91568	1.1885	353	999
SOWAHC	0.54481	1.0574	0.89466	1.2498	222	576
TMEM91	0.54484	0.87435	0.59696	1.2806	41	106
BLVRB	0.54488	0.91786	0.71086	1.1851	87	243
GNPTG	0.54493	0.94718	0.80291	1.1174	214	634
ENPP1	0.545	0.94608	0.79946	1.1196	202	649
MPC1L	0.54503	0.59425	0.17605	2.0058	3	21
CELSR3	0.54512	0.97626	0.90515	1.053	1053	3184
ZNF112	0.54517	1.0609	0.88546	1.2712	189	427
PPP1R9B	0.5453	1.0461	0.91156	1.2006	322	871
KRTAP5-4	0.54534	1.1371	0.79461	1.6272	53	107
MYD88	0.54535	0.91176	0.69772	1.1915	84	233
LMF2	0.54552	0.96347	0.85857	1.0812	451	1294
NHLRC1	0.54565	0.92068	0.72277	1.1728	97	317
RLIM	0.54577	0.70804	0.30936	1.6205	8	43
SLC27A1	0.54578	0.94695	0.80175	1.1185	204	653
PSD2	0.54579	0.9579	0.83875	1.094	339	945
AMZ2	0.54581	1.0967	0.83823	1.4349	80	245
KCNC4	0.54603	0.9563	0.83325	1.0975	313	943
MED11	0.54606	0.85129	0.54963	1.3185	30	96
GRIK4	0.54611	0.95968	0.84533	1.0895	365	1106
ADGRV1	0.54618	1.0199	0.95805	1.0858	1576	4411
WFDC1	0.5462	1.0958	0.84154	1.4269	90	242
TPX2	0.54627	1.0676	0.87886	1.2968	165	459
PRELID2	0.54642	0.88366	0.62199	1.2554	46	136
CCDC83	0.5465	0.91065	0.69083	1.2004	70	260
SLC27A4	0.5465	1.0507	0.90375	1.2214	273	717
TMEM203	0.54652	1.1498	0.78154	1.6916	39	109
AFM	0.54669	0.93468	0.76215	1.1463	138	401
EFCAB11	0.54672	0.86903	0.58705	1.2865	34	131
TMEM97	0.54674	1.1176	0.81306	1.5362	60	166
B4GALNT3	0.54677	1.0472	0.90938	1.2058	299	868
SPTLC2	0.54679	1.0652	0.88112	1.2878	164	461
NKAIN1	0.54688	1.0998	0.8362	1.4466	91	221
WDTC1	0.54688	0.94878	0.80832	1.1137	227	699
FEV	0.5469	0.90869	0.68478	1.2058	70	213
RFXAP	0.54692	0.91523	0.70565	1.1871	85	254
VPS13A	0.54694	0.97011	0.88202	1.067	662	1947
TEX261	0.54704	0.6938	0.29577	1.6274	9	31
FZD2	0.54707	1.0615	0.88723	1.27	180	522
SNAPIN	0.54711	0.88361	0.62144	1.2564	46	138
PRDM13	0.54718	1.0541	0.89732	1.2382	230	620
ARL9	0.54723	0.80023	0.44345	1.4441	15	61
IMPG1	0.54728	0.94456	0.7957	1.1213	205	611
TMEM132E	0.54733	1.039	0.92305	1.1694	438	1177
SAA2	0.54734	0.8581	0.56484	1.3036	33	107
EXO1	0.54735	1.0495	0.9044	1.2178	265	716
ULBP1	0.54737	0.91722	0.71115	1.183	91	271
MCM10	0.54751	1.0576	0.89228	1.2536	211	572
PSD4	0.54757	1.0454	0.91126	1.1993	320	882
CHEK2	0.5477	0.92922	0.74736	1.1553	130	363
MED31	0.54771	0.87533	0.59862	1.28	36	138
GRK6	0.54776	1.0496	0.90544	1.2167	288	760
TRPM5	0.54777	0.96567	0.86741	1.0751	543	1651
DIABLO	0.54783	1.0944	0.84071	1.4246	88	210
ZNF805	0.54785	1.066	0.87732	1.2951	156	419
WNT16	0.548	0.91831	0.71637	1.1772	95	316
ZNF283	0.54801	0.9346	0.76192	1.1464	138	425
CAPZA2	0.54802	1.1135	0.81643	1.5186	66	166
B3GALT6	0.54813	1.0798	0.86035	1.3552	118	343
EFNA5	0.54814	0.88503	0.62698	1.2493	50	169
SELENOW	0.54814	1.2207	0.72755	2.0483	24	66
SIGLEC10	0.54838	1.0501	0.90435	1.2193	272	770
RIPK4	0.54843	1.0376	0.92534	1.1634	464	1322
FUT7	0.54846	1.0606	0.88724	1.2678	189	524
GALP	0.54849	0.87077	0.58998	1.2852	39	121
PICK1	0.54858	0.93632	0.76759	1.1421	147	408
MED8	0.54859	1.101	0.82813	1.4637	73	192
DDX43	0.54866	0.93847	0.7737	1.1383	160	430
LRRC71	0.54868	1.0669	0.87739	1.2972	157	439
ZNF695	0.54868	0.908	0.68414	1.2051	74	203
PARD6G	0.54873	0.93583	0.76808	1.1402	159	463
PGM1	0.54876	0.9406	0.78071	1.1332	166	523
PRPF40B	0.54876	1.0486	0.90573	1.214	287	773
GHDC	0.54881	1.0628	0.88395	1.2779	183	496
GABRD	0.54891	1.0492	0.90651	1.2145	287	799
ZNF131	0.54895	0.93815	0.77161	1.1406	155	433
CELSR1	0.5491	0.98184	0.92606	1.041	1786	5204
PRX	0.54911	1.0342	0.93164	1.148	568	1544
TMEM92	0.54911	0.9084	0.68641	1.2022	76	236
KRTAP5-7	0.54912	1.1069	0.82365	1.4875	68	207
NSFL1C	0.54923	0.92894	0.74294	1.1615	115	362
NEK9	0.54931	0.95624	0.8322	1.0988	303	882
WIPI2	0.54939	0.94599	0.79828	1.121	207	610
TRIM24	0.54942	0.95231	0.82113	1.1045	280	785
ZNF614	0.54943	0.92487	0.73443	1.1647	115	332
FAM120C	0.54961	0.83036	0.50301	1.3708	22	81
RPS23	0.54961	1.14	0.78359	1.6587	41	114
XAGE5	0.54964	0.99829	0.11437	8.7134	1	3
MS4A2	0.54979	0.88641	0.62764	1.2519	48	146
CFAP97	0.55001	1.0761	0.86375	1.3408	125	333
PTGES	0.55003	0.91765	0.71201	1.1827	89	278
LPAR6	0.55015	0.91155	0.69654	1.1929	79	258
LCMT1	0.5502	1.0854	0.85148	1.3835	99	299
MYT1L	0.55021	0.96328	0.85694	1.0828	427	1286
UGT1A6	0.55046	0.90745	0.68534	1.2015	74	233
CLN6	0.55055	1.0682	0.87719	1.3007	163	421
LGMN	0.55055	0.93644	0.76759	1.1424	142	474
ZNF99	0.55055	1.0536	0.89805	1.2362	237	666
PIGF	0.55063	0.89821	0.65547	1.2308	60	158
TRERF1	0.55066	1.0366	0.92516	1.1615	465	1261
FXYD4	0.55074	0.78825	0.42959	1.4463	16	57
KLF4	0.55074	0.94922	0.80809	1.115	224	688
OR5B21	0.55085	0.91417	0.69853	1.1964	79	231
RNASET2	0.55086	1.1335	0.79597	1.6141	52	119
CSF3	0.55089	1.0902	0.84401	1.4081	84	274
SELL	0.55098	0.89402	0.64763	1.2341	55	183
TCIM	0.55104	0.86328	0.57032	1.3067	32	113
ECEL1	0.55105	1.0462	0.91039	1.2022	314	871
CIDEB	0.55112	1.14	0.78937	1.6465	47	130
C1orf141	0.55122	1.0908	0.84264	1.4121	92	235
TAX1BP1	0.55128	1.0704	0.87295	1.3126	146	419
ZIC4	0.55134	0.93512	0.75937	1.1515	133	393
FPGS	0.55142	0.95034	0.81224	1.1119	249	645
CCL24	0.55144	0.82965	0.49978	1.3772	23	72
ZBTB4	0.55144	0.96224	0.85301	1.0854	412	1180
FRYL	0.55148	0.96948	0.87871	1.0696	623	1725
PSMG2	0.5515	1.1127	0.82134	1.5073	75	193
NPY1R	0.55153	0.9279	0.74161	1.161	121	333
SLC45A2	0.55154	1.0595	0.88771	1.2645	188	560
KLHL1	0.55168	1.053	0.89525	1.2386	216	623
RILPL1	0.55175	1.0721	0.86921	1.3224	131	422
NOB1	0.55189	1.048	0.90643	1.2118	287	739
CETP	0.55193	0.93812	0.77186	1.1402	149	486
CSN2	0.55193	0.90448	0.67208	1.2172	69	176
PRKAR2B	0.55193	0.92767	0.73879	1.1648	109	307
SNX9	0.55196	0.94075	0.7791	1.1359	170	461
TRIP13	0.55203	1.0755	0.86532	1.3366	131	370
CKAP4	0.55206	0.94833	0.80385	1.1188	208	652
EIF4B	0.55212	1.0731	0.86797	1.3266	136	381
ZIM2	0.55214	1.0767	0.86182	1.3451	122	324
CORO2B	0.55216	1.0683	0.87511	1.304	156	401
NFKBIE	0.55219	0.93709	0.76704	1.1448	146	424
ANGEL2	0.55222	1.071	0.86942	1.3192	137	372
PHKG1	0.55228	1.0695	0.8715	1.3124	145	378
GUCY1A1	0.55234	0.94394	0.79143	1.1258	191	641
ZNF749	0.55234	0.94831	0.8049	1.1173	224	589
CNIH2	0.55236	1.1097	0.81835	1.5048	67	159
MYRFL	0.55243	1.0495	0.90418	1.2183	280	690
PRSS21	0.55244	0.91835	0.71257	1.1836	89	279
CSN3	0.55257	1.1672	0.76384	1.7835	36	93
RPS27L	0.55263	0.65427	0.23547	1.8179	5	17
IP6K2	0.55266	0.92496	0.73294	1.1673	105	341
BRIP1	0.55271	1.0475	0.90646	1.2105	287	775
ABHD12	0.55278	0.93309	0.75635	1.1511	134	432
ZNF275	0.5528	1.2558	0.68818	2.2915	15	40
PDLIM5	0.55281	1.0695	0.87254	1.311	144	388
PSAP	0.55288	0.93936	0.77669	1.1361	160	544
ABCC1	0.5529	0.97007	0.88095	1.0682	635	1979
APOH	0.5529	0.91484	0.70296	1.1906	85	277
ASPG	0.5529	1.0487	0.90573	1.2143	291	768
MDC1	0.55298	1.0375	0.92355	1.1655	445	1197
TIMM17A	0.55305	0.86419	0.57167	1.3064	31	111
DOHH	0.55307	1.0604	0.88793	1.2665	198	521
RANBP10	0.55312	0.94242	0.78647	1.1293	180	533
RHBDL3	0.55312	1.0655	0.87967	1.2907	170	480
PHF5A	0.55325	0.8364	0.51197	1.3664	21	101
PCYOX1L	0.55328	0.93532	0.763	1.1466	138	459
TELO2	0.55328	0.96252	0.85349	1.0855	410	1225
FANCG	0.55336	0.9361	0.76349	1.1477	138	402
CPSF4	0.5534	0.91303	0.6977	1.1948	79	274
DOK6	0.55341	1.0821	0.8502	1.3773	104	269
ATP11A	0.55343	1.0357	0.92777	1.1563	502	1416
PCSK2	0.55348	1.0506	0.90173	1.224	266	664
IQCC	0.55349	0.93523	0.76223	1.1475	140	394
KCNJ12	0.55351	0.94685	0.80078	1.1196	219	624
DLG1	0.55353	0.93703	0.76789	1.1434	146	464
RNLS	0.55354	1.1029	0.82197	1.4799	66	198
ACOT7	0.55356	1.0617	0.8851	1.2736	190	473
SOX1	0.55363	1.0661	0.87391	1.3004	138	453
RRAGD	0.55393	1.084	0.8504	1.3817	104	251
SLC44A4	0.55393	0.94343	0.78927	1.1277	186	571
ZDBF2	0.55394	0.96702	0.87007	1.0748	542	1595
NPPA	0.55397	1.0962	0.83539	1.4383	81	203
PPP1R1C	0.55397	0.79279	0.42656	1.4735	14	50
ITPK1	0.55407	1.0446	0.9109	1.198	316	910
YIPF5	0.55428	1.1511	0.77869	1.7015	42	107
EGR1	0.55429	0.93928	0.7738	1.1401	154	454
PLAG1	0.55432	1.0609	0.88478	1.272	193	414
DOCK10	0.55438	0.966	0.86561	1.078	482	1491
FAM117B	0.55445	0.93879	0.77377	1.139	151	510
MAFF	0.55445	1.122	0.80052	1.5727	52	135
CYP1A2	0.55456	0.93976	0.77687	1.1368	162	459
PACSIN1	0.55456	0.93725	0.76834	1.1433	138	486
ALX3	0.55464	0.92842	0.74209	1.1615	118	369
TM7SF2	0.55474	1.0771	0.86332	1.3438	133	349
ZNF671	0.55492	1.0775	0.86275	1.3457	130	339
WDSUB1	0.55497	0.93171	0.75058	1.1566	119	398
VPS26B	0.55502	1.0679	0.87331	1.3058	156	434
PPP6R1	0.55513	0.9613	0.84926	1.0881	399	1137
C18orf32	0.55514	0.76822	0.38745	1.5232	11	38
PRKD2	0.55519	1.0432	0.91398	1.1907	342	975
TCP10L2	0.55519	0.90459	0.67451	1.2131	65	239
REN	0.55525	0.94172	0.78214	1.1339	172	513
SPG11	0.55526	0.96779	0.87246	1.0735	559	1632
ACSS1	0.55544	0.95019	0.81022	1.1143	237	664
SCAF4	0.55545	0.95355	0.82303	1.1048	275	871
KCNB1	0.5555	0.95277	0.81934	1.1079	266	733
EVI5	0.55551	0.94322	0.78841	1.1284	187	587
MRPS36	0.55559	0.74013	0.34493	1.5881	10	36
NMRK2	0.55574	0.93212	0.75428	1.1519	133	435
PDE4DIP	0.55575	0.95969	0.84303	1.0925	379	936
KIF4B	0.55579	0.95612	0.83063	1.1006	302	829
GGCT	0.55581	1.2207	0.70891	2.1019	19	54
KCNJ16	0.55587	1.0672	0.87511	1.3014	157	402
GMEB2	0.5559	0.95415	0.8224	1.107	265	759
RBBP6	0.55593	0.96374	0.85685	1.084	430	1302
UAP1L1	0.55595	0.94088	0.77783	1.1381	160	448
C20orf96	0.55596	1.0834	0.85296	1.376	104	305
ZNF808	0.556	0.95304	0.81961	1.1082	254	773
INVS	0.5561	1.0553	0.89247	1.2479	221	583
SLC35F3	0.55615	0.94391	0.78988	1.128	187	550
WDR5	0.55621	0.93026	0.74644	1.1594	123	366
RNF186	0.55635	0.92814	0.73917	1.1654	110	360
SLC26A9	0.55639	0.96135	0.84914	1.0884	383	1176
EPHA7	0.55646	1.0536	0.89449	1.241	215	664
HOXA2	0.55649	1.079	0.8596	1.3543	121	318
NAPRT	0.55652	0.95138	0.81458	1.1112	250	723
CCDC58	0.55655	0.88764	0.62963	1.2514	54	138
TANC2	0.55659	0.96677	0.86889	1.0757	542	1504
MOB2	0.55663	1.0808	0.85487	1.3665	112	319
PFDN4	0.55663	0.8262	0.49027	1.3923	21	75
SLC39A2	0.55665	1.1069	0.82385	1.4871	68	220
CDV3	0.55673	0.84647	0.53315	1.3439	26	107
MED10	0.55678	0.87092	0.58924	1.2873	41	119
ADAMTSL5	0.55681	0.9432	0.78669	1.1309	178	534
ADGRD2	0.55684	0.96259	0.85259	1.0868	392	1183
SASH1	0.55687	0.96546	0.8633	1.0797	468	1405
YTHDF2	0.55695	1.0752	0.86284	1.3397	125	353
DCXR	0.55698	1.0802	0.85216	1.3693	114	284
CPA4	0.55718	0.92766	0.73827	1.1656	111	352
KRTAP9-6	0.5572	0.81041	0.457	1.4371	15	73
GPR150	0.55725	0.93984	0.77686	1.137	166	475
ANKFY1	0.55746	0.96322	0.85532	1.0847	425	1280
MAP10	0.55747	0.95826	0.8376	1.0963	320	1002
COA3	0.55759	0.85411	0.54209	1.3457	24	100
IL17RB	0.5577	0.93364	0.75697	1.1515	136	407
INPP5E	0.55791	0.95719	0.83305	1.0998	312	890
NUDT9	0.55793	1.0977	0.82609	1.4587	71	197
CMAS	0.55798	0.91634	0.70674	1.1881	93	246
CGNL1	0.5581	0.96278	0.85381	1.0857	420	1156
RNF212B	0.55812	1.1745	0.75393	1.8298	31	86
RXFP4	0.55822	0.94079	0.77804	1.1376	155	467
METTL18	0.55829	0.90922	0.68527	1.2064	72	223
CCDC6	0.55834	0.92939	0.74698	1.1563	129	446
TTLL11	0.55838	0.95947	0.84097	1.0947	329	1001
CLUH	0.55842	1.0272	0.94195	1.1202	820	2257
ZFPL1	0.55848	0.9179	0.71011	1.1865	91	273
PROS1	0.55856	1.0695	0.87055	1.3138	148	374
TCTEX1D4	0.55862	1.0969	0.82773	1.4536	69	208
P3H2	0.55866	0.94839	0.80532	1.1169	222	681
CCL7	0.55885	1.2073	0.7274	2.0037	23	71
ZBTB49	0.55888	1.0531	0.89634	1.2373	229	653
DOP1A	0.55897	1.0347	0.92711	1.1547	502	1332
RPP25L	0.559	0.862	0.5611	1.3243	32	90
ARL10	0.55911	0.91435	0.6978	1.1981	77	269
PCSK1N	0.55923	0.76423	0.37689	1.5496	10	45
KRT15	0.55924	0.93063	0.74646	1.1602	120	364
CSRP3	0.55926	1.1011	0.82827	1.4637	72	241
ZSCAN4	0.55935	0.92047	0.71752	1.1808	94	307
ZFAND5	0.55939	0.88879	0.6264	1.2611	48	149
C17orf97	0.55943	1.0522	0.89513	1.2369	234	618
ZNF16	0.55945	1.0688	0.8733	1.3081	159	403
LUM	0.55947	0.9162	0.70243	1.195	79	249
BMP2	0.55949	0.91725	0.70643	1.191	87	260
SLC25A13	0.55954	0.9444	0.78948	1.1297	190	541
PRR14L	0.55959	1.0325	0.93172	1.1441	577	1537
SEC31B	0.55962	0.95602	0.82963	1.1017	301	803
LRRC30	0.55973	0.93224	0.7477	1.1623	115	338
ADGRA2	0.55982	1.0336	0.93018	1.1485	543	1548
ARL5A	0.55984	0.85734	0.55113	1.3337	28	101
HCRTR2	0.55988	0.93917	0.77438	1.139	169	435
IGFBP6	0.55999	0.91313	0.69464	1.2003	81	226
FBRSL1	0.56005	0.96976	0.87795	1.0712	595	1803
CFAP45	0.56017	0.93749	0.76673	1.1463	141	423
TPCN2	0.56027	1.0485	0.90308	1.2172	267	757
SYK	0.56045	0.95057	0.8092	1.1166	224	653
CAPN5	0.56049	1.047	0.90453	1.2118	276	826
COL6A3	0.56058	0.97939	0.91487	1.0485	1312	3719
PCDH18	0.56068	1.0452	0.90859	1.2023	327	797
ZNF385A	0.56078	0.92817	0.73836	1.1668	110	367
PRR11	0.56083	1.0869	0.84314	1.401	93	242
FUT2	0.56092	1.0599	0.88413	1.2706	189	497
TRAPPC3L	0.56097	0.8189	0.47527	1.411	20	69
CEP164	0.56098	1.0352	0.92611	1.1571	487	1344
MRVI1	0.56103	0.95747	0.83444	1.0986	317	945
SEC14L1	0.56103	0.95067	0.81092	1.1145	231	743
YBX1	0.56115	0.9238	0.72627	1.1751	102	330
ZFP64	0.56117	1.0541	0.89309	1.2442	218	627
SMAP1	0.56121	0.92797	0.73704	1.1684	105	344
HCK	0.5613	0.9393	0.77381	1.1402	158	483
PRSS57	0.5613	1.0716	0.86682	1.3248	146	373
ASS1	0.56144	0.93822	0.77031	1.1427	157	451
SRRD	0.56145	0.91399	0.69523	1.2016	79	232
BIVM-ERCC5	0.56151	0.96091	0.84561	1.0919	362	1085
MAGEL2	0.56159	1.035	0.92641	1.1563	502	1282
CDCA4	0.5618	0.92773	0.73727	1.1674	108	375
THBD	0.56187	1.0472	0.90483	1.2119	274	786
CLRN3	0.56195	0.92246	0.72008	1.1817	100	265
AQP5	0.562	1.0901	0.83943	1.4155	89	229
ZWINT	0.56201	1.1226	0.80188	1.5717	58	145
SEC14L3	0.56202	0.9211	0.71856	1.1807	100	294
TGIF2-RAB5IF	0.56203	1.387	0.6272	3.0672	13	21
FATE1	0.56213	1.2597	0.67636	2.3462	17	28
EFHD1	0.56221	0.91577	0.70154	1.1954	84	238
SLC6A7	0.56237	1.0535	0.89597	1.2388	235	677
TPI1	0.56237	0.91463	0.69935	1.1962	81	243
RAB3D	0.5625	0.90773	0.6795	1.2126	72	231
DHX8	0.56255	0.95879	0.83745	1.0977	325	873
DHX34	0.56274	1.0325	0.93048	1.1456	560	1542
FSHB	0.56281	0.88423	0.6173	1.2666	45	136
CES3	0.56295	1.0563	0.89057	1.253	216	577
GAGE12G	0.56295	0	NA	NA	0	2
ACSL4	0.56304	1.2297	0.70407	2.1478	19	47
NAB1	0.56316	0.93429	0.75598	1.1547	122	400
NUBP1	0.56321	1.0774	0.85558	1.3568	114	298
CLDND1	0.56322	1.0963	0.82666	1.4539	75	197
GGPS1	0.56329	0.91456	0.69689	1.2002	81	221
PASD1	0.56332	0.80346	0.44066	1.465	14	63
SREBF1	0.56338	0.96614	0.86376	1.0807	477	1359
CNRIP1	0.5634	1.0816	0.84816	1.3793	107	238
NEK7	0.5634	0.8979	0.65177	1.237	55	195
SHLD2	0.56345	0.94615	0.79472	1.1264	195	569
RAD54L2	0.56346	1.0418	0.91394	1.1875	349	995
GPR180	0.56355	1.0805	0.84968	1.3741	102	272
CCDC182	0.56359	0.88117	0.61067	1.2715	44	137
PIGY	0.5636	0.78226	0.40912	1.4957	14	56
OR51A7	0.56368	0.92976	0.74154	1.1658	112	314
APBB2	0.56371	0.95321	0.81774	1.1111	255	689
EVI2A	0.56376	1.2195	0.70927	2.0969	21	52
STOX2	0.56379	0.96124	0.84686	1.0911	373	1055
SLC16A3	0.56386	1.0425	0.91289	1.1905	344	1015
ELAVL1	0.56387	0.93707	0.76423	1.149	137	448
RARRES1	0.5639	0.90616	0.67647	1.2138	79	229
KIF27	0.56403	1.0458	0.90489	1.2086	281	777
RNF187	0.56413	1.0786	0.85366	1.3629	108	309
RUNDC1	0.56417	1.0541	0.89328	1.2438	230	575
TBC1D7	0.56418	1.0867	0.84393	1.3994	98	237
CCDC149	0.56422	0.94239	0.78422	1.1325	179	572
SCNM1	0.56436	1.1217	0.80081	1.5712	52	154
CRLS1	0.56447	1.1154	0.80958	1.5369	60	166
SLC25A52	0.56447	0.92039	0.71298	1.1881	85	275
SLC9B1	0.56449	1.0811	0.84931	1.3761	98	294
SERPINB13	0.56459	1.0762	0.85754	1.3506	123	309
RMDN3	0.56469	0.93302	0.75105	1.1591	123	401
TUSC3	0.56474	0.92677	0.73463	1.1692	113	310
STMN3	0.56487	1.1092	0.81126	1.5167	62	177
SOX17	0.56488	0.94402	0.78756	1.1316	181	507
EEF2	0.56497	1.03	0.93527	1.1343	671	1781
TAS2R3	0.5654	1.0747	0.86023	1.3425	128	334
WAS	0.56542	1.2148	0.71409	2.0664	21	58
DRC3	0.56555	1.0581	0.88485	1.2653	189	496
TAF11	0.56557	0.88342	0.61628	1.2664	52	126
B3GALT5	0.56562	1.0852	0.8479	1.3889	108	275
SLC16A11	0.56575	0.93555	0.75782	1.155	129	424
CPA5	0.56578	0.93691	0.76253	1.1512	140	421
CTSE	0.56593	1.065	0.87343	1.2985	150	438
NMRK1	0.56594	0.87349	0.58485	1.3046	35	110
UGT1A9	0.56595	0.9339	0.75372	1.1572	128	325
COX5A	0.566	0.863	0.56246	1.3241	31	99
ZSWIM8	0.566	1.0319	0.93097	1.1437	577	1588
RNF130	0.56609	1.0653	0.87196	1.3014	146	406
PTCH2	0.56612	1.0339	0.92747	1.1525	526	1348
RHEX	0.56614	0.83586	0.50642	1.3796	22	82
UBC	0.56617	1.0347	0.92683	1.1551	517	1432
ADM5	0.56621	0.86229	0.55548	1.3386	26	94
INPP5A	0.5663	0.93824	0.76732	1.1472	140	429
CCDC88B	0.56631	1.0325	0.9303	1.1459	560	1571
COQ5	0.56632	1.111	0.80993	1.5239	60	167
KHDRBS3	0.5664	0.93564	0.7582	1.1546	128	376
BATF2	0.56641	1.0996	0.82629	1.4633	75	204
CASQ1	0.56645	0.93217	0.74761	1.1623	119	359
KHK	0.56648	0.93328	0.75128	1.1594	124	354
TM4SF20	0.56667	0.90579	0.67182	1.2212	68	198
PDIA6	0.56687	0.93895	0.76754	1.1486	140	406
GKN1	0.5669	1.1225	0.80098	1.573	55	148
AQP10	0.567	1.1099	0.81401	1.5133	64	185
BORA	0.56726	1.0562	0.88517	1.2604	192	456
GGCX	0.56732	0.94295	0.78359	1.1347	170	514
UCMA	0.56733	1.1095	0.80942	1.5208	61	143
ATP9B	0.56734	0.96583	0.86266	1.0813	470	1413
HMGXB4	0.56747	1.0646	0.87305	1.2982	154	389
KLHDC10	0.56756	0.9307	0.74426	1.1638	119	341
STAG3	0.56766	0.95735	0.83236	1.1011	310	916
TEDDM1	0.56766	0.88406	0.6128	1.2754	44	140
ZDHHC11B	0.56769	0.93617	0.76119	1.1514	133	451
MSX2	0.56779	0.91381	0.69282	1.2053	78	226
MKRN1	0.56785	0.93882	0.77024	1.1443	149	475
NT5C1B	0.56796	1.0626	0.87772	1.2865	171	445
PCDHGA1	0.56801	0.95881	0.83708	1.0983	324	955
SMKR1	0.56801	0.85602	0.54444	1.3459	30	85
ZNF526	0.56801	1.0514	0.89498	1.2352	231	636
CCT2	0.56812	1.079	0.8521	1.3664	107	316
RAB10	0.56815	0.87198	0.58913	1.2906	41	142
AK2	0.56817	1.1135	0.80614	1.5379	58	167
PAPSS1	0.56828	0.93826	0.76634	1.1488	142	398
PTMA	0.56829	1.1026	0.81903	1.4844	77	161
NQO1	0.56832	1.084	0.84752	1.3864	107	257
TCERG1L	0.56833	1.06	0.88078	1.2756	174	487
MARF1	0.56847	1.031	0.93265	1.1397	630	1668
IFITM5	0.56852	0.91669	0.70035	1.1999	80	247
OR2T27	0.56859	0.90449	0.66575	1.2288	60	191
TMEM87A	0.5686	1.0707	0.86344	1.3278	127	360
CAND2	0.56862	0.96931	0.87537	1.0733	587	1669
METTL6	0.56864	0.89321	0.63917	1.2482	52	169
IPO13	0.56873	1.0502	0.89728	1.2293	237	704
GOLGA6B	0.56883	1.0868	0.83692	1.4112	91	205
CABS1	0.56885	0.91555	0.70041	1.1968	87	237
LIM2	0.56888	1.0915	0.8337	1.429	84	226
HYDIN	0.56894	0.97923	0.91282	1.0505	1246	3477
MAB21L4	0.56895	0.94669	0.79585	1.1261	194	641
ODR4	0.5695	0.91632	0.70174	1.1965	82	245
SLC4A4	0.5695	1.0534	0.89195	1.244	206	680
RHOXF2B	0.56954	0.49483	0.10392	2.3563	2	7
CHRNA6	0.56963	0.91188	0.6903	1.2046	77	270
TPGS1	0.56969	0.93725	0.76169	1.1533	129	423
HOXA1	0.56976	1.0978	0.82434	1.4619	73	208
SIRPA	0.56989	0.94796	0.79976	1.1236	210	622
GORASP1	0.56998	0.91731	0.70404	1.1952	83	261
SMARCD2	0.57003	1.0651	0.87375	1.2982	152	456
GCNA	0.57008	1.2441	0.68629	2.2552	17	46
QRICH1	0.57009	0.94597	0.79293	1.1286	191	570
PDZD7	0.57013	1.0395	0.91536	1.1805	375	972
DDX42	0.57021	0.95249	0.81437	1.114	242	703
MIEN1	0.57021	1.1306	0.78902	1.6201	53	130
CRLF2	0.57032	0.94164	0.77783	1.1399	161	494
BLMH	0.57049	0.92098	0.71433	1.1874	94	272
KLRG2	0.5706	0.93075	0.74407	1.1643	114	391
SLC6A17	0.57065	1.0441	0.90675	1.2023	297	837
CD160	0.57073	0.89509	0.64409	1.2439	57	187
WWOX	0.57077	1.0482	0.89999	1.2207	266	656
STK17B	0.57078	1.0844	0.84109	1.398	93	261
ZNF486	0.5708	1.0632	0.87582	1.2906	160	418
TTPA	0.57085	1.0931	0.82782	1.4435	76	211
PTOV1	0.57092	1.0487	0.89993	1.2221	268	728
ASB18	0.57093	0.94839	0.80097	1.1229	209	602
MSANTD2	0.5711	0.93839	0.7665	1.1488	140	445
ZNF98	0.5711	0.9223	0.7188	1.1834	100	276
ZBBX	0.57122	0.93922	0.77047	1.1449	155	469
ITPRID1	0.57127	0.95348	0.81802	1.1114	257	716
IPO8	0.5714	1.0522	0.89254	1.2405	212	617
CHMP6	0.57144	1.0996	0.82207	1.4707	69	205
FKBP8	0.57145	1.052	0.89302	1.2393	229	620
ZNF169	0.5715	1.0632	0.87477	1.2923	153	472
OR52B6	0.57152	1.0904	0.83288	1.4276	84	212
TXNRD2	0.57162	0.95017	0.80593	1.1202	218	656
HACE1	0.57165	1.052	0.89401	1.2378	236	572
BTNL3	0.5717	0.93908	0.76947	1.1461	153	431
ZNF510	0.57173	1.054	0.88838	1.2504	211	510
FNDC4	0.57186	1.0769	0.85011	1.3641	99	294
RARA	0.57186	0.94919	0.80202	1.1234	204	614
AGFG2	0.5719	1.0642	0.87164	1.2994	145	412
ATXN1L	0.57197	1.0511	0.89459	1.235	239	615
ZNF432	0.57202	1.0663	0.86975	1.3072	142	387
RAB5C	0.57203	1.1705	0.75044	1.8256	30	99
CCDC51	0.57208	1.0821	0.8425	1.3898	92	248
KCNA6	0.57235	1.0574	0.88387	1.2649	187	502
CXCL8	0.57237	0.7545	0.36428	1.5627	11	44
NEK8	0.57241	1.0539	0.89066	1.2471	214	618
NEU4	0.57249	0.96043	0.84101	1.0968	336	996
RGP1	0.57267	1.0761	0.85461	1.3549	119	291
COCH	0.57272	1.0727	0.85956	1.3387	125	329
CCDC27	0.57277	0.95559	0.8227	1.11	259	744
MAEL	0.57278	1.0783	0.84971	1.3684	110	271
LILRA2	0.57285	1.0504	0.89541	1.2323	230	700
PTPRN	0.5729	0.95339	0.8167	1.113	243	749
TYRP1	0.57291	0.93825	0.76478	1.1511	139	414
ADA2	0.57326	1.0661	0.87024	1.3061	147	386
SCTR	0.5733	0.94163	0.77502	1.144	147	466
FEN1	0.57344	1.0715	0.86051	1.3342	123	339
ZCCHC13	0.57344	1.4141	0.60411	3.3102	8	21
MAFG	0.57354	1.0752	0.85426	1.3533	113	303
ST8SIA2	0.57358	0.93974	0.77047	1.1462	146	478
GNA14	0.57366	1.0899	0.83748	1.4183	95	253
TRUB1	0.57371	1.0866	0.84068	1.4046	92	247
WDR46	0.57383	0.93468	0.75309	1.1601	128	360
SHPRH	0.57385	0.96272	0.84956	1.091	379	1156
LSM1	0.57387	1.2413	0.69121	2.2292	19	46
SNAPC4	0.57391	1.0275	0.93891	1.1244	766	2130
PGGT1B	0.57392	0.92524	0.72539	1.1802	99	292
COX4I1	0.57399	0.91423	0.69297	1.2061	74	235
LTB4R2	0.57403	1.0567	0.88739	1.2584	204	586
DNAJC7	0.57404	0.93219	0.74678	1.1636	117	409
B4GALT4	0.57408	1.1009	0.82029	1.4774	72	197
ZNF776	0.57412	1.104	0.81449	1.4965	66	162
SH2B2	0.57413	1.042	0.90945	1.1939	338	873
KREMEN1	0.57414	0.93942	0.767	1.1506	144	403
VWA8	0.57416	1.0333	0.92734	1.1513	533	1390
ADA	0.57422	0.93772	0.76257	1.1531	136	435
MACF1	0.57429	0.97989	0.91446	1.05	1281	3646
SSTR3	0.5743	0.95077	0.80781	1.119	221	707
SPECC1L	0.57445	1.0429	0.90811	1.1978	312	857
FAM131A	0.57451	0.93726	0.76233	1.1523	137	423
TTR	0.57452	0.84126	0.51853	1.3649	25	96
MSN	0.57453	1.2127	0.70336	2.0908	19	51
MYBPC3	0.57454	0.97011	0.87729	1.0728	606	1737
REXO4	0.57455	1.0683	0.8674	1.3159	148	378
MEGF11	0.5749	1.0423	0.91015	1.1936	327	989
DEFB124	0.57499	1.2038	0.71863	2.0166	24	69
SENP1	0.575	0.92546	0.72474	1.1818	103	283
COL5A3	0.57514	0.96905	0.872	1.0769	539	1479
DDX49	0.57515	0.94	0.7712	1.1457	145	483
CUTC	0.57517	1.1261	0.78727	1.6107	48	131
PPP1R21	0.57519	0.94278	0.77974	1.1399	160	507
ZNF773	0.57539	0.93074	0.74136	1.1685	114	324
ZNF90	0.57546	1.0642	0.8698	1.3019	150	383
LYNX1	0.57548	1.0876	0.83762	1.4121	88	225
SPATA6L	0.5755	0.91087	0.68062	1.219	65	235
FAM83A	0.57551	0.9417	0.77665	1.1418	160	453
MYBPHL	0.57552	0.93736	0.76316	1.1513	143	416
FGF18	0.57553	1.096	0.82381	1.458	71	204
KLHDC7A	0.57564	1.0432	0.90733	1.1995	319	794
PAGE2	0.5757	1.7058	0.51422	5.6587	5	8
GPR162	0.57578	1.0395	0.91351	1.1829	361	951
DDX50	0.57579	1.0702	0.86488	1.3243	140	379
OR2K2	0.57584	0.93269	0.74727	1.1641	120	341
DTD1	0.57589	1.2882	0.65913	2.5175	16	29
SLC5A8	0.57592	1.055	0.88599	1.2563	190	583
RAB9B	0.57602	1.5571	0.55586	4.362	7	12
CFB	0.57614	2.0427	0.49014	8.5133	6	7
PLA2G2D	0.57617	0.89477	0.63938	1.2522	52	159
CPLX1	0.57618	0.91315	0.6907	1.2073	81	216
FAM24A	0.57618	1.1636	0.75077	1.8035	32	81
ELMOD3	0.57624	0.92767	0.73011	1.1787	93	349
PLCH1	0.57629	0.96081	0.84164	1.0969	343	987
IL13	0.57641	1.1106	0.8042	1.5337	56	154
CLEC1B	0.57642	1.0861	0.83629	1.4106	94	211
C12orf4	0.57648	1.0653	0.86985	1.3046	149	388
FKBP14	0.57657	0.8761	0.58954	1.3019	36	116
VIM	0.57657	0.94059	0.77317	1.1442	151	482
LRRC23	0.57662	0.92291	0.71596	1.1897	89	271
BHLHE22	0.57665	0.94209	0.77562	1.1443	152	474
CDK16	0.57671	1.254	0.67984	2.313	16	48
ISG20L2	0.57679	0.91965	0.70848	1.1938	92	253
NELL1	0.57683	1.0519	0.89181	1.2407	224	582
TENT5A	0.57684	1.0575	0.88206	1.2679	178	498
VCPKMT	0.57691	0.91367	0.69262	1.2053	80	261
CCAR1	0.57694	0.94574	0.78754	1.1357	179	498
IRX2	0.57697	1.0477	0.89757	1.2229	237	699
RNPEP	0.57699	0.94405	0.78322	1.1379	165	551
DUSP23	0.57703	1.1178	0.79702	1.5676	52	153
MOCS3	0.57703	0.93982	0.77056	1.1463	152	454
FBXO5	0.57708	0.93106	0.74227	1.1679	109	344
PPOX	0.57728	1.0728	0.85614	1.3442	118	309
VXN	0.57736	1.1006	0.82169	1.4742	72	208
FSIP2	0.57754	1.0198	0.95344	1.0908	1343	3719
BTBD9	0.57769	1.0563	0.8847	1.2611	198	549
POMK	0.57769	0.92754	0.72984	1.1788	98	320
CNMD	0.57782	0.91195	0.68568	1.2129	72	243
RERE	0.57796	0.97346	0.88899	1.0659	729	2181
NDUFC1	0.57797	1.1536	0.75925	1.7527	34	81
GJE1	0.57817	1.102	0.81501	1.4901	68	168
B4GALT6	0.57818	1.083	0.84198	1.393	92	273
FCHSD2	0.5782	0.94907	0.79963	1.1264	205	610
ZNF222	0.57832	1.0864	0.8382	1.4082	86	246
FBXL13	0.57836	0.93805	0.76216	1.1545	146	379
GABRP	0.57844	0.93654	0.75963	1.1546	138	447
GIPC2	0.57844	1.1117	0.80567	1.5339	62	151
SLC39A12	0.57847	0.9531	0.81347	1.1167	225	716
ABR	0.57855	1.0411	0.91044	1.1906	330	922
SPAG6	0.57857	0.93836	0.76496	1.1511	140	416
ART3	0.57865	0.91457	0.69428	1.2048	78	244
RAB37	0.57885	0.91056	0.68332	1.2134	80	184
MFSD2A	0.57888	0.94147	0.77374	1.1456	154	472
CNTD2	0.57889	0.93608	0.75607	1.159	129	370
ZNF782	0.57897	0.94246	0.77717	1.1429	159	448
SF3B1	0.579	0.95329	0.81405	1.1163	236	727
GSTO2	0.57908	0.90653	0.6678	1.2306	66	172
RIOX2	0.57926	0.93999	0.76855	1.1497	140	445
PLS1	0.57937	1.0666	0.86627	1.3132	144	359
IPO9	0.57953	1.0453	0.90281	1.2103	273	780
DNAJC28	0.57966	0.91016	0.67864	1.2207	66	223
UFSP1	0.57966	1.0803	0.845	1.3812	94	293
KCNN2	0.57988	0.95032	0.80423	1.123	218	597
CCZ1	0.57997	0.90909	0.67645	1.2217	70	183
TMEM161A	0.58011	1.0732	0.85494	1.3472	114	354
CSE1L	0.58023	1.0531	0.88887	1.2477	210	578
FAM163B	0.58023	1.0683	0.86156	1.3247	130	347
CD27	0.58028	0.9159	0.69317	1.2102	72	238
ULBP3	0.58039	0.90481	0.66248	1.2358	59	186
NPR1	0.58047	1.0372	0.91687	1.1732	394	1027
KRTAP4-5	0.58058	0.88155	0.6032	1.2884	40	136
DDX1	0.58062	1.0641	0.87051	1.3007	157	448
BLOC1S3	0.58063	0.90132	0.65393	1.2423	54	196
CLK2	0.58096	1.0651	0.86784	1.3072	142	385
TUT4	0.58096	0.95773	0.82837	1.1073	276	829
RIOK1	0.58099	1.0792	0.84645	1.3759	105	276
TRMT2B	0.58105	1.3238	0.63692	2.7515	12	32
KRTAP10-7	0.58113	1.0565	0.88137	1.2665	179	484
PRMT6	0.58114	0.93526	0.75408	1.16	129	363
CDCA2	0.58125	1.0482	0.89606	1.2262	242	694
SEMA3F	0.58127	1.0426	0.90719	1.1982	322	862
OR4C11	0.58135	1.1113	0.80117	1.5415	55	149
TMEM263	0.58135	0.8205	0.45712	1.4727	14	62
DAZAP2	0.58155	1.0965	0.82623	1.4553	75	248
NHSL1	0.58161	1.0321	0.9273	1.1488	540	1398
NLGN2	0.58163	1.0319	0.92708	1.1487	529	1532
CASP3	0.58172	1.096	0.82077	1.4635	75	164
DLX2	0.58193	1.0816	0.8458	1.383	101	277
C1orf54	0.58197	0.84768	0.52138	1.3782	23	84
ANG	0.5821	0.84145	0.50488	1.4024	21	63
NCOA3	0.58214	0.96243	0.84574	1.0952	351	991
CYP2R1	0.58216	0.92413	0.71909	1.1876	94	277
CSNK1E	0.58221	0.94697	0.79143	1.1331	182	526
HOMER2	0.58234	0.93362	0.74597	1.1685	114	359
TRAM1	0.58234	1.0698	0.86194	1.3279	143	329
TTC39A	0.58234	1.0529	0.88855	1.2476	212	583
GLOD5	0.58236	2.3105	0.43261	12.34	3	4
GOLGA6L4	0.58242	1.177	0.7327	1.8906	29	65
GJB7	0.58248	0.90225	0.65531	1.2422	54	168
TLR7	0.58263	0.87607	0.58577	1.3102	33	108
DLGAP1	0.5828	0.96409	0.85134	1.0918	385	1054
NDUFS7	0.58285	1.0665	0.86668	1.3125	139	404
CPEB3	0.58287	1.0494	0.89332	1.2328	236	611
TRPV6	0.58288	1.0428	0.90654	1.1995	326	798
DCDC1	0.5829	0.94561	0.78645	1.137	179	485
PIEZO1	0.58291	1.016	0.96131	1.0739	2047	5537
EXPH5	0.58303	1.034	0.92314	1.1581	475	1274
TTLL9	0.58306	1.0743	0.85247	1.354	111	317
POU2F1	0.58321	0.9562	0.82306	1.1109	266	754
AP2S1	0.58331	0.90712	0.66751	1.2327	63	178
KDM3A	0.58331	1.0362	0.91992	1.1671	446	1107
MAN1A2	0.58334	0.9421	0.77373	1.1471	152	424
SHOC2	0.58351	0.92294	0.71402	1.193	90	271
MBTPS2	0.58353	1.3284	0.63273	2.7888	11	27
COLCA2	0.58361	1.0948	0.82421	1.4543	74	214
KIAA2013	0.58369	1.0456	0.89999	1.2148	268	766
SAC3D1	0.58371	0.93383	0.74878	1.1646	126	357
DPH7	0.58373	0.94819	0.79464	1.1314	183	552
ZNF419	0.58377	0.93934	0.76665	1.1509	141	439
PTBP3	0.58378	1.0675	0.86232	1.3215	136	347
SLC4A9	0.58393	1.0462	0.90008	1.2161	280	707
EDC3	0.58398	0.92621	0.72223	1.1878	91	300
ATP2A2	0.58401	1.0399	0.91166	1.1861	349	1004
USP49	0.58405	1.0461	0.89894	1.2173	256	711
KIAA1324L	0.58417	0.957	0.82572	1.1091	267	796
ZNF680	0.58429	0.90249	0.65411	1.2452	57	183
LHX6	0.5843	0.93825	0.76102	1.1568	125	406
GUCA1A	0.58431	0.90219	0.6556	1.2415	58	176
TUBGCP2	0.58431	0.96607	0.85948	1.0859	430	1331
MYO5B	0.58439	0.97018	0.87512	1.0756	557	1668
NEIL1	0.58449	0.94631	0.78851	1.1357	176	559
HSD17B12	0.5845	1.077	0.84605	1.371	102	281
ZNF91	0.58464	0.95619	0.82363	1.1101	266	881
EFNB1	0.58488	0.72372	0.31394	1.6684	8	36
TLR4	0.58488	0.94869	0.7963	1.1302	195	543
PNLIPRP1	0.58499	1.0609	0.87128	1.2917	149	426
CLDN15	0.58503	1.0752	0.85076	1.3587	120	294
RANBP9	0.58514	0.95416	0.81521	1.1168	240	715
CDK5RAP3	0.58515	0.94	0.76787	1.1507	141	451
KRTAP21-1	0.58519	1.1885	0.7161	1.9726	26	49
RBM10	0.58535	1.1932	0.71083	2.0031	21	56
TXNDC8	0.5854	0.85679	0.5427	1.3527	30	78
NVL	0.58542	1.0529	0.88693	1.2499	204	597
DPY19L1	0.58548	1.0655	0.86615	1.3107	137	412
CCT3	0.58551	1.0745	0.8543	1.3514	121	305
GPR1	0.58556	0.91483	0.68857	1.2154	70	230
MMP14	0.58556	0.95436	0.81629	1.1158	243	717
PKD2L2	0.58558	1.0701	0.85738	1.3356	117	327
GPX7	0.58563	0.87831	0.59303	1.3008	36	128
ZNF300	0.58565	1.0605	0.87553	1.2845	184	380
PHGR1	0.58566	0.88604	0.61051	1.2859	42	126
UBE2L3	0.58567	1.1303	0.77915	1.6397	47	97
SV2A	0.58569	1.0419	0.90693	1.197	301	931
PCP4L1	0.58579	1.2271	0.6954	2.1654	25	37
APH1B	0.58587	1.0881	0.82853	1.429	84	201
CD37	0.58589	0.92717	0.728	1.1808	103	327
ENTPD3	0.58592	0.93213	0.74244	1.1703	110	391
FAM151B	0.58598	0.89096	0.62209	1.276	42	157
PEBP1	0.58601	0.92146	0.70772	1.1998	81	250
SIX2	0.58615	0.93611	0.75436	1.1616	128	330
KIAA1191	0.58618	0.90249	0.65696	1.2398	60	208
OSBPL11	0.58626	1.0655	0.86569	1.3114	139	413
TEAD3	0.58627	0.9273	0.7275	1.182	101	343
SAPCD2	0.58628	1.0644	0.86486	1.31	133	389
PRH1	0.58629	0.3751	0.045252	3.1092	1	13
TSPYL4	0.58632	0.93021	0.73621	1.1753	105	335
SKA2	0.5864	0.87215	0.5792	1.3133	33	130
PCSK7	0.58643	0.95078	0.80354	1.125	202	680
CREB3L4	0.58648	1.0986	0.8151	1.4806	68	188
SLX1A	0.58653	5.6799	0.51432	62.725	1	2
CLIC5	0.58654	0.94547	0.78527	1.1383	171	504
CDK15	0.58674	0.9267	0.72328	1.1873	97	269
CNP	0.5868	0.94587	0.78675	1.1372	179	489
GCDH	0.58681	1.0579	0.87811	1.2744	176	479
CLDN3	0.58686	1.0818	0.84113	1.3913	95	257
ACHE	0.58687	0.95659	0.82459	1.1097	284	756
CARD11	0.58695	1.034	0.92222	1.1593	460	1317
LRIG3	0.58696	1.0394	0.91156	1.1853	356	957
GABBR1	0.58699	1.0452	0.89984	1.214	272	741
CHML	0.58708	0.95312	0.81142	1.1196	233	638
NFS1	0.58709	0.8944	0.6339	1.262	49	171
SIAE	0.58711	1.0521	0.88695	1.248	202	537
RASL10A	0.58712	0.92433	0.71763	1.1906	88	282
ZNF655	0.58714	0.91599	0.69284	1.211	77	256
CDH8	0.58726	0.95623	0.82239	1.1119	267	775
DGCR2	0.58731	0.96036	0.8358	1.1035	299	888
C15orf41	0.58732	0.91008	0.67452	1.2279	65	198
POU4F1	0.5874	1.0692	0.85792	1.3324	117	381
STK26	0.58751	0.69834	0.27614	1.766	6	24
LZTR1	0.58753	1.0368	0.91753	1.1715	430	1087
TMEM9B	0.58756	0.90188	0.65359	1.2445	58	198
PIAS4	0.58759	0.96047	0.83691	1.1023	315	926
PDIA2	0.58762	0.96429	0.85138	1.0922	378	1101
CAPN11	0.58777	1.0502	0.89127	1.2375	222	609
C11orf49	0.5878	1.0686	0.85895	1.3294	127	341
BBOX1	0.58781	0.89201	0.62383	1.2755	46	133
TSPAN6	0.58795	1.4493	0.57344	3.663	8	15
ACBD6	0.58809	0.89641	0.63369	1.2681	50	119
MARK3	0.58817	0.95446	0.81517	1.1176	239	667
EPO	0.58818	0.89784	0.64363	1.2525	54	171
TRPC6	0.58818	0.95522	0.81926	1.1137	263	699
SMCR8	0.58819	0.96024	0.8371	1.1015	321	961
RAD54L	0.58826	0.94681	0.78851	1.1369	167	532
ISG20	0.58831	0.92263	0.7094	1.1999	82	253
PTBP2	0.58835	0.91653	0.6939	1.2106	76	244
ITPRIPL2	0.5884	0.94559	0.78402	1.1404	175	452
CCNA1	0.58866	0.92833	0.72884	1.1824	104	265
SUFU	0.5887	0.94161	0.77181	1.1488	149	442
RERG	0.58887	1.1283	0.7796	1.633	49	110
RHOXF1	0.58887	0.70284	0.27879	1.7719	6	24
SLFN5	0.58894	1.0521	0.88923	1.2448	217	614
RSAD1	0.58899	1.0588	0.87659	1.2788	169	482
PCDHAC2	0.589	0.95693	0.82495	1.11	278	791
DNMBP	0.58907	0.96535	0.8554	1.0894	401	1213
ADM2	0.58919	0.92642	0.72053	1.1911	91	241
OR2F2	0.58919	0.93815	0.76119	1.1563	137	433
OVCH1	0.58924	0.95443	0.81576	1.1167	254	670
COL25A1	0.58936	1.0546	0.8821	1.2608	193	521
TNPO2	0.5894	1.0416	0.90713	1.1959	319	901
KRT84	0.58946	1.0473	0.89572	1.2246	248	644
GLYATL2	0.58947	0.90902	0.67062	1.2322	62	208
BCAM	0.58961	1.0364	0.91727	1.171	405	1078
CES2	0.58972	0.95162	0.80521	1.1246	226	576
C19orf44	0.58973	0.95411	0.81442	1.1177	240	693
DERL2	0.58976	0.91939	0.70129	1.2053	82	242
DRGX	0.58985	0.93106	0.73805	1.1745	106	364
ENC1	0.58987	1.051	0.88865	1.243	217	621
TRIM14	0.58987	0.94624	0.78508	1.1405	166	467
FRY	0.58995	0.97689	0.89988	1.0605	902	2552
GTF2E2	0.59003	1.0938	0.81694	1.4645	62	243
CNTROB	0.59019	0.95343	0.81155	1.1201	232	664
SMIM21	0.59024	0.80646	0.44112	1.4744	17	49
TMEM52B	0.5903	0.92109	0.70351	1.206	75	235
NT5DC1	0.59033	0.92833	0.72812	1.1836	98	297
GCSH	0.59044	0.49214	0.099747	2.4282	2	9
FSD1L	0.5905	0.92985	0.73365	1.1785	101	331
ZNF587B	0.59053	0.94593	0.78606	1.1383	177	539
GIGYF1	0.59058	1.031	0.92797	1.1454	551	1578
EIF4EBP2	0.59073	1.1145	0.79442	1.5634	54	125
LAMP2	0.59088	1.4451	0.58636	3.5615	9	22
TLR5	0.59088	1.055	0.88274	1.2608	189	554
CEP68	0.59089	0.95169	0.80603	1.1237	220	613
ACVR1	0.59094	1.0662	0.86391	1.3158	139	410
TANK	0.59094	0.9201	0.69853	1.2119	73	230
OR2D2	0.59101	0.92955	0.7309	1.1822	105	299
RAC3	0.59108	0.93818	0.75884	1.1599	129	421
MSH2	0.5911	1.0435	0.90384	1.2048	311	769
HEPHL1	0.59113	1.0367	0.91548	1.174	398	1091
TFEC	0.59139	1.0813	0.84072	1.3906	99	237
TSPAN33	0.59141	0.90707	0.6628	1.2414	56	199
ZNF285	0.59183	0.94511	0.78206	1.1422	163	488
TVP23C-CDRT4	0.59199	1.1433	0.070806	18.462	1	5
ANK1	0.592	0.97279	0.88375	1.0708	651	1919
ST13	0.592	0.91351	0.68389	1.2202	69	222
CR1L	0.59201	0.94343	0.77577	1.1473	144	513
ALPP	0.59202	1.0508	0.88824	1.2431	209	608
NCLN	0.59212	1.0409	0.90779	1.1935	339	885
ARMC4	0.59213	0.95101	0.80274	1.1267	214	588
ZFP69B	0.59225	1.0703	0.85928	1.333	144	366
UGT2B4	0.59227	1.0614	0.87013	1.2946	152	405
R3HDML	0.59236	0.91145	0.67379	1.2329	61	193
RGS9BP	0.59238	1.0815	0.83745	1.3967	95	241
DOK1	0.59252	0.94008	0.76418	1.1565	136	434
AP5Z1	0.59254	0.97446	0.88907	1.0681	702	1966
MLKL	0.59287	1.0657	0.86253	1.3167	128	386
CYLD	0.59288	0.95453	0.81351	1.12	230	648
ZNF575	0.59288	1.0821	0.83692	1.399	91	242
AP3S1	0.593	0.8648	0.56114	1.3328	35	96
SPTSSA	0.59312	0.86033	0.54701	1.3531	28	87
TRAF5	0.5932	0.93289	0.74308	1.1712	113	346
TLDC2	0.59335	1.097	0.816	1.4748	67	206
TAF5	0.59339	0.95218	0.80558	1.1255	212	595
CLU	0.59355	0.9417	0.7714	1.1496	151	467
FNBP1	0.59357	1.058	0.87635	1.2774	170	483
C4orf48	0.59367	0.9104	0.67585	1.2264	67	201
SNX32	0.59371	1.0609	0.86903	1.2952	143	474
C1QL3	0.59376	0.92205	0.70733	1.202	79	272
SETD5	0.59399	1.0385	0.91089	1.1839	337	1028
SNED1	0.59408	0.97155	0.8774	1.0758	562	1665
TOGARAM1	0.59414	1.0361	0.91672	1.171	402	1129
HDDC3	0.59425	0.88015	0.59154	1.3096	35	124
GFM1	0.59432	1.0581	0.87519	1.2792	168	471
LCN6	0.59433	0.50167	0.10334	2.4353	2	13
OR2G2	0.59434	1.0765	0.84394	1.3731	101	255
CACNG2	0.59435	0.92821	0.72679	1.1855	99	309
DNPEP	0.59453	1.0675	0.86032	1.3245	133	351
LIPJ	0.59454	0.92111	0.69856	1.2146	70	237
GLI3	0.59458	0.97227	0.88043	1.0737	605	1845
ABHD18	0.59459	1.0774	0.84638	1.3715	103	293
CDR2	0.5948	0.94003	0.76403	1.1566	135	436
CHRM3	0.595	1.0431	0.90228	1.2058	293	744
MINK1	0.59521	0.96984	0.87075	1.0802	519	1460
RTTN	0.59528	0.97203	0.87904	1.0749	574	1735
AWAT2	0.59536	1.3143	0.62865	2.7475	11	24
KRTAP5-1	0.5954	0.93858	0.75738	1.1631	120	389
MAML2	0.59552	1.0398	0.90862	1.1898	336	904
GAGE12J	0.59554	0	NA	NA	0	5
PTTG1IP	0.59555	0.89202	0.62098	1.2814	45	127
CAMK2D	0.59562	1.0721	0.85129	1.3501	118	331
PUM2	0.59576	1.0448	0.89673	1.2173	252	699
ARHGEF28	0.59588	0.97066	0.87373	1.0783	539	1531
HCCS	0.59607	1.3818	0.59334	3.2179	9	20
TRAPPC11	0.59607	1.0378	0.91239	1.1803	372	963
AP3B2	0.59608	1.036	0.91648	1.1712	413	1071
SLC5A10	0.5961	1.0431	0.90114	1.2075	290	727
PCGF5	0.59617	0.90924	0.66646	1.2405	63	174
SPIB	0.59618	0.61648	0.19	2.0003	4	17
SRSF12	0.59649	1.1017	0.80812	1.5019	64	167
PTPN2	0.59652	0.91548	0.68954	1.2155	78	234
GRM3	0.59657	0.95858	0.82754	1.1104	271	827
BICRAL	0.59666	1.0458	0.89694	1.2194	265	726
RXRA	0.59684	1.0463	0.89537	1.2226	269	628
FAM185A	0.59685	0.91895	0.6968	1.2119	74	255
ATXN10	0.5969	1.0652	0.85937	1.3203	133	327
RBM26	0.59694	0.95308	0.80723	1.1253	209	632
SCN7A	0.59698	0.96401	0.84861	1.0951	368	1044
TPM4	0.59706	0.91132	0.67427	1.2317	63	199
UTP6	0.59711	0.93501	0.74576	1.1723	118	306
RAB40AL	0.59721	1.3897	0.59048	3.2705	9	18
ST8SIA3	0.59743	0.93257	0.73789	1.1786	106	327
ZNF382	0.59743	0.92695	0.72156	1.1908	96	288
EPB41L4B	0.59748	0.95398	0.80983	1.1238	218	636
CASP12	0.5975	1.1256	0.77169	1.6419	41	112
CREBBP	0.5975	0.97789	0.90265	1.0594	930	2665
ARL6IP4	0.59768	1.0657	0.86248	1.3167	136	375
IL12RB1	0.59769	1.0421	0.90239	1.2035	297	756
MPDZ	0.59773	0.97223	0.8801	1.074	605	1772
SERPING1	0.59775	1.057	0.87567	1.2759	169	457
SGCE	0.59775	0.92294	0.7098	1.2001	85	279
KRT12	0.59776	0.94145	0.76699	1.1556	147	396
BRCC3	0.59779	0.69301	0.26934	1.7831	6	23
CYBA	0.59781	0.93123	0.73613	1.178	106	390
MAGEB17	0.59801	1.229	0.67565	2.2357	16	38
CSNK2A1	0.59804	1.0913	0.81977	1.4529	69	199
SP6	0.59812	0.91973	0.69775	1.2123	75	250
PRR3	0.59831	0.87105	0.55836	1.3589	26	96
ACSM1	0.59836	1.0549	0.87815	1.2672	169	495
RPL23	0.59842	0.88579	0.5994	1.309	34	129
OR10P1	0.59851	1.062	0.86462	1.3045	142	373
KCNJ13	0.59862	1.0882	0.82464	1.4359	76	254
MAD2L1BP	0.59863	0.90194	0.64494	1.2614	50	160
CBR1	0.59865	0.91353	0.68233	1.2231	69	229
ID1	0.59865	0.94011	0.76264	1.1589	139	382
SLITRK3	0.59867	0.96049	0.83551	1.1042	318	883
MCOLN2	0.59868	0.93521	0.74733	1.1703	117	380
KRT39	0.5988	0.92927	0.72892	1.1847	97	328
PON2	0.5988	1.0738	0.84869	1.3586	105	332
BRIX1	0.59884	0.91966	0.69915	1.2097	79	236
ELAVL4	0.59884	0.9304	0.72882	1.1877	100	268
CCDC113	0.59892	0.93779	0.75334	1.1674	115	384
SMIM10L2A	0.59896	1.4189	0.58858	3.4207	8	19
FAM236D	0.59906	0	NA	NA	0	1
CTRB2	0.59908	1.0635	0.86546	1.3068	149	381
TNFAIP2	0.59909	0.95331	0.80799	1.1248	211	619
THEM5	0.59918	0.89977	0.64271	1.2597	52	172
SETD3	0.59928	1.0525	0.88359	1.2536	203	547
RGS14	0.59934	1.055	0.87983	1.265	188	513
PARP11	0.59939	1.0975	0.81529	1.4775	72	210
MUC5AC	0.59946	1.0138	0.96448	1.0656	2539	7185
RIMBP3B	0.59946	1.3039	0.08155	20.848	1	1
KCNJ15	0.5995	0.93318	0.74087	1.1754	111	347
CLEC18C	0.59953	0.89423	0.62473	1.28	50	126
RIMS1	0.5996	1.0343	0.9175	1.1661	428	1167
CYP8B1	0.59962	0.94191	0.76849	1.1545	137	456
RNF169	0.59962	1.0555	0.87828	1.2684	176	522
SESN2	0.59993	1.0556	0.87665	1.2711	172	495
CTRC	0.59999	0.93258	0.73818	1.1782	110	328
CATSPER2	0.60017	0.94605	0.78407	1.1415	173	502
MUTYH	0.60035	0.94423	0.77788	1.1462	156	483
SRP54	0.60039	0.91401	0.68053	1.2276	68	200
FLRT3	0.60065	1.0626	0.8623	1.3094	134	358
USP15	0.60066	0.94676	0.78409	1.1432	166	487
MYCN	0.60076	1.0497	0.88629	1.2432	212	572
SSTR1	0.60077	1.067	0.85756	1.3276	130	322
BATF	0.60078	1.1161	0.78877	1.5791	48	157
IL26	0.60078	0.86187	0.54626	1.3598	27	107
SLC2A8	0.60086	1.0504	0.88726	1.2436	219	610
MSR1	0.60092	0.94083	0.7663	1.1551	149	388
KANSL1L	0.60093	1.049	0.88821	1.239	222	592
HERC2	0.60098	1.0163	0.95821	1.0779	1794	4923
GRIN2C	0.60104	0.97208	0.87845	1.0757	577	1706
NIF3L1	0.60112	0.92176	0.7037	1.2074	79	255
SUMO2	0.60112	0.84638	0.5112	1.4013	22	70
NSD2	0.60124	0.96992	0.86949	1.0819	495	1482
POLR2H	0.60129	1.1337	0.76805	1.6734	40	107
ZCCHC9	0.60133	1.0837	0.82923	1.4162	83	188
FDX2	0.60152	0.83416	0.483	1.4406	19	62
PTPRQ	0.60157	0.97274	0.88099	1.074	594	1764
PTCHD1	0.60158	0.86425	0.54935	1.3597	25	112
C4orf45	0.60172	0.88259	0.59598	1.307	38	123
HSPH1	0.60174	1.0486	0.88923	1.2366	215	629
FOLH1	0.60177	1.0568	0.87172	1.2811	155	455
TMC5	0.60184	0.96078	0.83379	1.1071	288	847
GALNT5	0.60189	1.0455	0.89562	1.2204	257	670
LYST	0.60189	0.97655	0.8967	1.0635	840	2410
DTX4	0.60196	1.0502	0.88436	1.247	207	563
ING2	0.60198	0.90963	0.66765	1.2393	60	176
HUS1	0.60223	1.0999	0.80551	1.5018	67	150
ERLIN1	0.60226	0.90339	0.65014	1.2553	52	196
SH3BGRL	0.6023	0.33736	0.03542	3.2132	1	7
NPIPB11	0.60236	0.96243	0.84045	1.1021	320	898
PCDHGB3	0.60237	1.0419	0.901	1.2048	278	791
TTC30B	0.60249	0.95396	0.81013	1.1233	223	703
CCR3	0.60254	0.93203	0.73863	1.1761	120	359
MAP7D1	0.60261	0.95403	0.81017	1.1234	219	695
DEPTOR	0.60263	0.94315	0.77223	1.1519	152	412
SOCS5	0.60267	1.0668	0.85668	1.3285	130	338
EIF2B1	0.60268	1.0697	0.85203	1.3431	115	306
FXYD1	0.60273	1.139	0.75604	1.7161	35	89
HSPE1	0.60274	0.8793	0.58395	1.3241	32	98
BAP1	0.60276	1.0403	0.90604	1.1946	322	886
RDH16	0.60284	1.0606	0.86676	1.2977	151	382
NMUR2	0.60286	0.92625	0.71945	1.1925	100	252
XKR6	0.60296	0.96478	0.84965	1.0955	362	1124
MMAA	0.60318	1.0876	0.82607	1.4318	83	207
PRSS55	0.60327	0.95151	0.80072	1.1307	195	616
OR5H15	0.60384	1.0699	0.85076	1.3456	119	282
SNX3	0.60389	1.1105	0.79109	1.5588	56	122
CPPED1	0.60404	1.051	0.88304	1.2508	190	557
C9orf129	0.60408	0.92897	0.72636	1.1881	101	305
RRP1	0.6041	1.0519	0.88213	1.2542	191	545
ZBED1	0.60412	0.96609	0.85499	1.0916	407	1173
RGN	0.6042	0.72237	0.30225	1.7264	7	32
IGFL4	0.60428	0.83846	0.49507	1.42	21	67
PNLDC1	0.60452	0.9516	0.79998	1.132	192	656
MAT2B	0.60454	0.92676	0.71578	1.1999	84	275
CASKIN2	0.60458	0.97109	0.87272	1.0805	513	1450
FBXL7	0.6047	0.95118	0.79763	1.1343	178	600
SERPINB10	0.60472	0.92702	0.7197	1.1941	93	289
TAF5L	0.60473	1.051	0.88551	1.2475	206	656
SH2D5	0.60475	0.94711	0.7856	1.1418	173	495
ACBD3	0.60477	1.0563	0.87284	1.2782	173	424
GABBR2	0.60479	0.9646	0.84851	1.0966	353	1063
PLG	0.60479	0.95654	0.81748	1.1193	238	679
F2RL3	0.60483	1.046	0.89467	1.2228	252	688
PODNL1	0.60485	0.95485	0.81193	1.1229	227	628
TMUB2	0.60485	1.0797	0.83321	1.399	89	238
RIPPLY2	0.605	0.86241	0.54534	1.3638	27	97
DENR	0.60502	0.86827	0.56003	1.3462	32	89
FAM228A	0.60506	1.2073	0.69649	2.0928	21	54
ITK	0.60506	0.9444	0.77534	1.1503	155	450
NFAM1	0.60509	0.93452	0.74134	1.178	106	353
LSM8	0.60519	1.1334	0.76638	1.6763	44	109
SDF2	0.6053	1.1183	0.78424	1.5947	56	113
TRAF3IP3	0.60533	0.93439	0.74276	1.1755	112	333
HSPA13	0.60541	1.0634	0.86097	1.3134	130	379
OSTN	0.60544	0.86955	0.55351	1.3661	33	69
CLRN1	0.60547	1.1349	0.76055	1.6934	38	100
ZC3HAV1L	0.60548	1.0759	0.84109	1.3762	101	251
EIF3E	0.60557	0.92666	0.71874	1.1947	92	289
TSPAN19	0.60558	1.1184	0.77857	1.6067	47	111
USF3	0.6056	0.96802	0.86115	1.0882	443	1219
ATF3	0.60565	1.1056	0.79542	1.5368	57	131
MDH1B	0.60566	0.93767	0.75464	1.1651	133	376
ARNTL2	0.6057	0.936	0.74641	1.1738	115	329
ZNF813	0.60575	1.056	0.87404	1.2759	165	506
STIM1	0.60587	0.95564	0.8161	1.119	250	661
MFSD12	0.60595	1.036	0.91286	1.1757	371	1057
RNF25	0.60602	1.06	0.8662	1.2972	147	407
SPDL1	0.60619	1.0635	0.8623	1.3116	145	372
SULT1A4	0.60622	0.66708	0.23687	1.8786	5	21
LEMD3	0.60632	1.0407	0.90275	1.1998	293	833
CT55	0.60635	0.66035	0.22936	1.9012	5	17
STX6	0.60635	0.86695	0.55407	1.3565	28	104
STUB1	0.60638	0.94809	0.78711	1.142	171	498
ROBO3	0.6065	0.96822	0.8619	1.0876	433	1320
TUBB6	0.60653	0.9465	0.78139	1.1465	157	491
PARP10	0.6066	1.0351	0.91502	1.1709	405	1090
ANAPC15	0.60664	0.89419	0.62206	1.2854	44	127
CDC5L	0.60675	0.95312	0.8049	1.1286	199	633
PTGS1	0.60677	0.9538	0.80853	1.1252	220	694
EPHA3	0.60683	1.0448	0.89552	1.219	268	682
CENPH	0.60691	1.1521	0.74318	1.7859	35	79
RPTOR	0.60695	0.97395	0.88471	1.0722	648	1879
TCF3	0.60695	0.97029	0.87004	1.0821	500	1447
PPM1E	0.607	0.94921	0.78964	1.141	175	498
MARCO	0.60703	1.0499	0.88484	1.2458	201	572
CHURC1-FNTB	0.60708	0.94049	0.75929	1.1649	123	391
GPATCH8	0.60709	1.0348	0.91538	1.1697	399	1141
TMEM256	0.60709	0.85012	0.51327	1.408	21	72
GALR1	0.60711	1.0734	0.84415	1.3648	107	291
FLRT2	0.60729	0.95497	0.81113	1.1243	217	661
PBLD	0.60735	1.0936	0.81453	1.4684	74	176
RAD21L1	0.60738	1.0911	0.81799	1.4555	73	226
CHAC1	0.60739	1.0732	0.84263	1.3669	101	291
HPN	0.60739	1.0565	0.87296	1.2786	172	444
LMO3	0.60745	1.1086	0.79071	1.5543	54	124
OR1L4	0.60748	0.92489	0.70982	1.2051	94	236
SVBP	0.60771	1.4825	0.55457	3.963	7	16
ETV5	0.60778	1.0717	0.84848	1.3536	119	288
ARL13B	0.60792	1.1008	0.80481	1.5056	62	186
AKR1A1	0.60793	1.0898	0.81864	1.4508	70	203
SCAP	0.60794	1.0299	0.92606	1.1454	538	1530
SKIV2L	0.60795	0.95907	0.82776	1.1112	281	831
TCF7L1	0.608	0.95836	0.82434	1.1142	263	758
EFCAB6	0.60807	0.96639	0.85432	1.0932	390	1130
UBE2F	0.60814	0.90745	0.65592	1.2554	55	146
PRIM1	0.60818	0.90746	0.65971	1.2482	59	178
PPP2R3B	0.60836	0.97005	0.86851	1.0835	488	1472
THAP7	0.60844	0.93504	0.74381	1.1754	114	334
RASSF6	0.60849	0.92114	0.70058	1.2111	83	246
IAPP	0.60851	0.88802	0.6057	1.3019	37	128
RMDN1	0.60853	0.90757	0.65631	1.255	51	193
C8orf37	0.60878	1.1318	0.76179	1.6814	37	110
DBNDD2	0.60878	0.92471	0.71034	1.2038	89	237
LCE1C	0.60878	1.0812	0.82989	1.4086	89	225
ERP29	0.60881	1.1059	0.7922	1.5439	54	141
NPAT	0.60892	0.96199	0.83701	1.1056	296	967
AKAP11	0.60893	1.032	0.92045	1.1571	460	1264
SLC25A5	0.609	0.7079	0.2885	1.737	7	44
GAS2L2	0.6093	1.0369	0.91004	1.1813	363	970
PBDC1	0.60941	1.3777	0.59208	3.2059	8	30
SERPINB3	0.60941	1.062	0.86188	1.3085	138	356
FGF5	0.60947	0.92695	0.71845	1.196	93	277
TMEM62	0.60954	0.94598	0.77945	1.1481	162	487
FAN1	0.60955	0.96019	0.83008	1.1107	277	865
NRN1	0.60955	0.89313	0.61848	1.2898	44	141
ZC4H2	0.60969	1.3179	0.61994	2.8018	12	25
DYRK1B	0.60973	1.0408	0.9025	1.2003	306	784
ZNF385D	0.60982	1.0701	0.84815	1.3502	112	333
TBC1D2B	0.60988	0.9605	0.83181	1.1091	288	853
ING4	0.60997	1.0919	0.81439	1.4639	73	183
MATN4	0.60997	0.95726	0.81958	1.1181	249	671
P3H4	0.61001	1.055	0.87406	1.2733	171	464
PRELID3B	0.61036	1.1179	0.77912	1.6041	45	131
C4BPB	0.6104	1.0814	0.83081	1.4075	84	236
RPP38	0.61043	1.061	0.86249	1.3051	132	393
IKZF4	0.61045	1.0493	0.88401	1.2455	208	545
CRYBA1	0.61047	0.89937	0.63742	1.269	52	158
CYP2S1	0.61047	1.0515	0.88199	1.2535	193	578
COL12A1	0.61056	1.0244	0.93745	1.1193	774	2237
IL22	0.61066	1.1311	0.76109	1.6811	41	100
NTPCR	0.61067	1.1013	0.79626	1.5233	55	156
DDRGK1	0.61075	0.93693	0.74776	1.1739	114	355
MMP15	0.61076	0.96552	0.85014	1.0966	362	1051
NUDT8	0.61081	1.0829	0.82553	1.4204	78	233
PRDM9	0.61081	1.0428	0.89715	1.2121	258	754
MUC5B	0.61098	1.0117	0.96847	1.0568	3425	9389
THUMPD2	0.61104	1.0627	0.85858	1.3154	133	339
DCAF4	0.61108	0.9516	0.79751	1.1355	187	535
DDO	0.61123	1.0668	0.85421	1.3323	132	369
OPRM1	0.61139	0.94892	0.78753	1.1434	164	479
BAALC	0.61146	1.0992	0.80574	1.4995	61	171
SLC41A2	0.61154	0.94068	0.75976	1.1647	128	376
ZNF333	0.61162	0.95074	0.79538	1.1364	183	604
DICER1	0.61166	1.0323	0.91958	1.1588	464	1312
CHCHD3	0.61172	0.895	0.62184	1.2882	44	136
CEP131	0.61181	1.0326	0.9188	1.1606	445	1239
ASIC2	0.61192	1.0517	0.87746	1.2606	175	525
ELAC1	0.612	0.91593	0.68116	1.2316	68	202
ACTR3B	0.61204	1.0622	0.86013	1.3117	137	393
RNASEH2C	0.61204	0.91628	0.68161	1.2318	70	179
LRRC14B	0.61205	0.95687	0.81716	1.1205	229	746
VIL1	0.61208	1.0407	0.90259	1.1998	306	833
AGAP9	0.61215	1.0638	0.85483	1.3237	125	316
SPARCL1	0.61223	0.94938	0.79103	1.1394	178	552
CSNK1G2	0.61237	1.0509	0.87962	1.2556	185	553
PSMA7	0.61239	0.9251	0.71082	1.204	85	267
OGDHL	0.61243	1.0358	0.91133	1.1773	366	1025
CLPB	0.61258	1.0469	0.88936	1.2324	234	616
MLH1	0.61265	0.95113	0.7963	1.1361	189	558
CTHRC1	0.61271	1.0972	0.80165	1.5018	65	129
VEGFC	0.61271	0.93342	0.73314	1.1884	94	308
C1orf198	0.61272	0.94044	0.75802	1.1668	126	362
FAM107B	0.61276	1.0695	0.84791	1.349	113	321
ZNF573	0.61277	0.93084	0.72735	1.1913	91	334
FOXD1	0.61285	1.0654	0.85624	1.3257	130	360
TOMM70	0.61294	1.0659	0.85414	1.3302	126	346
ADAM7	0.61304	0.94905	0.78835	1.1425	174	487
FMNL2	0.61305	1.0417	0.89848	1.2076	277	698
NUP153	0.61305	0.96858	0.8617	1.0887	434	1225
HADHA	0.61308	0.9528	0.80197	1.132	197	602
MFSD9	0.6132	0.95029	0.79279	1.1391	186	500
ODF3L1	0.61321	1.0707	0.84475	1.3571	110	276
SLC2A4RG	0.61326	1.0534	0.87654	1.2659	175	491
FRMPD1	0.61328	1.0309	0.92169	1.1531	496	1262
ANKRD66	0.61334	1.0981	0.79683	1.5133	53	164
VMAC	0.61347	0.8977	0.63229	1.2745	53	132
ANAPC7	0.61359	0.94409	0.77394	1.1516	156	476
RXYLT1	0.61361	1.0653	0.85146	1.3329	120	315
ANKRD16	0.61362	0.93779	0.74966	1.1731	121	363
TMEM121	0.61367	1.0701	0.8479	1.3504	113	319
LY6G5B	0.61368	0.64882	0.21262	1.9799	4	17
EPHB3	0.61371	0.96666	0.85376	1.0945	377	1134
OR5AU1	0.61387	0.93455	0.73934	1.1813	112	290
TRUB2	0.61396	0.94566	0.77557	1.153	145	452
GDF7	0.61422	0.95407	0.80571	1.1297	207	581
NMT2	0.61424	0.93618	0.74367	1.1785	109	319
CNEP1R1	0.61426	0.87731	0.57244	1.3445	30	96
CDH19	0.61428	1.0517	0.88035	1.2564	199	521
ABCC3	0.61431	1.031	0.92194	1.1531	476	1385
CD5	0.61446	0.95175	0.79708	1.1364	186	521
MCC	0.61457	1.0339	0.9146	1.1688	394	1152
OR4K14	0.61464	1.1129	0.78874	1.5703	52	171
AGAP5	0.61471	1.053	0.87547	1.2664	182	481
SYT12	0.61473	1.0531	0.87735	1.2641	181	522
TMEM63B	0.61477	0.96658	0.85246	1.096	373	1019
RTL3	0.61485	1.2176	0.67722	2.1892	17	47
SOX4	0.61488	0.96163	0.83475	1.1078	301	860
CRACR2A	0.61491	1.0425	0.89628	1.2125	279	652
KLK4	0.61492	0.92541	0.71133	1.2039	89	257
CELA2A	0.61496	0.93823	0.75017	1.1734	120	338
OAZ3	0.61497	1.0937	0.81228	1.4726	71	183
HNRNPF	0.61503	1.0474	0.88719	1.2365	229	568
CD300E	0.61506	1.0848	0.82337	1.4292	82	227
RSL1D1	0.61506	1.0594	0.86459	1.2981	155	416
CDH20	0.61509	0.95901	0.82444	1.1155	260	774
CHST4	0.61509	0.92694	0.71457	1.2024	85	265
ERP27	0.61521	1.0795	0.82933	1.405	91	218
WNK4	0.6154	0.96786	0.85752	1.0924	392	1241
RS1	0.61544	1.2902	0.63	2.6423	12	28
FEZ1	0.61546	1.0686	0.84786	1.3469	110	307
IK	0.61546	0.91397	0.67477	1.238	64	188
INTS5	0.61547	1.0374	0.90702	1.1864	342	869
DLX6	0.61559	1.0709	0.84121	1.3633	101	288
ABHD16B	0.61564	1.0446	0.89156	1.2239	243	629
ZNF724	0.61566	1.1498	0.73973	1.7871	30	104
SMARCA1	0.61573	1.1939	0.69272	2.0577	18	61
ACR	0.61574	0.94838	0.78528	1.1454	158	553
MSGN1	0.61586	1.0787	0.8313	1.3997	101	198
TCAF2	0.61591	0.85343	0.51587	1.4119	21	85
PLPP3	0.61596	0.87664	0.5736	1.3398	33	100
VKORC1L1	0.61597	0.89982	0.63142	1.2823	42	156
AGTRAP	0.61605	1.0958	0.8088	1.4846	68	185
IKZF3	0.61607	0.93696	0.74624	1.1764	115	341
FES	0.61628	1.0437	0.8928	1.2202	256	649
APOBEC2	0.61632	1.0719	0.83996	1.3679	98	247
MYH14	0.61636	1.0244	0.93604	1.1212	764	2028
ZNF707	0.61636	1.0595	0.86586	1.2965	148	454
NCAPG2	0.61637	0.96055	0.83009	1.1115	273	871
ENAH	0.61641	1.0657	0.85056	1.3352	121	288
TENT5B	0.61649	0.94801	0.78258	1.1484	166	455
FBXO30	0.61655	1.0545	0.87029	1.2777	162	461
STARD4	0.61656	0.90326	0.63678	1.2813	42	147
ILDR1	0.61658	1.0489	0.8839	1.2446	205	564
PABPC3	0.61661	1.0625	0.85991	1.3129	148	337
SLC25A3	0.61662	1.0679	0.84972	1.3421	117	306
POLN	0.61665	1.043	0.89532	1.2152	254	741
CACNA2D2	0.61667	1.0345	0.91278	1.1724	392	1040
FAM229B	0.61667	0.80241	0.42154	1.5274	16	37
DPY19L4	0.61684	1.0637	0.8547	1.3237	127	344
SFTPC	0.6169	1.0778	0.83455	1.3918	100	235
SPTBN1	0.61696	0.97802	0.89949	1.0634	865	2447
PI4KB	0.61698	1.043	0.89567	1.2145	282	710
C9orf78	0.61699	0.91548	0.6782	1.2358	63	227
CRCP	0.61712	0.81587	0.442	1.506	15	55
ANKRD24	0.61722	1.0292	0.92429	1.146	521	1428
ABCC2	0.61724	0.96336	0.83908	1.1061	299	949
MCF2	0.61724	1.1962	0.69474	2.0596	19	63
PCDHGA5	0.61724	0.95927	0.82426	1.1164	262	710
BMP6	0.61729	1.048	0.8835	1.2432	201	584
GPR4	0.61733	1.0696	0.84696	1.3508	114	291
ASPDH	0.61742	1.0664	0.85089	1.3365	122	310
F2	0.61749	0.95384	0.80338	1.1325	194	616
POLR3K	0.6175	0.90092	0.63285	1.2825	44	153
RIN2	0.61755	1.0441	0.89358	1.2199	252	747
PRDX1	0.61761	1.1129	0.78507	1.5775	55	132
IZUMO1R	0.61765	1.0765	0.83202	1.3927	93	229
KAT5	0.6177	1.0458	0.88946	1.2296	229	665
MRPS14	0.6177	0.86474	0.54271	1.3779	26	75
SCPEP1	0.61783	1.0529	0.87442	1.2678	172	487
ZNF280B	0.61787	1.0587	0.86798	1.2914	158	430
FHL5	0.61798	0.89851	0.62702	1.2876	43	143
LEFTY1	0.61801	0.93718	0.7447	1.1794	114	292
CPNE1	0.61807	0.93701	0.74699	1.1754	114	383
NDUFA4	0.61809	0.84969	0.50794	1.4214	20	76
DUSP8	0.61813	0.96531	0.84718	1.0999	355	983
NR1H2	0.61821	0.95605	0.81284	1.1245	229	689
KIF3B	0.61826	0.95503	0.80856	1.128	206	699
TMEM94	0.61827	1.0294	0.92421	1.1467	538	1433
P2RX3	0.61836	0.94273	0.76447	1.1625	138	361
PRPF38A	0.61837	0.92149	0.69488	1.222	73	219
DEFB4A	0.61848	0	NA	NA	0	9
SLC32A1	0.61852	1.0608	0.86292	1.304	147	396
CLCNKB	0.6186	1.0432	0.89401	1.2173	255	715
OLFML2B	0.61861	1.0401	0.90069	1.2011	289	793
ZNF28	0.61861	0.95169	0.79719	1.1361	188	555
INTS2	0.61873	0.95711	0.81608	1.1225	238	671
EBF4	0.61902	1.0422	0.8955	1.2129	259	749
PAGE4	0.61903	0.77246	0.36538	1.6331	9	32
GNA12	0.61907	0.95251	0.79716	1.1381	177	552
AK6	0.61924	0.87515	0.57023	1.3431	31	112
TAT	0.61925	1.0725	0.83715	1.3741	97	266
DNAH7	0.61927	0.97898	0.90345	1.0608	940	2724
TVP23C	0.61928	0.92704	0.71162	1.2077	80	242
ARHGAP39	0.6194	1.0269	0.92957	1.1344	620	1646
AQP12A	0.61943	1.0918	0.81036	1.471	72	187
DEAF1	0.61944	0.95831	0.81973	1.1203	236	749
RAB44	0.61947	0.96538	0.84802	1.099	359	1102
LPO	0.6195	1.0451	0.88987	1.2273	239	635
OSBPL1A	0.61959	1.0486	0.88155	1.2473	192	571
PHF21A	0.61959	0.94941	0.7867	1.1458	167	490
LAMA3	0.61962	0.97912	0.90355	1.061	922	2769
KISS1R	0.6197	0.94315	0.76516	1.1626	134	387
ZIC2	0.62001	0.94596	0.77495	1.1547	148	456
PTGER3	0.62009	0.94798	0.78214	1.149	166	425
DEGS1	0.62015	1.0764	0.83175	1.3929	97	213
DHRS1	0.62015	1.0646	0.85152	1.331	118	306
WNK2	0.62015	0.98122	0.91307	1.0545	1179	3458
NRAP	0.62022	1.0297	0.923	1.1487	502	1416
EHMT2	0.62033	1.0359	0.90875	1.1808	359	952
POC5	0.62042	1.0565	0.86688	1.2875	151	457
SSX7	0.62043	1.3086	0.61492	2.7848	11	29
MORN1	0.62058	0.95971	0.82514	1.1162	265	719
PICALM	0.62066	0.93819	0.74782	1.177	108	373
FLI1	0.62077	1.0469	0.88669	1.2361	227	618
PSMB1	0.62078	0.92971	0.71871	1.2026	87	257
ING3	0.62081	0.92047	0.69549	1.2182	79	257
GPX3	0.62082	0.90562	0.64902	1.2637	54	160
FBP2	0.62087	0.9376	0.74663	1.1774	113	334
RABL3	0.62094	1.0947	0.80285	1.4926	61	182
MANEAL	0.62095	0.95254	0.79863	1.1361	200	514
SLC36A4	0.62126	1.0691	0.84423	1.3539	102	324
LEUTX	0.62134	0.891	0.60414	1.3141	34	134
SH3GL1	0.62134	0.95297	0.80041	1.1346	202	609
SLC7A6OS	0.62137	0.935	0.73734	1.1857	102	323
LTC4S	0.6214	1.0839	0.82167	1.4299	82	196
RASEF	0.6215	0.94896	0.78528	1.1468	157	497
TMEM132B	0.62152	1.0361	0.90797	1.1822	349	928
HRH3	0.6216	1.0429	0.8935	1.2173	262	705
CEACAM21	0.62174	1.0678	0.84833	1.344	114	314
FAM9A	0.62179	1.5356	0.5288	4.4594	6	14
REG1B	0.62179	0.90475	0.6426	1.2739	47	143
DEPDC1	0.6219	0.93643	0.74092	1.1835	102	369
KIF25	0.62195	0.95303	0.80015	1.1351	192	562
GFI1	0.62216	1.0677	0.8475	1.3452	118	323
OR56A1	0.62217	1.0752	0.83416	1.3859	95	257
CYTH4	0.62221	0.94112	0.7568	1.1703	123	378
PLXNB2	0.62221	1.0186	0.94929	1.093	1253	3465
CCDC12	0.62233	0.90557	0.64763	1.2663	52	170
EMC3	0.62235	1.0873	0.81266	1.4547	67	187
IQCE	0.62239	1.0382	0.90303	1.1935	299	886
PHETA2	0.62245	1.0749	0.83346	1.3862	95	239
SERPINB5	0.62246	1.0817	0.82165	1.424	78	222
FBXO25	0.62257	0.95217	0.79568	1.1394	181	525
HCRTR1	0.62259	0.93871	0.75031	1.1744	117	341
TNRC6B	0.62266	0.97094	0.8691	1.0847	503	1449
CCL21	0.62274	0.80771	0.41889	1.5575	12	53
OR3A3	0.62274	0.92	0.69042	1.2259	75	209
MAFK	0.62278	0.92103	0.6958	1.2192	80	234
TENT4A	0.6229	1.0465	0.88536	1.237	219	581
NUMBL	0.62292	0.95454	0.8049	1.132	208	575
RPL35A	0.62295	1.1481	0.73791	1.7864	30	92
CGB8	0.62303	0.8861	0.59342	1.3231	37	100
MRAS	0.62303	1.0948	0.80322	1.4921	60	194
STAP1	0.62328	0.92649	0.71014	1.2088	82	250
LRRC20	0.62334	1.0673	0.84543	1.3475	108	301
HIF1AN	0.62347	1.0851	0.81861	1.4385	79	206
GYS1	0.62357	0.96195	0.83142	1.113	278	834
NRXN1	0.62359	0.97316	0.87707	1.0798	542	1583
GDPD4	0.62367	1.0645	0.851	1.3317	122	330
ZNF570	0.62371	1.0638	0.85458	1.3243	129	350
CCDC25	0.62374	0.9198	0.68995	1.2262	71	197
DCPS	0.62376	0.94291	0.76272	1.1657	135	391
TECTA	0.62376	0.97706	0.89396	1.0679	746	2210
VWF	0.6238	1.0201	0.94492	1.1012	1045	2874
MYO18B	0.62382	0.97904	0.90272	1.0618	931	2621
TFG	0.62393	1.074	0.8352	1.3812	98	250
RAB5IF	0.62394	1.1003	0.79557	1.5217	64	136
PRB3	0.62396	1.0638	0.85223	1.328	128	309
PCDHB10	0.62414	1.0357	0.909	1.1801	348	1094
KRTAP1-1	0.62415	1.1044	0.78394	1.5559	48	161
REELD1	0.62424	1.0724	0.84079	1.3678	107	323
SLC35G1	0.62425	1.0726	0.83859	1.372	102	285
HS6ST1	0.62426	1.0411	0.89674	1.2088	288	723
ADAM33	0.62434	0.96311	0.83773	1.1072	306	864
TFPT	0.62441	0.93455	0.73182	1.1934	92	306
PBK	0.62443	0.91036	0.65894	1.2577	54	179
RASD1	0.62449	1.0731	0.83408	1.3806	94	252
ENTPD5	0.62453	1.0662	0.84767	1.341	113	332
NAV3	0.62456	1.0263	0.92985	1.1328	629	1778
FXYD6-FXYD2	0.6246	1.6916	0.49458	5.7856	5	8
SERPINB8	0.62474	1.0563	0.86574	1.2889	155	407
SSH3	0.62484	0.95398	0.80317	1.1331	194	643
CCNI	0.62491	0.91352	0.66816	1.249	61	176
C10orf90	0.62494	1.0443	0.89016	1.2252	240	643
NPAS1	0.62495	0.95762	0.81525	1.1249	237	642
DDX23	0.62499	0.95563	0.80737	1.1311	209	589
ZNF784	0.62512	0.9448	0.76952	1.16	143	401
ACE	0.62518	1.045	0.88896	1.2284	234	637
DGLUCY	0.62519	0.96167	0.82978	1.1145	260	775
RASA1	0.62523	1.0407	0.89783	1.2062	275	773
GPR21	0.62526	1.0584	0.86145	1.3005	144	357
NSUN3	0.62561	1.0724	0.8347	1.3778	96	245
BTK	0.62562	1.2403	0.65864	2.3355	15	42
HDHD2	0.62565	1.0854	0.81635	1.4432	79	199
OR6Q1	0.62583	0.93623	0.73966	1.185	117	284
KLHDC4	0.62602	1.0335	0.91273	1.1702	393	1052
MBD3L3	0.62602	1.7513	0.4457	6.8814	5	4
GPI	0.62609	1.0479	0.88109	1.2462	196	541
SBF1	0.62609	1.0195	0.94592	1.0988	1097	3034
CEACAM3	0.62612	1.0767	0.83079	1.3953	95	245
ARPC2	0.62614	1.0936	0.80574	1.4844	69	173
GPBP1L1	0.62616	0.93785	0.74731	1.177	117	382
SPAG4	0.62624	0.94394	0.7643	1.1658	129	389
PALB2	0.62626	0.9601	0.82594	1.116	263	820
TUBA1B	0.62637	0.94852	0.78033	1.153	157	438
HYLS1	0.62641	1.0972	0.79831	1.5079	61	162
IER3	0.62642	0.8855	0.58805	1.3334	32	126
ZNF431	0.62648	0.93832	0.74764	1.1776	121	328
PZP	0.62654	0.96664	0.8505	1.0986	358	1079
VMP1	0.62665	0.90885	0.65413	1.2628	55	151
TMSB15A	0.6268	1.1912	0.11332	12.521	1	2
TREML4	0.62686	0.90837	0.65203	1.2655	57	148
CD180	0.62699	1.0492	0.87943	1.2516	202	551
CORO2A	0.62701	0.94597	0.77388	1.1563	150	447
KCNH6	0.62711	1.0327	0.91434	1.1663	407	1120
SYPL2	0.62711	1.0629	0.85401	1.3229	130	350
SNRPA1	0.6272	1.0716	0.835	1.3752	103	233
DSC2	0.62723	1.0458	0.88557	1.2349	209	619
NEUROG1	0.62737	1.0685	0.8412	1.3572	105	295
KRTAP4-1	0.62742	0.84567	0.49874	1.4339	21	67
MRPL42	0.62758	0.88587	0.58918	1.3319	32	123
PMPCB	0.62758	0.93638	0.74031	1.1844	102	359
LBH	0.62759	0.89618	0.61631	1.3031	39	127
GFPT1	0.62763	1.0609	0.85547	1.3158	134	340
DCDC2B	0.62765	1.0702	0.83804	1.3667	100	237
RAD51C	0.62775	0.92806	0.71168	1.2102	77	294
UHRF1BP1L	0.62785	0.96331	0.83686	1.1089	294	898
DPY19L2	0.62786	1.0485	0.87952	1.2501	200	497
MEGF6	0.62788	0.98025	0.90694	1.0595	985	2847
GLT8D1	0.62793	1.0933	0.79742	1.4989	58	149
TOR2A	0.62796	0.94596	0.772	1.1591	136	469
RAB29	0.62799	1.0995	0.79649	1.5177	58	187
NAB2	0.62807	1.0461	0.8869	1.2339	225	674
SAT2	0.62822	0.86963	0.55593	1.3604	33	87
SEM1	0.62839	1.1602	0.72398	1.8594	28	81
INPP5D	0.62842	1.0296	0.92079	1.1512	470	1388
PXT1	0.62846	0.7824	0.37363	1.6384	9	51
TMEM214	0.62846	1.0472	0.88196	1.2434	203	554
RNF216	0.62847	1.0335	0.91186	1.1714	391	1042
TTC6	0.62851	1.0617	0.85448	1.3193	127	352
SVOPL	0.62858	0.95542	0.8065	1.1318	203	604
GNL3L	0.6288	1.295	0.6207	2.7017	13	27
DNMT3B	0.62881	0.96671	0.84983	1.0997	360	1021
ACTN4	0.62885	0.96789	0.85525	1.0954	391	1116
APOBEC3A	0.62887	0.91206	0.66314	1.2544	58	182
SMC5	0.62888	0.955	0.80519	1.1327	203	589
ZNF347	0.62905	0.95388	0.80152	1.1352	200	572
RORB	0.62908	0.92354	0.69852	1.221	77	242
TFIP11	0.62911	0.96099	0.82774	1.1157	274	748
BARHL2	0.62924	1.0501	0.87568	1.2593	192	470
CYP27B1	0.62933	1.0558	0.86478	1.289	160	413
LEO1	0.62939	0.9459	0.77098	1.1605	134	433
SMIM22	0.62945	0.89141	0.60267	1.3185	38	117
ACADM	0.62961	0.93439	0.73022	1.1956	94	292
RHOA	0.62962	0.90319	0.63491	1.2848	48	143
UBE2D4	0.62963	0.91571	0.67544	1.2414	68	184
CCR1	0.62965	0.93868	0.7437	1.1848	106	310
ARID4A	0.62968	0.95862	0.81826	1.1231	241	652
FBXL4	0.62968	0.94557	0.77247	1.1575	145	439
ATP6V1E2	0.62971	1.0678	0.83918	1.3587	103	250
ARFGAP1	0.62974	0.95591	0.80813	1.1307	208	643
C11orf24	0.62976	0.95176	0.79253	1.143	169	534
CCDC152	0.62979	1.1092	0.78058	1.5763	53	120
PRAMEF20	0.62987	1.054	0.86859	1.279	163	445
TMEM86A	0.62987	0.94158	0.75545	1.1736	125	345
GNG10	0.62995	0.51245	0.10382	2.5294	2	9
HIGD1B	0.63037	1.1803	0.69929	1.9923	22	61
HAUS2	0.63061	1.1002	0.79126	1.5298	54	174
OSBP	0.6308	1.0461	0.8832	1.2389	206	575
RCL1	0.63084	0.93889	0.74728	1.1796	114	357
HOXB5	0.63087	0.92697	0.70929	1.2115	87	240
DUOX1	0.63089	1.0288	0.92202	1.1479	509	1399
MED27	0.63119	0.92908	0.71463	1.2079	85	242
RBM8A	0.63123	1.1235	0.75944	1.662	40	100
GLT8D2	0.63128	1.0764	0.82613	1.4025	86	221
KCNB2	0.63135	1.0426	0.89092	1.22	239	675
OR51E1	0.63135	1.0744	0.82751	1.395	82	248
TMEFF2	0.63143	0.92053	0.689	1.2299	73	236
RPLP0	0.63145	0.9338	0.72783	1.1981	97	280
RAB17	0.63151	0.92454	0.70061	1.22	75	269
RNASE7	0.63152	1.0948	0.79989	1.4985	67	147
FANCF	0.63154	0.93799	0.74114	1.1871	103	324
ABCA12	0.63156	0.97536	0.88563	1.0742	671	1851
CBX6	0.63159	1.045	0.88744	1.2305	224	665
PHOX2B	0.63159	0.92681	0.70653	1.2158	86	219
GOLGA7B	0.63169	0.89799	0.62259	1.2952	46	120
ZNF337	0.6317	1.0431	0.89055	1.2218	245	665
ZNF662	0.63172	0.93187	0.72495	1.1978	94	299
LCLAT1	0.63177	0.9331	0.7297	1.1932	100	323
RHBDL2	0.63181	1.0962	0.79374	1.514	58	138
VPS39	0.63194	0.96079	0.82454	1.1196	245	750
ATF7	0.63202	0.84627	0.49626	1.4431	21	68
WTIP	0.63203	1.0459	0.88408	1.2373	206	619
NKX1-1	0.63212	1.0487	0.87773	1.2529	197	505
TRIM62	0.6323	0.94835	0.77992	1.1532	159	474
C11orf40	0.63239	1.0663	0.84467	1.346	111	318
RGS16	0.63242	1.0866	0.80439	1.468	64	172
SLC44A2	0.63249	0.95789	0.81455	1.1265	215	710
ZSCAN32	0.63265	1.0453	0.88375	1.2365	204	576
RBX1	0.63266	0.84157	0.48265	1.4674	18	70
ELOF1	0.63268	0.87887	0.57175	1.351	31	114
CPSF2	0.6327	0.94944	0.78246	1.152	158	444
ADH4	0.63273	0.90721	0.65351	1.2594	63	178
FHIT	0.63274	0.92474	0.69655	1.2277	68	228
OAS3	0.63288	1.0343	0.90815	1.1779	351	980
C1orf167	0.63289	0.95429	0.80026	1.138	197	521
TOP1MT	0.63295	0.96217	0.83168	1.1131	293	776
SLCO1B7	0.63297	1.0735	0.83256	1.384	89	273
GP2	0.63301	0.95159	0.79029	1.1458	178	484
GUK1	0.63322	0.93459	0.72913	1.1979	90	290
COPS4	0.63333	0.93465	0.73077	1.1954	98	297
PLEKHA4	0.6334	1.0381	0.89845	1.1994	289	739
TCAIM	0.63349	1.0803	0.8232	1.4176	87	234
ANKRD35	0.63351	0.96279	0.83317	1.1126	280	809
PSMA3	0.63361	0.90815	0.64947	1.2699	53	150
MASTL	0.63362	1.0505	0.87355	1.2632	172	520
SIGLEC9	0.63366	0.94683	0.77233	1.1608	141	402
CADPS2	0.63373	0.96291	0.83408	1.1116	291	851
TTC13	0.63375	0.9527	0.7948	1.142	185	543
DIS3L	0.63377	0.96104	0.82707	1.1167	272	749
EPHA10	0.63389	1.0355	0.90573	1.1839	337	907
PUSL1	0.6339	0.95135	0.78953	1.1463	177	492
ABCF3	0.63399	1.0438	0.88701	1.2282	231	612
NACA	0.634	0.95137	0.7906	1.1448	179	541
ZSCAN20	0.63401	1.0365	0.90345	1.1893	327	834
CACNA1C	0.63402	0.97797	0.89603	1.0674	800	2282
PUF60	0.63418	0.96278	0.83296	1.1128	287	797
UST	0.63431	1.0577	0.85718	1.305	134	345
SH3BGR	0.63432	1.0987	0.78967	1.5287	54	146
SLC17A9	0.63442	0.95542	0.80412	1.1352	199	585
NBPF11	0.63444	1.0382	0.89897	1.1989	298	764
CIB3	0.63445	0.90696	0.64572	1.2739	52	192
USP21	0.63452	1.0567	0.86117	1.2965	146	415
FBXL18	0.63453	0.96478	0.84151	1.1061	318	971
KRT28	0.63453	0.94051	0.75196	1.1763	132	335
NFIX	0.63455	1.0537	0.86683	1.2809	163	428
HMCES	0.63458	1.0819	0.81584	1.4346	77	198
ERGIC3	0.63461	0.95001	0.78341	1.152	158	460
CBR4	0.63468	0.905	0.6371	1.2856	45	140
ANKRD34B	0.63476	1.0668	0.83899	1.3564	98	288
ASAP3	0.63477	0.96212	0.82858	1.1172	271	752
N6AMT1	0.63477	1.0879	0.80557	1.4693	66	175
SUGCT	0.63479	1.0561	0.86146	1.2947	152	403
SLC1A2	0.63484	0.95436	0.80027	1.1381	192	576
CCDC30	0.63503	1.0622	0.85092	1.3259	120	357
GOLGA8Q	0.63513	1.2169	0.67649	2.1891	18	61
FSTL5	0.63519	0.95524	0.80256	1.137	192	536
MMP17	0.63527	1.0351	0.90545	1.1832	339	910
ITGA3	0.63528	1.0342	0.90847	1.1773	361	1001
TUFT1	0.63542	0.92877	0.71127	1.2128	79	251
PRDM8	0.63545	0.9571	0.81065	1.13	214	669
ATRAID	0.63556	0.93677	0.74011	1.1857	116	329
FAM3B	0.63556	0.92459	0.69532	1.2295	71	196
LRP1B	0.63569	1.0181	0.9475	1.094	1186	3207
CLCN1	0.63571	0.96438	0.83832	1.1094	306	926
RNF146	0.63573	1.0659	0.84152	1.3501	105	279
PRADC1	0.63574	0.9267	0.70368	1.2204	75	238
HS3ST3B1	0.63575	1.0583	0.8551	1.3097	130	347
ARID5B	0.63577	0.96715	0.84909	1.1016	350	1003
MLX	0.63592	0.92949	0.71408	1.2099	92	216
SULT1A3	0.63596	1.3227	0.59745	2.9284	13	19
NUP54	0.63608	0.93235	0.72394	1.2008	97	263
LSAMP	0.6361	1.0593	0.85526	1.3121	132	342
CGB5	0.63614	0.89476	0.61184	1.3085	45	106
ZNF558	0.63614	0.94627	0.76928	1.164	136	443
CHST6	0.63616	0.94555	0.76833	1.1636	140	429
DCTN6	0.63624	0.9029	0.63095	1.292	45	122
FBXO41	0.63624	0.96352	0.83633	1.1101	310	904
SPATC1L	0.63631	1.047	0.87949	1.2465	194	611
MGAT5	0.63632	1.0426	0.88859	1.2234	236	625
TPK1	0.63639	0.88671	0.59017	1.3323	35	124
STAT3	0.63641	0.95346	0.79593	1.1422	175	532
ESD	0.63646	1.1061	0.7797	1.5691	50	153
GCG	0.63653	1.0945	0.79687	1.5032	64	154
SCN1B	0.63654	1.065	0.84384	1.3442	111	269
PSEN2	0.63659	0.95288	0.79466	1.1426	183	509
RPS26	0.63664	0.87163	0.54516	1.3936	23	91
FAM172A	0.63684	0.9421	0.75331	1.1782	118	313
OR52A1	0.6369	0.90984	0.6503	1.273	50	168
GALR2	0.63692	1.0616	0.85352	1.3205	127	337
FOXN4	0.63694	1.0404	0.89372	1.2111	263	683
PSMC1	0.63708	1.066	0.84256	1.3487	106	312
PAX2	0.6372	0.94873	0.77897	1.1555	151	477
SLC35E1	0.63732	0.95195	0.79158	1.1448	175	539
PNP	0.63738	0.89578	0.61211	1.3109	41	116
EBNA1BP2	0.63749	0.93246	0.72256	1.2033	89	275
UBL5	0.63749	0.80803	0.42152	1.549	13	59
RASAL2	0.63755	1.0338	0.90789	1.1771	358	951
CELF2	0.63757	1.0531	0.86623	1.2802	158	443
VLDLR	0.63762	1.0383	0.89846	1.1999	301	762
MACROD1	0.63763	1.0465	0.88129	1.2426	209	580
CYP4V2	0.63764	1.0601	0.852	1.3191	124	350
BABAM1	0.63766	0.93523	0.73125	1.1961	103	245
PRSS16	0.63766	0.94124	0.75208	1.178	122	328
RHOT1	0.63773	0.93592	0.73312	1.1948	94	290
C18orf63	0.63787	0.93004	0.71377	1.2118	81	281
COMTD1	0.63787	1.0694	0.83598	1.3679	103	250
PDCD11	0.63797	0.97462	0.88065	1.0786	595	1645
PDGFD	0.63812	0.938	0.74267	1.1847	113	331
TNIK	0.63817	1.0326	0.9113	1.17	392	1046
SNX4	0.63818	1.0658	0.84268	1.348	111	301
ZBTB34	0.63822	1.0496	0.87474	1.2595	178	516
TCEANC	0.63833	1.3244	0.59812	2.9328	10	29
SERINC5	0.63834	1.0481	0.87542	1.2547	191	504
CD99	0.63836	0.9118	0.65959	1.2604	60	164
CMTM8	0.63844	0.86103	0.53225	1.3929	28	95
CSTB	0.63844	0.90012	0.62284	1.3008	44	139
ZNF180	0.63845	0.95546	0.80249	1.1376	201	512
TRIM51	0.63849	1.0551	0.86459	1.2877	156	446
HSPB1	0.6386	0.93933	0.74602	1.1827	103	394
TMEM167B	0.63866	1.2378	0.65705	2.3317	18	44
WDR44	0.63867	1.1832	0.68488	2.0439	19	50
ATP8B1	0.63877	1.0348	0.90533	1.1827	346	922
TFE3	0.63896	1.1972	0.67514	2.1231	17	50
NR3C1	0.63898	0.9453	0.76644	1.1659	134	424
HJV	0.63908	1.0585	0.85652	1.3082	144	354
SRXN1	0.63909	1.1074	0.77642	1.5794	50	133
BCL2L10	0.63914	0.91796	0.67457	1.2492	59	194
TTLL10	0.63927	1.0322	0.91078	1.1698	387	1022
REEP2	0.63931	1.0732	0.82896	1.3894	92	240
IL1B	0.63934	0.92188	0.68546	1.2398	68	185
XRCC1	0.63935	0.94418	0.76405	1.1668	144	410
LYN	0.63939	1.0585	0.85657	1.308	139	386
CCDC77	0.63941	0.91888	0.67994	1.2418	64	217
RNF133	0.63945	0.93237	0.72075	1.2061	96	239
KCNK13	0.63948	1.0587	0.85448	1.3116	136	337
ST6GALNAC4	0.63949	0.95022	0.7832	1.1529	154	477
PTGIR	0.63957	0.95597	0.80399	1.1367	195	594
DDX18	0.63966	1.0597	0.8518	1.3185	122	337
FHOD3	0.63974	0.97411	0.87835	1.0803	555	1660
SNX20	0.63975	0.92907	0.71144	1.2133	85	252
CXADR	0.63985	1.063	0.84183	1.3422	105	306
CCNH	0.63995	0.93297	0.72082	1.2076	87	240
ANKRD61	0.63998	0.94396	0.76179	1.1697	128	408
TMEM68	0.63998	1.0789	0.81773	1.4236	81	208
PLEKHA7	0.64003	0.97074	0.86393	1.0908	440	1243
GPN1	0.64007	0.94479	0.76345	1.1692	124	387
CDK5	0.64008	0.94498	0.76203	1.1718	125	352
MCMBP	0.64008	0.95302	0.79261	1.1459	172	498
ZNF624	0.64017	0.94791	0.77523	1.1591	152	466
KIF21A	0.64035	0.96736	0.84863	1.1027	333	1023
GP1BB	0.64045	0.93408	0.72737	1.1995	101	265
SCML2	0.64046	1.2465	0.64731	2.4004	15	41
KIAA0895L	0.64048	1.0581	0.85722	1.306	138	383
NPIPB8	0.64058	0.82241	0.44388	1.5237	16	48
AP1S2	0.6406	0	NA	NA	0	3
GEMIN2	0.64065	1.0756	0.8228	1.4061	87	206
LIMD2	0.64066	1.1384	0.74361	1.7427	35	99
MUCL1	0.64076	0.90693	0.64541	1.2744	56	156
RAX2	0.64082	1.0614	0.84779	1.3287	112	345
CTU2	0.64083	1.0329	0.90957	1.1729	374	1033
OR52W1	0.64084	1.0641	0.84252	1.344	104	289
SLC35A5	0.64084	0.94295	0.75519	1.1774	115	358
FXYD3	0.64086	1.1813	0.68869	2.0264	25	38
CAMK2B	0.64089	0.95947	0.8178	1.1257	241	644
AK4	0.64111	0.93386	0.72651	1.2004	95	276
MSH5	0.64119	1.0493	0.87453	1.259	181	517
LRRC3B	0.6412	0.93249	0.72287	1.2029	94	281
SLC6A4	0.64132	0.95401	0.79804	1.1405	186	606
LGI3	0.64135	1.0377	0.89677	1.2008	288	707
IRF4	0.64144	1.0497	0.87159	1.2641	173	480
MS4A12	0.64144	0.90649	0.64224	1.2795	50	163
NRDC	0.64157	0.95971	0.81813	1.1258	237	615
UROD	0.64163	0.92537	0.69313	1.2354	67	208
LCE1B	0.64168	1.1315	0.74135	1.7269	33	91
PHKA2	0.64168	1.0977	0.78868	1.5277	49	167
SPAG9	0.64176	1.0374	0.89922	1.1969	296	845
DHX58	0.64188	1.0418	0.88732	1.2232	234	599
UBD	0.6419	1.0973	0.78526	1.5333	54	121
PLD2	0.64208	1.0352	0.90419	1.1853	337	941
RBBP5	0.6421	0.94588	0.76567	1.1685	134	394
GATA2	0.64211	1.0435	0.88488	1.2306	224	581
PAQR4	0.64227	0.95	0.78121	1.1553	149	481
BRF2	0.64237	1.062	0.84678	1.3318	119	317
CD7	0.64238	1.0573	0.85544	1.3068	127	386
PPP1R1B	0.64252	0.90766	0.64239	1.2825	48	142
FABP6	0.64255	1.0841	0.80691	1.4564	66	195
TMPRSS4	0.64264	1.0523	0.86502	1.28	165	386
KRTAP5-8	0.64279	1.1044	0.78212	1.5595	51	141
TP53BP2	0.64279	0.96622	0.84436	1.1057	334	1021
KCNV2	0.6428	0.96546	0.84153	1.1076	312	906
ACTA2	0.64303	0.92949	0.71364	1.2106	87	288
KLHL2	0.64308	0.94251	0.7531	1.1796	118	330
CAMK4	0.64309	1.0588	0.85321	1.3139	127	359
FAM162B	0.6431	0.89585	0.61313	1.3089	41	128
STC1	0.6431	0.93038	0.71581	1.2093	91	288
CALY	0.64316	0.93674	0.73463	1.1945	99	280
TMCO5A	0.64316	0.9372	0.7343	1.1962	97	282
OR13H1	0.64329	0.80732	0.41002	1.5896	11	41
THAP5	0.64337	1.0757	0.81802	1.4145	79	228
FN1	0.64351	0.97847	0.89658	1.0678	790	2300
GHITM	0.64353	0.93469	0.72517	1.2048	92	263
CACTIN	0.64356	1.0306	0.91449	1.1614	433	1127
ZBTB40	0.64356	1.0319	0.91028	1.1698	380	1071
HMGCS2	0.6436	0.94084	0.75015	1.18	123	340
GLYAT	0.64364	1.087	0.80031	1.4764	62	168
PAGE3	0.64366	1.3518	0.086734	21.067	1	3
CD3D	0.64368	1.0941	0.79361	1.5084	59	156
WDR87	0.6437	1.0246	0.92887	1.1303	636	1723
USP48	0.64372	1.0373	0.89785	1.1983	288	759
TSNAX	0.64391	0.89205	0.59901	1.3284	36	119
HERC5	0.64397	0.96224	0.8275	1.1189	270	731
APBB1	0.64404	0.95993	0.81826	1.1261	238	629
TNIP2	0.64409	0.94764	0.77306	1.1616	136	488
DCTN1	0.64425	0.96808	0.85115	1.1011	362	1036
OMA1	0.64425	0.94281	0.75528	1.1769	119	346
SYAP1	0.64425	0.54671	0.11804	2.5321	2	14
ID3	0.64429	1.0594	0.85194	1.3174	132	336
MCRIP1	0.64434	0.8932	0.60161	1.3261	36	125
MFSD6L	0.64436	0.95638	0.80445	1.137	198	588
EN2	0.64459	1.0496	0.86987	1.2664	168	475
GREM1	0.64461	0.92027	0.67986	1.2457	62	194
E2F7	0.64466	0.96153	0.82297	1.1234	228	755
FCER1G	0.64476	1.192	0.67404	2.1081	19	50
SLC9A1	0.64476	0.96583	0.8401	1.1104	290	900
ACTC1	0.64477	0.94015	0.74547	1.1857	112	331
S100A8	0.64483	0.87773	0.56205	1.3707	31	89
QPRT	0.64484	0.90167	0.61986	1.3116	37	139
RAB3C	0.64484	1.075	0.82292	1.4042	86	196
CDKL3	0.64488	1.0673	0.83828	1.359	106	283
GTDC1	0.64495	0.93103	0.71151	1.2183	77	249
ARHGEF12	0.64505	1.0347	0.90433	1.1838	339	932
ADK	0.64506	0.91176	0.65247	1.2741	52	143
MELK	0.64526	1.0479	0.87482	1.2553	194	481
AMBRA1	0.64528	0.96886	0.85531	1.0975	396	1147
ELMOD2	0.64528	0.92457	0.69348	1.2327	69	211
TMEM132C	0.64533	0.97372	0.87489	1.0837	524	1529
TNFAIP8L3	0.64536	1.0633	0.84498	1.3379	117	320
RBFOX2	0.6456	0.94917	0.77661	1.1601	154	398
GDE1	0.64566	1.063	0.8435	1.3396	112	288
OR6S1	0.64568	1.0739	0.82326	1.4008	90	225
VPREB3	0.64573	1.1116	0.76649	1.6121	42	133
NAXD	0.64594	0.94808	0.77333	1.1623	151	384
MCRIP2	0.64602	0.92517	0.69364	1.234	69	234
KANSL3	0.64604	0.95137	0.7835	1.1552	156	441
ZNF485	0.64606	0.93877	0.7414	1.1887	112	276
CCNY	0.64612	1.0632	0.84499	1.3378	116	331
PCDHB6	0.64612	0.96559	0.83975	1.1103	305	881
GPR65	0.64619	0.93163	0.71518	1.2136	80	251
ZNF790	0.64625	0.94285	0.75429	1.1785	119	328
DIP2C	0.64626	1.0219	0.93571	1.116	803	2131
NCOA4	0.64633	1.0579	0.85621	1.3071	140	378
C2orf42	0.64642	1.0551	0.85935	1.2954	146	407
FBF1	0.64646	1.032	0.90907	1.1716	370	1031
SHLD3	0.64648	1.0799	0.81371	1.4332	75	186
VEZT	0.64667	1.0473	0.87605	1.252	199	495
PEX5	0.64668	0.95964	0.81645	1.1279	227	655
MYLK	0.64694	0.97742	0.89028	1.0731	689	2008
WDFY4	0.64706	1.0182	0.94563	1.0963	1127	3067
WDR19	0.6471	1.0359	0.90045	1.1918	305	840
DUSP2	0.64711	1.0532	0.85961	1.2903	141	375
ETNK2	0.64712	0.9419	0.74974	1.1833	113	322
WDR24	0.64718	0.97128	0.86378	1.0922	425	1261
HRH4	0.64719	0.94312	0.75477	1.1785	121	347
SRPX	0.64719	1.16	0.7041	1.9111	23	61
GRIK5	0.64732	0.97016	0.8588	1.096	417	1158
DIPK1B	0.64733	1.0367	0.89803	1.1969	289	783
SCN4B	0.64734	0.92558	0.69897	1.2257	76	246
NPR3	0.64749	1.0573	0.85369	1.3095	125	381
NPTX1	0.64762	0.95236	0.78903	1.1495	172	466
LDHAL6A	0.64769	0.91689	0.66803	1.2585	55	203
TRIM49	0.64782	1.0895	0.79779	1.4879	69	165
WNT5A	0.64786	0.9459	0.76401	1.1711	129	365
NR4A2	0.64802	1.0501	0.86877	1.2693	177	458
UBE2K	0.64805	1.1162	0.75701	1.6458	40	106
C1RL	0.64806	0.95095	0.78167	1.1569	159	456
NEURL2	0.6481	0.93215	0.71603	1.2135	91	219
RPS8	0.64824	1.0823	0.8052	1.4548	70	187
C1orf61	0.64827	1.0979	0.78088	1.5436	53	150
DDX27	0.64828	1.047	0.87579	1.2517	185	547
TMEM135	0.64829	1.0659	0.83637	1.3583	104	269
LETMD1	0.64837	1.0998	0.78359	1.5435	54	152
FAM91A1	0.64838	1.0568	0.85618	1.3045	139	361
ZNF664	0.64838	0.92202	0.68409	1.2427	65	190
ATRN	0.64846	1.0319	0.91008	1.1701	375	1109
KLF15	0.64847	1.0485	0.87328	1.2589	183	508
NYX	0.64859	1.1552	0.71495	1.8664	26	71
OR1S2	0.64861	0.94573	0.76478	1.1695	134	413
IGFBPL1	0.64862	0.93028	0.70875	1.221	77	250
RPL6	0.64872	0.93237	0.72069	1.2062	95	276
SPG21	0.64888	1.07	0.83015	1.3792	98	235
ICE1	0.64896	0.9774	0.88995	1.0734	671	2046
RRAGB	0.64897	0.72563	0.27759	1.8969	5	23
JAGN1	0.649	0.91501	0.65972	1.2691	53	163
RWDD3	0.64907	1.0875	0.80282	1.4732	67	177
SPATA46	0.64921	0.91751	0.67295	1.251	64	191
SYF2	0.64929	1.0859	0.80638	1.4622	73	190
CTDSPL2	0.64937	0.93376	0.72048	1.2102	86	260
CACNA1S	0.64942	0.97701	0.88782	1.0752	645	1870
C11orf54	0.64948	0.88444	0.57642	1.357	29	101
ACD	0.64959	1.0446	0.87984	1.2403	204	581
FAM72B	0.6496	0.83832	0.47656	1.4747	19	67
RAB8B	0.64962	1.0934	0.79099	1.5115	61	136
SLC23A3	0.64963	1.0629	0.84134	1.3427	112	293
NAPG	0.64966	0.92743	0.70296	1.2236	76	243
TREX1	0.64971	1.051	0.86724	1.2737	184	422
CGGBP1	0.64985	1.0909	0.79024	1.5061	54	164
TMCO6	0.65004	1.0536	0.85931	1.2919	140	415
PCDHA7	0.65005	1.0331	0.9064	1.1776	355	934
RPL31	0.65007	1.1927	0.67524	2.1065	22	45
ARL6IP6	0.65014	1.0689	0.83254	1.3724	95	266
DBF4B	0.65018	0.94663	0.76688	1.1685	132	428
FAM122A	0.65018	1.064	0.84065	1.3467	115	295
NXN	0.65019	1.0405	0.88822	1.2189	234	628
CCL4	0.6502	1.1182	0.75294	1.6606	42	106
PAWR	0.65023	0.94757	0.76958	1.1667	128	435
ADCY3	0.65031	0.97302	0.87026	1.0879	477	1374
GMPR2	0.65033	1.0584	0.84967	1.3183	124	338
EXOSC6	0.6504	1.0423	0.88599	1.2262	238	622
ESCO1	0.65055	1.0528	0.86188	1.286	157	422
COMMD1	0.65058	1.0875	0.79677	1.4844	70	149
RPN1	0.65058	0.95407	0.79423	1.1461	191	475
ACOT12	0.6506	0.94997	0.77789	1.1601	145	429
UCHL3	0.65061	1.1027	0.77379	1.5713	48	127
PHF21B	0.65069	1.0401	0.88985	1.2157	248	703
LRGUK	0.6507	0.95289	0.78948	1.1501	169	482
PID1	0.65072	1.056	0.85602	1.3026	144	341
REEP4	0.65072	1.0563	0.85463	1.3056	135	362
GALR3	0.65075	0.95615	0.80319	1.1382	198	603
TPPP2	0.65075	0.91933	0.67359	1.2547	62	171
ELF3	0.6508	1.0449	0.87905	1.242	209	544
MB21D2	0.65092	1.0479	0.87271	1.2582	185	486
C21orf62	0.65096	0.91907	0.67658	1.2485	67	197
HCFC2	0.65097	0.94975	0.77669	1.1614	139	452
SSX4	0.65097	0.93395	0.11668	7.4754	1	8
MAP1LC3A	0.65101	1.1646	0.69755	1.9445	21	71
ZC3H18	0.65101	1.0272	0.92077	1.1458	511	1360
PADI3	0.65102	1.0436	0.8835	1.2328	220	625
ARSF	0.65106	0.85772	0.51105	1.4395	20	73
FERMT2	0.65128	0.94942	0.7772	1.1598	149	440
GADD45A	0.6513	1.0897	0.79496	1.4936	62	151
MTFR1L	0.65135	1.0659	0.83387	1.3624	98	269
AVL9	0.65136	1.0502	0.86693	1.2722	163	450
IP6K3	0.65142	1.0524	0.86279	1.2837	147	447
RASL11B	0.65161	0.93495	0.72561	1.2047	90	281
MTX3	0.65168	0.91991	0.67772	1.2486	67	178
ARL16	0.65178	1.0705	0.82684	1.3859	91	245
TSEN2	0.65179	0.94572	0.76263	1.1728	128	345
USP39	0.65184	1.0469	0.87313	1.2553	186	495
OAZ2	0.65194	0.91684	0.66593	1.2623	57	154
B3GNT8	0.65197	1.0451	0.87604	1.2468	194	529
KRT79	0.65198	0.95464	0.79451	1.147	174	501
IFT22	0.652	0.88908	0.58667	1.3474	30	133
NUTM1	0.65204	1.0381	0.89357	1.2059	261	766
KCNK15	0.65216	1.063	0.84189	1.3423	108	325
NEB	0.65219	0.98639	0.93099	1.0451	1822	5338
CXCR5	0.6522	0.95223	0.78608	1.1535	163	499
SNX12	0.65226	1.4281	0.53396	3.8193	6	19
ST18	0.65241	0.96644	0.84221	1.109	303	970
PPIL6	0.65245	1.0933	0.7901	1.5127	57	169
TUBB	0.65245	1.0603	0.84765	1.3262	130	313
PPIG	0.65252	0.95578	0.79986	1.1421	185	548
PLCL1	0.65262	1.0389	0.89281	1.2088	283	691
RASD2	0.65274	0.95153	0.78242	1.1572	157	429
TRMT9B	0.65278	1.0449	0.8782	1.2432	200	566
SRBD1	0.6528	1.0396	0.8901	1.2143	259	671
RAP2C	0.65286	1.5539	0.49332	4.8947	5	9
ZRANB3	0.65298	0.95984	0.81402	1.1318	210	682
SUPT20H	0.65314	1.0491	0.86877	1.2668	182	410
LCOR	0.65322	0.92061	0.67823	1.2496	63	201
OR1I1	0.6533	0.93259	0.71506	1.2163	77	274
LRRC15	0.65331	0.9623	0.82441	1.1233	242	751
STK35	0.65338	0.95397	0.79251	1.1483	171	545
ERI3	0.65348	1.0605	0.84458	1.3317	113	334
NACC1	0.65352	1.0318	0.90774	1.1728	382	940
CEP128	0.65364	1.0447	0.88	1.2403	213	618
RASA4	0.65368	0.82971	0.45733	1.5053	19	46
MUC12	0.65372	0.9815	0.90801	1.0609	1005	2897
PGAP1	0.65377	0.95431	0.79346	1.1478	167	532
ZNF264	0.65379	0.95495	0.79544	1.1465	178	514
AP5S1	0.65382	0.93462	0.71951	1.214	83	245
ASH1L	0.65387	1.0248	0.92664	1.1333	605	1746
GPT2	0.65389	1.0449	0.87766	1.244	198	565
CASP7	0.65397	0.94885	0.77338	1.1641	145	405
SLIT1	0.65407	0.97605	0.88216	1.0799	589	1626
LTA	0.65409	1.0931	0.79202	1.5086	64	154
VWA3A	0.65412	1.0377	0.8946	1.2037	275	799
LRRC26	0.65421	0.95111	0.77991	1.1599	146	447
CD200	0.65426	1.071	0.82646	1.3878	88	235
SMTNL2	0.65429	1.0436	0.88062	1.2366	210	605
PEX11A	0.6544	0.91081	0.64861	1.279	50	172
HLA-DQB2	0.65449	0.91259	0.65183	1.2777	51	158
PRKAG1	0.65449	1.0735	0.82266	1.401	88	242
CFAP69	0.6545	0.95353	0.7886	1.1529	159	491
LRRC37A3	0.65458	0.96406	0.83258	1.1163	286	787
ZNF841	0.65461	0.95869	0.80979	1.135	203	627
PXDC1	0.65465	0.9417	0.74746	1.1864	107	343
ZNF441	0.65474	1.0564	0.85043	1.3124	126	347
NBPF20	0.6548	1.054	0.85861	1.2938	158	347
NECTIN1	0.65497	1.0444	0.87719	1.2436	200	537
SLC16A1	0.65502	1.05	0.86815	1.2699	171	488
CAPNS1	0.65508	1.0783	0.81299	1.4301	79	202
FIG4	0.65514	0.95992	0.81513	1.1304	230	622
KBTBD13	0.65521	0.96402	0.8303	1.1193	265	757
HMX2	0.65528	1.0584	0.84725	1.322	113	360
PA2G4	0.65536	1.0928	0.78859	1.5144	60	147
C22orf15	0.65538	1.0974	0.78223	1.5396	53	146
TGFBR3	0.65546	1.0393	0.88935	1.2145	249	732
PIP5K1C	0.65547	1.0298	0.91237	1.1623	400	1156
CHSY3	0.65549	0.96392	0.83041	1.1189	267	792
IFT172	0.65555	1.0301	0.9112	1.1644	402	1047
TASP1	0.65562	1.0667	0.83072	1.3697	96	270
RYBP	0.65564	1.0947	0.78518	1.5262	57	144
ANKRD54	0.65569	1.0527	0.86016	1.2882	152	368
GRM4	0.65569	0.96733	0.84496	1.1074	326	1000
ODF3	0.65577	0.94118	0.74331	1.1917	102	370
EIF4A2	0.65581	1.0545	0.85805	1.2959	144	426
FAM210A	0.65583	0.93608	0.72677	1.2057	89	292
IQCF2	0.65589	0.87407	0.54617	1.3988	25	80
MAIP1	0.65591	1.088	0.79456	1.4897	58	172
FAM189B	0.65594	0.95956	0.81228	1.1336	200	669
IFI27L1	0.6561	1.1139	0.76104	1.6302	50	98
PDE3B	0.65611	0.96853	0.8499	1.1037	345	1019
DAP3	0.65626	1.0634	0.83794	1.3496	110	277
LGALS3	0.65634	0.92086	0.67472	1.2568	57	182
SYCE1L	0.65638	0.92142	0.67849	1.2513	63	198
TFDP1	0.65644	0.95444	0.79259	1.1493	171	527
USP31	0.65645	0.97269	0.86721	1.091	457	1279
MOGAT1	0.65649	1.0684	0.8306	1.3742	100	263
SMG1	0.65654	0.98171	0.90822	1.0611	995	2941
MLEC	0.65655	1.0681	0.82926	1.3757	97	242
ABHD4	0.65663	1.0567	0.85116	1.3118	129	367
RIT1	0.65667	0.90425	0.62685	1.3044	42	151
CCDC60	0.6567	0.94034	0.74045	1.1942	111	274
KRTAP13-4	0.6567	1.0769	0.81525	1.4226	87	199
SLC22A13	0.65671	0.95887	0.81027	1.1347	210	624
ELF2	0.65684	1.0514	0.86218	1.282	152	404
SLC35D2	0.65694	0.90197	0.61884	1.3146	41	120
ZNF121	0.65698	0.93506	0.72509	1.2058	94	293
PHOSPHO2	0.65702	0.87552	0.55154	1.3898	29	78
PHF6	0.6571	0.70143	0.24268	2.0274	4	20
TAF1A	0.65716	0.93714	0.73134	1.2009	97	303
TMED8	0.65742	0.92055	0.67422	1.2569	60	171
DLG5	0.65746	0.97988	0.89959	1.0673	825	2387
PEX6	0.65752	1.0367	0.89505	1.2008	276	718
TDP2	0.65766	0.94248	0.74927	1.1855	113	356
CRIM1	0.65778	1.0327	0.90512	1.1783	347	962
BAX	0.65785	0.93298	0.71183	1.2228	77	244
TMEM235	0.65792	1.0809	0.80901	1.4441	80	188
GRIA4	0.65802	0.96157	0.82081	1.1265	240	690
ROPN1	0.65831	1.0897	0.79327	1.4968	59	157
RGPD2	0.65836	0.84377	0.47575	1.4965	18	57
ATG3	0.65839	1.0667	0.82831	1.3738	90	250
CFAP97D1	0.65845	0.90426	0.62719	1.3037	46	130
VSIG4	0.65852	1.2388	0.63299	2.4243	14	36
PIGW	0.65854	0.95446	0.79187	1.1504	168	464
NIM1K	0.65857	1.068	0.82978	1.3745	96	275
SOX30	0.6586	1.0453	0.87473	1.2492	190	537
SLC41A3	0.65863	0.95226	0.78381	1.1569	156	433
FAM161A	0.65872	1.0423	0.88007	1.2346	212	559
OR6A2	0.6588	1.0778	0.8118	1.4311	77	203
PLCL2	0.65886	1.0354	0.89795	1.1939	304	785
B3GNT4	0.65904	1.0416	0.88291	1.2288	222	611
UGP2	0.65906	0.94916	0.77107	1.1684	136	405
RUVBL2	0.65907	1.0399	0.88813	1.2177	238	727
MIGA1	0.65908	1.0508	0.8642	1.2776	158	492
KPNA6	0.65914	0.94563	0.75872	1.1786	123	345
DOCK7	0.65923	0.97269	0.86687	1.0914	431	1388
ALDH1A2	0.65925	0.95281	0.78474	1.1569	160	422
C5orf58	0.65945	0.84434	0.47618	1.4971	19	39
SIGLEC5	0.65948	0.63208	0.1773	2.2533	3	11
HSFX1	0.65951	Inf	NA	NA	1	0
IGLL5	0.65957	1.1112	0.75947	1.6259	41	126
SENP2	0.65963	1.0602	0.8425	1.3341	118	293
ZNF207	0.65966	1.0575	0.84723	1.3199	116	325
TOPAZ1	0.65967	1.0334	0.90177	1.1842	328	885
TMCC3	0.65968	0.9581	0.80556	1.1395	195	560
KPNB1	0.65974	0.96241	0.82375	1.1244	243	709
CCDC85A	0.65994	1.0407	0.88465	1.2243	228	644
TRA2A	0.65999	0.93861	0.73379	1.2006	96	303
KCNQ3	0.66004	0.96382	0.8282	1.1216	261	745
ARG2	0.66014	1.0813	0.80635	1.4499	76	176
C10orf67	0.66018	1.1424	0.71964	1.8136	30	78
FAM219B	0.66025	0.91066	0.64605	1.2837	51	160
ZNF506	0.6604	0.93878	0.73407	1.2006	99	275
SLC26A2	0.66042	0.94363	0.75196	1.1842	121	317
NDUFA8	0.66047	0.89227	0.5872	1.3558	30	108
PAX4	0.66054	0.93434	0.71886	1.2144	85	271
WWC2	0.66069	0.96876	0.8488	1.1057	336	1011
OSBPL2	0.66071	0.95563	0.79568	1.1477	176	549
FABP2	0.66077	1.0991	0.77008	1.5687	48	99
LAPTM4A	0.66077	0.92733	0.69001	1.2463	63	190
MRPL38	0.66089	0.95341	0.78662	1.1556	155	507
NDUFAF8	0.66094	1.1174	0.74952	1.6659	37	101
UQCRC2	0.66094	1.0759	0.81536	1.4198	79	226
ADAT1	0.66098	1.0474	0.87037	1.2603	179	502
CAPS	0.66101	1.0518	0.86178	1.2836	167	387
SMIM12	0.66101	0.87198	0.53646	1.4174	23	73
FRZB	0.66105	0.93683	0.72729	1.2067	88	291
SOCS7	0.66105	0.95509	0.79362	1.1494	185	483
CRB3	0.66121	1.1126	0.75175	1.6466	38	110
GABRA4	0.66125	0.94171	0.74282	1.1938	110	296
EMC6	0.66131	1.0797	0.80896	1.4411	80	187
DCBLD1	0.66137	1.0413	0.88255	1.2285	224	599
SPPL2A	0.66145	1.0678	0.8289	1.3756	92	297
SLC17A5	0.66151	1.053	0.85624	1.295	141	380
HBA1	0.6616	1.2238	0.63611	2.3544	14	41
NAT10	0.66164	0.96281	0.8245	1.1243	249	767
ACTR5	0.66179	0.95481	0.79189	1.1512	167	515
VCX	0.66184	1.2266	0.63384	2.3738	11	53
TMEM63C	0.66188	1.0335	0.9016	1.1847	329	899
WT1	0.66188	1.0547	0.8522	1.3053	129	380
CNOT8	0.66195	1.0837	0.80204	1.4642	67	188
DST	0.662	1.0167	0.94716	1.0913	1220	3540
MFNG	0.66202	1.0545	0.85303	1.3036	136	373
FLG2	0.66214	0.97706	0.88583	1.0777	641	1763
BSG	0.66223	0.96499	0.833	1.1179	273	774
MCM6	0.66223	0.95269	0.78422	1.1574	158	480
MUSK	0.66223	0.96083	0.81587	1.1315	217	666
NMUR1	0.66227	1.0419	0.8817	1.2312	216	548
SELP	0.66227	0.96026	0.81255	1.1348	213	641
LENEP	0.66231	0.76526	0.3335	1.756	8	30
SFT2D1	0.66232	1.1231	0.7415	1.7011	34	95
GALNS	0.66237	0.96387	0.82839	1.1215	261	721
IFT46	0.66239	0.9168	0.65878	1.2759	51	154
DMRTC1	0.66243	1.6254	0.47006	5.6205	4	7
SNAI2	0.66248	1.0767	0.80958	1.4321	77	179
TSPAN32	0.66254	0.94744	0.7637	1.1754	124	406
DVL2	0.66264	0.96534	0.83404	1.1173	274	822
WRAP73	0.66273	0.96639	0.83866	1.1136	292	834
SOX15	0.6628	0.92802	0.69321	1.2424	66	192
RSPH4A	0.66282	0.9484	0.76675	1.1731	128	391
CHGB	0.66288	0.96331	0.82602	1.1234	251	699
ANKRD23	0.66293	1.0647	0.83156	1.3633	99	271
FBXO42	0.66298	0.95772	0.80418	1.1406	194	635
PPEF2	0.66298	0.95611	0.79723	1.1467	177	566
PRPSAP1	0.66306	1.0451	0.87356	1.2502	197	469
TXNDC12	0.6631	0.84692	0.47898	1.4975	17	68
PLEKHM2	0.66334	0.97305	0.86751	1.0914	454	1335
GXYLT1	0.66347	1.0652	0.8331	1.362	109	258
SLC17A8	0.66349	0.95629	0.79632	1.1484	165	533
LHFPL4	0.66351	1.0759	0.81097	1.4273	78	207
SPIC	0.66353	0.92389	0.67981	1.2556	62	158
SLC22A14	0.6636	1.0408	0.88153	1.2289	211	618
SCG2	0.66368	1.0479	0.86656	1.2671	167	429
FGF3	0.66371	0.94077	0.73836	1.1987	98	303
LRCH4	0.66372	1.0325	0.90372	1.1796	334	977
IL22RA1	0.66377	1.0419	0.88099	1.2322	224	562
LMF1	0.66379	0.96887	0.84851	1.1063	329	964
OR2T6	0.664	1.0571	0.8489	1.3164	131	352
HACD2	0.66402	0.91268	0.64441	1.2926	47	136
RNF214	0.66404	1.0462	0.87152	1.2559	195	483
AIMP1	0.66416	1.0736	0.81321	1.4174	77	212
GHRH	0.66418	1.1904	0.6682	2.1206	18	47
RER1	0.66423	0.92526	0.68793	1.2445	72	194
TRAK2	0.66425	0.96386	0.82674	1.1237	260	670
CARNMT1	0.66433	0.92413	0.67965	1.2565	58	205
PIRT	0.66443	0.9147	0.65074	1.2857	47	147
KLF1	0.66448	1.0586	0.84153	1.3316	116	282
PGC	0.66451	0.95461	0.78867	1.1555	154	460
DROSHA	0.66453	1.0313	0.90578	1.1742	353	989
FOLR1	0.66462	0.92815	0.69577	1.2381	69	219
DTX3	0.66468	0.94473	0.75253	1.186	111	348
KLHL9	0.66478	0.94648	0.75917	1.18	121	352
OR52B2	0.66486	1.0615	0.83482	1.3496	104	232
UNC5A	0.66492	0.96784	0.84377	1.1102	306	1029
SF3B5	0.66502	0.85439	0.49367	1.4787	18	68
PTPN1	0.66512	1.0521	0.85723	1.2912	141	409
KRT5	0.66514	1.034	0.89916	1.189	317	823
FEZF1	0.66516	0.94629	0.75907	1.1797	125	346
TMPRSS9	0.66532	1.0259	0.92093	1.1428	530	1516
NBPF10	0.66535	1.0376	0.8906	1.209	278	651
PYURF	0.66546	0.90648	0.62746	1.3096	40	124
MAPK11	0.66551	1.0668	0.82849	1.3737	94	296
TCEA3	0.6656	1.0651	0.83098	1.3652	97	269
SCD5	0.66566	0.94346	0.74884	1.1887	123	276
CYP2J2	0.66587	1.0513	0.85867	1.2871	147	392
OR2G3	0.66589	1.0643	0.82919	1.3661	96	252
QRSL1	0.66598	1.0501	0.86105	1.2807	158	400
LMO7	0.666	1.0276	0.91519	1.1538	450	1211
SNCAIP	0.66616	0.96548	0.83267	1.1195	278	741
ZNF205	0.66617	1.0417	0.88128	1.2313	213	649
PRXL2C	0.66635	1.0824	0.80118	1.4624	62	212
IAH1	0.66641	0.92221	0.6762	1.2577	57	237
ZNF213	0.66645	0.96013	0.81173	1.1357	211	634
KNOP1	0.66653	0.94726	0.76161	1.1782	123	382
AP3D1	0.66664	0.97733	0.88535	1.0789	602	1757
CCS	0.66678	0.93236	0.7092	1.2257	81	218
METTL23	0.66681	0.85176	0.49121	1.4769	18	64
ADORA2B	0.66682	0.94581	0.75712	1.1815	119	350
AMIGO1	0.66684	0.94919	0.76904	1.1715	138	399
EFS	0.66687	0.96011	0.8112	1.1364	216	578
METTL4	0.66696	0.94131	0.73795	1.2007	98	317
VSIG10L	0.66699	1.036	0.89412	1.2005	284	779
FBXW2	0.66707	1.0594	0.84162	1.3334	111	316
NEURL1B	0.66709	0.96286	0.82227	1.1275	238	685
SIM2	0.66711	1.0389	0.88672	1.2171	242	686
MID1IP1	0.66713	0.72229	0.27884	1.8709	6	26
DTNB	0.66733	1.0468	0.8675	1.2632	174	448
ST3GAL4	0.66733	0.92648	0.69249	1.2395	74	218
UBN1	0.66733	0.97264	0.86423	1.0946	437	1194
SLC25A33	0.6675	0.93742	0.72319	1.2151	82	257
PLIN5	0.66755	1.0406	0.88203	1.2276	217	595
NPTN	0.6676	1.0702	0.81733	1.4012	86	207
TMEM158	0.66761	0.92797	0.69459	1.2398	69	224
ERLIN2	0.66766	1.0798	0.80006	1.4573	65	197
TMED1	0.66766	0.93724	0.72535	1.211	88	254
DNAH6	0.66771	0.9807	0.90109	1.0673	864	2341
TGM4	0.66771	1.0388	0.88679	1.2169	235	681
USP33	0.66773	0.96253	0.82116	1.1282	238	693
CD163	0.66781	0.96395	0.82644	1.1243	246	725
MAGEE2	0.66801	0.84271	0.47013	1.5105	16	57
IL10RB	0.66803	1.0653	0.82974	1.3677	94	280
MYF6	0.66806	0.91792	0.66361	1.2697	62	164
FBXO38	0.66814	1.0423	0.87979	1.2349	212	625
LTBP3	0.6683	0.97566	0.87714	1.0852	528	1431
AAK1	0.66837	1.0388	0.88706	1.2164	244	700
ANKRD63	0.66844	1.0398	0.88454	1.2222	238	626
FAM180A	0.66845	1.0729	0.81747	1.4081	89	199
TOB1	0.66864	0.9489	0.76641	1.1748	131	377
ZBTB7B	0.66865	0.95331	0.78577	1.1566	172	491
RBM20	0.66876	0.97392	0.86917	1.0913	459	1266
TMEM70	0.66879	1.0653	0.82726	1.3719	90	239
FAM102A	0.66891	0.94633	0.75865	1.1805	123	359
FTO	0.66891	0.95084	0.77306	1.1695	142	381
COX4I2	0.66912	0.91898	0.6667	1.2667	58	167
RRNAD1	0.66914	0.95435	0.78699	1.1573	154	491
MAP2	0.66942	0.97387	0.86994	1.0902	489	1353
ASXL1	0.66943	0.97381	0.8693	1.0909	456	1459
TNFRSF6B	0.66944	0.96517	0.83008	1.1223	251	774
ATP1A3	0.66963	0	NA	NA	0	3
CFAP161	0.66963	1.0755	0.81137	1.4257	81	231
DUSP13	0.66965	1.0638	0.83197	1.3601	108	275
C8orf82	0.66976	1.0576	0.84239	1.3277	114	311
CNTN3	0.66976	0.96424	0.82706	1.1242	248	777
EFNB2	0.66977	0.94673	0.75832	1.182	113	383
FGF19	0.66986	0.92935	0.69587	1.2412	70	205
LPCAT3	0.66987	0.94914	0.76661	1.1751	130	342
ZNF33B	0.66987	1.0464	0.8683	1.2609	170	503
HBB	0.66994	0.91517	0.65184	1.2849	55	129
ZNF829	0.66998	0.94709	0.75657	1.1856	111	321
E2F2	0.66999	0.95869	0.80518	1.1415	198	537
ZNF714	0.67004	1.0591	0.83827	1.338	111	284
EBP	0.67015	1.2327	0.62251	2.4411	12	36
PABPC4L	0.67018	0.92731	0.69001	1.2462	64	209
LMO2	0.6702	1.0761	0.80964	1.4304	78	227
CLDN17	0.67028	1.0705	0.81512	1.4059	82	199
IL18	0.67049	0.9048	0.6186	1.3234	37	121
PTK7	0.67062	1.0293	0.90818	1.1667	384	1025
VCX3B	0.67063	0.7643	0.33096	1.765	7	61
CALCRL	0.67068	0.92571	0.68549	1.2501	68	186
PFN1	0.67075	1.1618	0.69128	1.9526	24	63
CLCA2	0.67076	1.039	0.88435	1.2207	224	697
GOLGA8G	0.67077	0.74075	0.29765	1.8435	7	18
CCDC110	0.67081	0.94552	0.7535	1.1865	123	332
THOC6	0.6709	0.95115	0.77434	1.1683	141	417
FDPS	0.67098	0.92095	0.66607	1.2734	54	172
NAA10	0.67101	1.4155	0.54127	3.702	7	19
JCAD	0.67111	1.028	0.91275	1.1577	420	1204
SYT9	0.67114	1.0468	0.86648	1.2647	170	452
SCRG1	0.67115	1.2044	0.65346	2.22	18	40
BUB3	0.67118	1.0636	0.8283	1.3658	93	250
CCDC59	0.67119	0.92812	0.69246	1.244	64	218
NUP210L	0.67138	0.97388	0.86898	1.0915	465	1310
NKPD1	0.6714	1.039	0.88537	1.2193	239	661
PNOC	0.67142	1.1026	0.76321	1.5929	43	130
SGF29	0.67145	1.0556	0.84718	1.3152	131	325
HUNK	0.67151	1.0338	0.89731	1.1911	286	915
RFLNB	0.67154	0.9457	0.75271	1.1882	108	348
ST8SIA4	0.67163	0.93696	0.72293	1.2143	84	282
DEFA5	0.67164	1.1038	0.75995	1.6031	43	111
SMG6	0.67188	1.0282	0.91188	1.1592	421	1179
OGT	0.67193	1.1617	0.68846	1.9602	21	57
OLFM4	0.67202	0.95081	0.77247	1.1703	142	397
C2orf72	0.67203	1.0593	0.83506	1.3439	104	308
ABCE1	0.67204	0.9315	0.70692	1.2274	79	249
LIAS	0.67204	1.0981	0.76985	1.5664	50	132
PMFBP1	0.67207	0.96629	0.8352	1.118	274	837
DCHS2	0.67214	0.97348	0.86654	1.0936	444	1266
CBLN3	0.67218	1.0635	0.83087	1.3613	112	235
CEP76	0.67225	1.0552	0.84634	1.3157	124	318
NAA38	0.67227	1.0796	0.80134	1.4546	68	182
ABHD8	0.67232	1.048	0.8615	1.2749	155	423
TCHHL1	0.67234	0.95949	0.80538	1.1431	189	561
LRRC70	0.67237	1.0586	0.84046	1.3332	110	319
SDHD	0.67239	1.2747	0.58985	2.7545	11	24
TRAPPC12	0.67252	0.96717	0.83928	1.1145	298	872
MAGEA11	0.67263	1.151	0.70244	1.886	24	68
CIAO3	0.67286	1.0365	0.88948	1.2078	258	693
NLRP7	0.67288	0.97416	0.8692	1.0918	462	1287
PEX3	0.67291	0.92009	0.66804	1.2672	57	194
SNN	0.67292	1.1074	0.75525	1.6238	40	121
BHLHE23	0.67293	1.0634	0.82737	1.3668	93	252
HOXB9	0.67294	0.93588	0.71649	1.2224	82	255
PDCD7	0.67302	0.95376	0.78202	1.1632	149	429
FABP7	0.67305	0.84499	0.46937	1.5212	16	62
EDC4	0.67306	1.0277	0.91275	1.1572	422	1258
SNTN	0.67309	0.86924	0.52957	1.4268	25	84
CCDC120	0.67316	0.86389	0.51395	1.4521	21	74
ANKRD9	0.67319	1.0501	0.85667	1.2871	138	405
DEFB128	0.67328	0.88652	0.56525	1.3904	26	91
RTP5	0.67334	0.96689	0.83655	1.1175	273	875
ZNF816-ZNF321P	0.67335	1.0923	0.77755	1.5345	49	140
SLC4A8	0.67337	0.96868	0.84441	1.1112	306	897
ZNF606	0.67342	0.96137	0.8148	1.1343	221	664
MASP1	0.67354	0.9652	0.83082	1.1213	279	734
PPIB	0.67357	0.93303	0.70721	1.231	81	216
TMTC4	0.67364	0.96747	0.83903	1.1156	293	861
MTCP1	0.67365	0.99832	0.1978	5.0387	2	6
ENY2	0.67369	1.1663	0.68554	1.9843	24	59
EGLN3	0.67381	1.0637	0.82921	1.3644	100	241
PALMD	0.67385	0.94429	0.74849	1.1913	107	364
CACNB2	0.67393	1.0402	0.88155	1.2275	225	597
DOCK4	0.67394	0.97575	0.87686	1.0858	540	1520
SNU13	0.67396	0.88762	0.57763	1.364	37	92
SLC25A24	0.67399	0.94985	0.76915	1.173	135	384
CCDC102A	0.67418	0.95522	0.79064	1.1541	165	535
HTR6	0.67422	0.96292	0.8198	1.131	230	665
OBP2B	0.67423	0.92211	0.67254	1.2643	58	180
THAP8	0.67425	1.0596	0.83817	1.3394	109	318
INHBC	0.67427	0.92076	0.66772	1.2697	58	175
FGFR4	0.67432	0.96989	0.8496	1.1072	333	1036
LIMCH1	0.67447	1.0297	0.90724	1.1686	396	1004
MAPK10	0.6745	0.95074	0.77162	1.1714	133	411
RCC2	0.67454	0.961	0.81335	1.1355	221	642
PAX9	0.67466	1.0596	0.83648	1.3422	113	279
PDP2	0.67486	1.0473	0.86239	1.2718	159	420
C20orf141	0.67493	0.87662	0.54624	1.4068	27	83
FMO5	0.67495	1.052	0.85217	1.2986	144	321
CYB561D2	0.67502	1.07	0.81508	1.4046	76	228
OR2H2	0.67508	0.93612	0.71965	1.2177	85	266
OR56A3	0.67518	1.0595	0.83689	1.3413	119	277
DHRS11	0.6752	1.068	0.81873	1.3931	78	267
TRAPPC2L	0.6755	1.0548	0.84558	1.3159	131	290
AGO4	0.67552	1.045	0.86933	1.2561	181	469
C14orf119	0.67567	1.1531	0.69754	1.9061	26	61
MTF2	0.67567	0.94576	0.75215	1.1892	112	329
AGMAT	0.67568	0.94499	0.75026	1.1903	111	365
NDC80	0.67576	1.0615	0.83415	1.3509	102	309
ME2	0.67589	1.0575	0.8397	1.3319	111	309
DIAPH3	0.67591	0.96876	0.84401	1.112	302	952
TMEM140	0.67597	1.0837	0.79104	1.4846	60	157
TROAP	0.67602	0.96044	0.80895	1.1403	194	618
GALK1	0.67624	0.95835	0.79805	1.1509	164	529
LHX5	0.67629	1.052	0.85315	1.2971	142	358
ARHGAP1	0.67638	0.95052	0.76851	1.1756	130	361
FAM205A	0.67639	1.0305	0.90397	1.1747	353	968
MTMR2	0.67655	0.95147	0.77451	1.1689	147	388
TRAF4	0.67658	0.95551	0.78894	1.1573	162	497
ZFR	0.67658	0.96523	0.82979	1.1228	265	811
TRAF7	0.67666	0.96996	0.84964	1.1073	339	984
FRAT2	0.67671	1.0616	0.82983	1.3582	93	289
MOB3A	0.67674	1.0561	0.84282	1.3234	119	313
GAB1	0.67682	0.95373	0.78199	1.1632	145	439
ACTL7B	0.67694	1.0489	0.8605	1.2786	157	415
MYCT1	0.67696	0.91579	0.65162	1.287	51	163
NEPRO	0.67704	1.0691	0.8166	1.3996	90	206
ZDHHC9	0.67714	1.2531	0.60143	2.6107	10	29
RALBP1	0.67719	1.0461	0.8646	1.2658	169	460
SLC39A14	0.67729	1.0405	0.877	1.2344	204	535
WDR25	0.67729	0.96295	0.81833	1.1331	219	652
ABCA1	0.67734	0.97846	0.88794	1.0782	633	1830
SPNS1	0.67734	1.0428	0.87193	1.2471	184	521
INPP4A	0.67739	0.96792	0.84	1.1153	287	893
C16orf92	0.67742	0.90632	0.62335	1.3178	43	131
CCK	0.67748	1.1308	0.72311	1.7683	31	93
MVK	0.67754	0.9581	0.79922	1.1486	178	552
ESRRA	0.67755	0.95619	0.79078	1.1562	166	459
C1orf158	0.67762	1.0831	0.78892	1.487	62	131
UBAC1	0.6777	0.95141	0.77173	1.1729	129	411
SPANXC	0.67791	1.9215	0.41205	8.9609	2	5
CUL4B	0.67796	1.1838	0.66433	2.1095	18	54
FAM228B	0.67797	0.90213	0.60786	1.3389	34	112
RAB7A	0.67797	0.90059	0.60554	1.3394	35	126
EPHA4	0.67799	1.0287	0.9079	1.1657	381	1046
SOCS3	0.67801	0.93328	0.70261	1.2397	66	214
MRPL57	0.67802	1.0733	0.80706	1.4273	78	194
CCDC127	0.67806	0.93655	0.71678	1.2237	82	237
ALMS1	0.6781	1.0169	0.9429	1.0967	1065	3009
GSDMB	0.67817	0.93317	0.70738	1.231	77	237
EIF2B2	0.67832	1.0578	0.84091	1.3305	116	310
TAAR1	0.67834	0.93243	0.70397	1.2351	76	212
LRIG1	0.6784	0.97657	0.87854	1.0855	528	1556
PIWIL2	0.67841	0.96483	0.82651	1.1263	242	730
BMT2	0.67861	1.0564	0.8413	1.3265	129	267
LACTB	0.67865	0.95493	0.78501	1.1616	149	462
RABL2A	0.6788	0.90813	0.62683	1.3157	42	138
ADAM17	0.67883	0.96196	0.81506	1.1353	225	580
BIN2	0.67884	1.048	0.86125	1.2752	164	430
OR1J1	0.67884	0.93689	0.71714	1.224	77	262
BLOC1S5	0.67888	0.88504	0.56246	1.3926	27	97
GPR148	0.67904	0.94386	0.74398	1.1974	105	306
SPC25	0.67904	1.1084	0.74735	1.644	41	104
RTKN2	0.67916	0.95105	0.77064	1.1737	133	395
WDR36	0.67918	0.9641	0.82399	1.128	239	729
PPP1R37	0.67921	1.033	0.89724	1.1894	309	859
CNGA4	0.67924	0.9527	0.77673	1.1686	153	380
CABYR	0.67938	0.95578	0.78705	1.1607	159	436
LZIC	0.6794	0.8801	0.55289	1.401	28	79
OXTR	0.67948	1.0532	0.84685	1.3098	124	334
GPR182	0.67959	1.0467	0.86289	1.2697	163	480
PARD3	0.67965	0.97037	0.85077	1.1068	343	1050
ITGAE	0.67969	1.0283	0.90852	1.164	392	1060
DAGLB	0.67973	1.0319	0.89918	1.1843	326	843
CAVIN4	0.67975	1.0521	0.85114	1.3004	133	424
RAI2	0.67978	0.7528	0.31156	1.8189	7	34
SAT1	0.6798	1.4622	0.51554	4.1471	6	17
SLC18B1	0.67982	0.9489	0.76199	1.1817	117	395
GLTPD2	0.67985	0.94179	0.73371	1.2089	91	274
NCL	0.67985	0.95744	0.79565	1.1521	181	482
ACRV1	0.67987	0.91696	0.65005	1.2935	46	171
RPL18A	0.67991	1.07	0.8108	1.4122	77	205
TSPAN16	0.67992	1.0741	0.80443	1.4342	75	182
TIMP1	0.67994	0.8439	0.46366	1.536	15	46
ANOS1	0.67995	1.1281	0.71641	1.7764	26	77
EEF1AKMT1	0.67995	0.93581	0.71238	1.2293	83	219
TLE2	0.68003	1.0308	0.90154	1.1787	329	984
RNF152	0.68024	1.0589	0.83599	1.3412	111	282
CTSO	0.68034	1.057	0.83988	1.3301	119	277
DMWD	0.68049	1.0304	0.90409	1.1743	356	1019
ZNF550	0.68049	1.0467	0.8588	1.2758	148	393
KCNQ2	0.68051	1.0249	0.91896	1.1431	519	1374
PLP1	0.68057	1.1913	0.64641	2.1955	14	38
PATE2	0.68064	0.90867	0.62971	1.3112	43	140
ANXA11	0.68065	1.0395	0.87785	1.2309	210	550
PITX2	0.68065	0.94088	0.73218	1.2091	92	281
MRPS16	0.68069	0.91174	0.63559	1.3079	43	128
CSF2RB	0.68074	0.97137	0.85497	1.1036	375	1044
RAD51D	0.68076	1.0698	0.81356	1.4067	88	176
MYLPF	0.6808	0.912	0.63452	1.3108	43	123
ROPN1L	0.68081	0.9366	0.71838	1.2211	81	270
TMEM18	0.68087	1.0805	0.79094	1.476	67	137
PRM3	0.6809	1.088	0.7804	1.5168	54	134
ACVR1B	0.68094	1.0458	0.86158	1.2695	156	437
TBC1D26	0.68104	0.93761	0.71862	1.2233	79	261
CAMSAP2	0.68109	0.96764	0.83705	1.1186	275	768
DEFB115	0.68115	0.88123	0.55499	1.3992	29	82
IL4R	0.68126	1.0355	0.89071	1.2038	269	766
SCGB2A2	0.68134	0.89671	0.59149	1.3594	34	106
RPRD2	0.68143	1.0278	0.90934	1.1617	403	1073
CAMK1G	0.68167	0.95602	0.78873	1.1588	170	478
CCDC71	0.68172	0.95075	0.76954	1.1746	137	403
KCTD19	0.68179	1.0319	0.89796	1.1859	317	885
SLAMF9	0.68209	0.93261	0.69873	1.2448	65	216
MYDGF	0.68211	1.0933	0.76914	1.5541	45	147
ZBTB26	0.68223	0.93545	0.71248	1.2282	76	247
PLXNB1	0.68239	1.0197	0.93336	1.1141	785	2138
TNNT3	0.68248	0.92734	0.68407	1.2571	61	196
APTX	0.68289	1.0698	0.80865	1.4154	75	209
SEMA5B	0.68296	0.97626	0.87611	1.0879	512	1412
KMT5B	0.68318	1.0399	0.87791	1.2319	212	586
KRT33A	0.68322	1.0415	0.87318	1.2423	185	579
IL1F10	0.68327	0.92929	0.68979	1.2519	69	171
CFTR	0.68333	1.0293	0.90542	1.1702	370	1020
RBM7	0.68343	1.2093	0.6347	2.3039	16	37
ZBTB44	0.68347	0.95397	0.78151	1.1645	157	436
GALNT17	0.68358	0.96598	0.83012	1.1241	257	798
CCNB2	0.68367	0.95285	0.77699	1.1685	146	391
TM4SF19	0.6839	1.082	0.79208	1.4779	64	170
RPSA	0.68391	1.0726	0.80796	1.4239	78	192
BAG3	0.68396	0.9548	0.78465	1.1619	154	500
HSD11B1L	0.68405	1.0527	0.84761	1.3074	126	356
OR10Q1	0.68408	0.94044	0.73068	1.2104	95	280
NDUFB9	0.68418	1.1093	0.74127	1.6601	37	100
RAB25	0.68426	1.0593	0.82865	1.3542	103	237
TRIM15	0.68439	1.05	0.85008	1.297	133	346
ALPI	0.68456	0.96442	0.82318	1.1299	244	663
CCNYL1	0.68458	0.93346	0.70683	1.2328	77	256
EML3	0.68466	1.03	0.90266	1.1752	351	975
ZNF383	0.68487	0.94002	0.72869	1.2126	90	311
COL18A1	0.68495	1.0157	0.94545	1.0911	1222	3302
L3MBTL1	0.68505	1.0366	0.88551	1.2135	246	724
GJA10	0.68507	0.95144	0.76989	1.1758	134	383
KLHL29	0.6851	0.97309	0.86075	1.1001	391	1131
RPH3AL	0.68514	0.95755	0.79319	1.156	162	512
CYP4A11	0.68535	1.0476	0.85693	1.2807	158	369
OR6C2	0.6854	0.92251	0.66967	1.2708	61	177
CUX2	0.68544	0.97828	0.8847	1.0817	593	1670
DEF8	0.68546	1.0385	0.88001	1.2254	221	622
TMX4	0.68548	1.0626	0.82449	1.3695	91	249
NTN3	0.68568	0.9652	0.82621	1.1276	244	744
PCDH15	0.68576	0.97556	0.87252	1.0908	472	1453
WDR48	0.68578	1.0475	0.85837	1.2783	156	426
RRM2B	0.68581	1.0724	0.80416	1.4302	73	198
S100A4	0.68599	1.1553	0.68576	1.9463	23	58
LYRM1	0.68606	0.86301	0.51143	1.4563	23	67
APBB3	0.68612	0.94454	0.74517	1.1972	111	332
GINM1	0.68615	1.0585	0.83513	1.3417	110	282
VAMP5	0.68628	1.0873	0.77736	1.5209	55	130
XXYLT1	0.68632	0.95138	0.76892	1.1771	129	374
CTDSP1	0.68639	1.0513	0.84775	1.3038	125	354
KLF5	0.68639	1.0482	0.8561	1.2833	147	433
AOC3	0.68644	0.96698	0.8332	1.1222	268	806
ULBP2	0.68652	1.0784	0.7917	1.469	70	161
TTLL1	0.68661	0.95965	0.80191	1.1484	194	502
POU3F3	0.68662	1.052	0.84689	1.3068	130	363
UBE2W	0.68669	1.1126	0.73329	1.688	34	84
TDRD6	0.68691	0.97754	0.88167	1.0838	572	1703
HFE	0.68692	0.94018	0.72686	1.2161	86	253
ZNF43	0.68696	0.95533	0.78434	1.1636	163	398
CLSTN3	0.68699	0.9696	0.8448	1.1128	304	948
C9	0.6872	0.9463	0.75052	1.1931	108	371
TXK	0.6872	1.065	0.82028	1.3827	86	279
LGR4	0.68737	0.96355	0.81852	1.1343	221	725
FAM47B	0.68743	0.90687	0.61653	1.334	36	126
RPGR	0.6875	1.1685	0.66826	2.043	17	53
SPATS2L	0.68754	0.95624	0.78645	1.1627	147	511
LAMTOR5	0.68763	0.9284	0.68264	1.2626	61	171
UNC45A	0.68764	0.97212	0.85475	1.1056	346	1035
PRPF40A	0.68765	0.96177	0.81119	1.1403	208	599
ZMIZ1	0.68768	1.025	0.91598	1.147	483	1386
SIDT1	0.68771	0.96524	0.8258	1.1282	239	749
NSD1	0.68772	1.023	0.92172	1.1353	557	1541
VPS4A	0.6878	0.83924	0.45294	1.555	14	62
OR51F2	0.68781	1.0687	0.81429	1.4025	79	266
ATP7B	0.68792	0.97629	0.87476	1.0896	494	1393
CARM1	0.68793	0.96597	0.82829	1.1265	254	690
ELK4	0.68793	1.0658	0.81727	1.39	98	214
WDR62	0.68797	1.0238	0.91939	1.1401	528	1453
AKAP5	0.68799	0.94135	0.7305	1.2131	94	244
STK3	0.68802	0.94714	0.75213	1.1927	109	357
ITSN2	0.68827	0.97357	0.86212	1.0994	421	1129
ENO1	0.6883	0.94872	0.75857	1.1865	122	340
CYP7B1	0.68832	1.0494	0.85375	1.2899	144	412
C1orf162	0.68833	1.0918	0.772	1.5442	53	138
SPTB	0.68835	0.98309	0.90796	1.0644	965	2723
NFRKB	0.68838	1.0264	0.91128	1.1561	423	1211
HES7	0.6884	1.0691	0.8098	1.4116	78	205
DISC1	0.68862	0.95562	0.78429	1.1644	149	489
PSG9	0.68863	0.95597	0.78769	1.1602	167	471
NRSN2	0.68864	0.94152	0.73052	1.2135	91	271
RHOC	0.68884	0.8835	0.5542	1.4085	29	73
ZNF639	0.68886	0.95053	0.76393	1.1827	121	362
MRPL55	0.68889	1.0954	0.76569	1.5671	49	128
LRMP	0.68895	1.0504	0.84979	1.2983	135	390
CDK2AP2	0.68907	0.89143	0.57473	1.3827	31	82
MFSD4A	0.68919	0.95787	0.79332	1.1566	164	531
CHP1	0.68928	0.92547	0.67507	1.2687	55	199
CSAG3	0.68929	0.55712	0.11669	2.66	2	22
NDUFS3	0.6893	1.0679	0.81533	1.3986	88	241
ZNF559	0.68931	1.0384	0.87717	1.2292	200	581
SELENOM	0.68941	1.0798	0.7814	1.4923	57	133
DNAJC3	0.68945	1.054	0.84132	1.3206	126	297
AKR7A2	0.68962	1.0432	0.86658	1.2559	181	485
SNX19	0.68974	1.0343	0.88842	1.2041	253	694
ZNF354B	0.68975	1.0427	0.86544	1.2563	187	437
PPARG	0.68985	0.95478	0.78135	1.1667	143	440
KIDINS220	0.68987	0.9753	0.87023	1.0931	471	1366
OR2A2	0.6899	0.94152	0.73281	1.2097	99	281
PTH2	0.68998	1.1847	0.65345	2.1479	18	51
UCHL1	0.6901	0.93714	0.71245	1.2327	75	241
DPH6	0.69012	0.90548	0.61037	1.3433	36	120
DMXL1	0.69017	0.98013	0.89276	1.076	675	2017
FZD5	0.69018	1.0386	0.87804	1.2285	222	592
PCBP3	0.69021	1.05	0.84963	1.2976	134	356
NRROS	0.69037	0.96775	0.83496	1.1217	268	797
ARNT	0.69046	1.0355	0.88571	1.2107	252	620
CIC	0.69046	0.98186	0.9016	1.0693	832	2420
CLEC12A	0.69066	1.0871	0.77706	1.521	51	164
FAM8A1	0.69068	0.94712	0.75151	1.1936	114	316
ZFHX2	0.6907	1.0192	0.93282	1.1136	781	2134
SLC43A3	0.69074	0.94555	0.74433	1.2012	108	278
STMN2	0.69074	1.1137	0.72826	1.703	32	89
PPP1CA	0.69076	1.0521	0.84631	1.3078	138	311
TRIM47	0.69077	0.96247	0.81269	1.1399	205	652
TEX29	0.69085	0.90917	0.62417	1.3243	41	129
PHF12	0.6909	0.96864	0.83916	1.1181	289	827
CETN3	0.69111	1.1057	0.73803	1.6566	37	86
SKIDA1	0.6912	0.96879	0.84023	1.117	293	875
PAK3	0.69123	1.1306	0.71272	1.7933	27	67
PLEKHA1	0.69125	0.9453	0.7447	1.1999	107	315
IGFBP2	0.6913	1.0549	0.83542	1.3321	106	292
CPED1	0.69133	0.96656	0.82984	1.1258	255	788
GOLM1	0.69142	1.0487	0.85289	1.2896	141	377
KBTBD8	0.69146	0.95531	0.78193	1.1671	145	461
SPOCK1	0.69153	1.0523	0.84376	1.3125	121	357
ROGDI	0.69154	0.95219	0.77067	1.1765	134	406
DGKI	0.69165	0.96793	0.83494	1.1221	268	805
FZD9	0.69184	1.0407	0.87283	1.2409	200	555
MYO5C	0.69187	0.97645	0.87517	1.0894	511	1498
MBP	0.69192	1.0803	0.78789	1.4811	60	178
STK39	0.692	0.94829	0.75507	1.1909	112	356
GPR146	0.69216	0.96516	0.82292	1.132	237	662
NINJ1	0.69224	1.0633	0.81891	1.3805	83	258
TMEM119	0.69227	0.95196	0.76932	1.178	135	370
BFSP2	0.69231	0.94492	0.74207	1.2032	103	282
ANO8	0.69243	1.025	0.9135	1.1502	441	1284
FUNDC1	0.69243	1.019	0.18164	5.716	2	8
MBD4	0.69263	1.0476	0.8524	1.2875	135	380
HSD17B11	0.69272	1.0782	0.79123	1.4693	64	166
ANKZF1	0.69281	0.95757	0.79116	1.159	157	534
TRMT12	0.69282	1.0654	0.81524	1.3923	83	244
NKX2-8	0.69284	1.0567	0.83394	1.3389	113	278
VGLL2	0.69291	0.95864	0.79362	1.158	165	465
JPH2	0.69296	1.0317	0.89542	1.1888	307	817
FOXD4L3	0.69302	1.0738	0.79735	1.4461	76	154
ATP10A	0.69312	0.978	0.88214	1.0843	557	1646
RLN2	0.69312	1.0671	0.81113	1.4039	81	208
DARS2	0.69319	0.95132	0.76496	1.1831	127	340
PLCH2	0.69326	0.98104	0.89669	1.0733	734	2163
PRPF19	0.69331	0.95363	0.77332	1.176	129	401
MATR3	0.69332	0.95621	0.7848	1.1651	155	469
NUDT6	0.69338	1.0664	0.8149	1.3955	89	250
CASP4	0.69343	1.053	0.83951	1.3209	111	307
RABIF	0.69349	0.92899	0.68511	1.2597	69	197
PISD	0.69351	1.0402	0.87332	1.2389	197	562
KRTAP4-6	0.69353	1.0787	0.78872	1.4753	63	153
RICTOR	0.69353	0.97291	0.85697	1.1045	359	1085
ATP6V1D	0.69358	0.92368	0.66597	1.2811	51	152
KLF9	0.69363	0.9304	0.68735	1.2594	63	179
MAGI3	0.69363	1.0306	0.89824	1.1825	320	919
PAK4	0.69363	0.97074	0.84717	1.1123	321	964
LRRC25	0.69379	1.0567	0.83268	1.3411	108	269
CROCC2	0.69382	1.0199	0.92982	1.1187	713	1978
PSMB11	0.69412	0.95044	0.76229	1.185	118	376
TMEM88B	0.69428	1.0511	0.84453	1.3083	131	304
GAPDHS	0.69438	1.054	0.83845	1.3249	108	342
ADAMTS17	0.69439	0.97988	0.89113	1.0775	669	1890
TANGO6	0.69444	1.028	0.90562	1.1669	365	1060
LSMEM1	0.69445	1.1205	0.72154	1.7401	30	92
CYTIP	0.69462	0.9265	0.67635	1.2692	61	183
DEPDC4	0.6947	0.9322	0.69679	1.2471	70	219
EPHA5	0.69471	1.0296	0.89995	1.1778	324	952
SMIM9	0.69474	1.3451	0.53339	3.392	6	17
NUDT15	0.6948	0.91433	0.63501	1.3165	41	143
CSRNP2	0.69504	1.0467	0.85568	1.2804	144	406
C16orf58	0.69509	0.95676	0.78616	1.1644	151	443
FDFT1	0.69513	0.96591	0.82428	1.1319	232	655
PRSS12	0.69515	0.9688	0.83721	1.1211	282	799
HNRNPLL	0.69517	1.0458	0.8581	1.2745	157	407
FAM126B	0.69524	1.0571	0.82992	1.3466	97	277
SLC25A32	0.69533	1.2428	0.59826	2.5818	11	32
SLC37A3	0.69537	0.95989	0.79922	1.1529	177	491
HSPB7	0.69538	0.9476	0.74967	1.1978	105	320
CCR8	0.69539	0.94677	0.74538	1.2026	107	282
OR4K17	0.69542	1.0613	0.8235	1.3677	95	261
RPS2	0.69542	1.0434	0.86481	1.2589	176	486
MACO1	0.69559	0.96001	0.79973	1.1524	181	522
GRIN2D	0.69568	1.0255	0.91204	1.153	437	1238
OXA1L	0.69574	1.0435	0.86333	1.2613	161	490
CNTNAP3B	0.69577	0.96757	0.83309	1.1238	280	763
AVPR2	0.69578	0.82389	0.41236	1.6461	10	44
OR51D1	0.69582	0.9426	0.73133	1.2149	99	245
MYH13	0.69591	0.97831	0.88264	1.0844	576	1550
PHF24	0.69601	1.0685	0.80624	1.416	75	223
ANKRD13C	0.69609	0.95267	0.76974	1.1791	126	363
EGFR	0.69612	0.97566	0.86997	1.0942	473	1336
CYP4Z1	0.6963	1.0618	0.81924	1.3762	88	242
PRH2	0.69645	0.90491	0.60451	1.3546	35	121
WDYHV1	0.69647	0.93622	0.70805	1.2379	74	235
UTP3	0.69662	1.0574	0.83086	1.3458	107	280
NCDN	0.69676	1.0322	0.89217	1.1942	286	777
CSTL1	0.69677	1.0978	0.759	1.5879	46	122
PPP1R10	0.69678	1.0362	0.88163	1.218	238	597
RIC1	0.69684	1.0242	0.91574	1.1455	486	1359
ZSCAN16	0.69691	0.93621	0.70651	1.2406	76	215
CPNE5	0.69701	1.0331	0.88949	1.1999	267	734
ALDH2	0.69705	1.0483	0.8503	1.2923	139	356
NKAIN2	0.69712	0.93335	0.69566	1.2523	66	182
AHCYL2	0.69722	0.9574	0.78787	1.1634	154	424
LTBP4	0.69727	0.9782	0.88134	1.0857	550	1645
FOXL2	0.69735	1.0435	0.86279	1.2621	164	489
CPZ	0.6975	0.97482	0.86473	1.0989	404	1242
LACC1	0.6975	1.0591	0.82499	1.3598	95	263
TGIF1	0.69757	0.95222	0.76691	1.1823	130	349
GTPBP10	0.69764	1.067	0.80971	1.4061	81	238
FAM222A	0.69774	1.0347	0.88584	1.2086	247	708
LMO4	0.69774	0.94816	0.75107	1.197	108	312
TMPRSS11A	0.69774	1.0548	0.8344	1.3335	106	298
PACSIN3	0.69788	0.96268	0.8086	1.1461	188	544
NANP	0.69789	0.93871	0.71549	1.2316	76	256
S100A9	0.69812	0.90184	0.59788	1.3603	34	110
OR4B1	0.69816	1.0679	0.80762	1.4119	78	227
C3orf20	0.69827	1.0311	0.89523	1.1877	301	836
ZNF488	0.69828	1.0521	0.84242	1.314	119	384
GFPT2	0.6983	0.96997	0.84296	1.1161	299	893
PCDHA10	0.6984	0.96782	0.83142	1.1266	268	700
GPT	0.69849	1.0295	0.89903	1.179	329	897
SFTPD	0.6985	1.0643	0.81565	1.3889	84	272
NUDT22	0.69851	0.94632	0.74412	1.2035	103	305
RC3H1	0.69853	0.96318	0.81262	1.1416	210	608
ACSF2	0.69855	1.0396	0.87216	1.2392	200	529
PRR23D1	0.69856	1.2865	0.1515	10.925	1	3
AP1B1	0.69858	0.97482	0.86524	1.0983	422	1311
PGLYRP2	0.69862	0.96259	0.8096	1.1445	199	562
TMEM210	0.69862	1.0826	0.77476	1.5126	51	137
RUNX1T1	0.69869	0.96023	0.79868	1.1545	179	526
APRT	0.69884	0.9463	0.74428	1.2031	103	321
DDB1	0.69884	0.97083	0.84616	1.1139	311	939
FOXB1	0.69887	1.054	0.83702	1.3272	119	293
AMIGO3	0.69893	0.95765	0.78933	1.1618	156	448
GJB1	0.69893	0.69299	0.22557	2.129	4	21
PTCH1	0.69903	1.0195	0.93029	1.1173	748	2088
OR2T2	0.69924	0.89418	0.57531	1.3898	30	103
MAPRE3	0.69928	0.93011	0.68559	1.2618	63	188
TTC17	0.69938	1.0306	0.89594	1.1854	305	866
STK25	0.69943	0.9591	0.79235	1.1609	153	509
NOXA1	0.69961	1.0352	0.8823	1.2145	224	681
NOMO2	0.69971	1.0548	0.83744	1.3286	125	285
HIRIP3	0.69974	0.95738	0.78932	1.1612	169	496
TTC19	0.69975	1.0494	0.84622	1.3015	133	356
BRK1	0.69979	0.81788	0.41148	1.6256	14	37
HEXB	0.69979	1.0497	0.84485	1.3041	124	367
ZNF516	0.6998	1.0193	0.92974	1.1176	714	1989
CDK14	0.69991	1.0404	0.86868	1.2462	197	480
ADAM15	0.69992	1.0371	0.87778	1.2252	215	612
CBLC	0.69997	1.0422	0.86333	1.2581	181	437
FAM122B	0.69999	0.70028	0.23358	2.0994	4	17
OR8J3	0.70001	1.0646	0.81065	1.398	81	224
FJX1	0.70039	0.9573	0.78687	1.1646	153	488
ABCC6	0.7004	1.021	0.92424	1.1279	615	1695
CHAD	0.70047	0.94196	0.72679	1.2208	89	247
GRK5	0.7005	1.0341	0.88673	1.2059	253	731
PSD3	0.70053	0.97075	0.8446	1.1157	298	927
SPRR1B	0.70064	0.90825	0.61566	1.3399	39	113
COX7B	0.70072	2.4014	0.36391	15.847	2	3
FAM53C	0.70079	1.0533	0.83645	1.3264	106	327
PAN2	0.70084	1.0316	0.89296	1.1919	294	792
G3BP1	0.70088	1.0536	0.83755	1.3254	116	318
AMPD1	0.70104	0.96328	0.81165	1.1432	212	521
SFI1	0.70109	1.0261	0.90887	1.1584	425	1086
ZNF350	0.70114	0.95451	0.77522	1.1753	138	439
KRTDAP	0.70119	1.0888	0.76245	1.5548	49	112
USP54	0.70129	0.97324	0.856	1.1065	361	1012
DUS3L	0.70145	1.0306	0.89526	1.1864	296	898
TBPL1	0.70145	1.1167	0.71405	1.7462	33	74
IRS4	0.7015	0.89283	0.57395	1.3889	29	110
NDUFA3	0.70152	0.86218	0.49506	1.5016	20	66
C1QTNF1	0.70153	1.0505	0.84305	1.3091	119	368
DMRTC2	0.70156	1.062	0.81943	1.3765	92	256
NEFM	0.70158	0.96773	0.83121	1.1267	259	758
PLCD4	0.70167	1.0392	0.87263	1.2376	203	545
RAB27A	0.7017	1.0976	0.75598	1.5936	45	131
DESI1	0.70173	0.90463	0.60748	1.3471	38	123
PLA2G4E	0.70173	1.0319	0.89103	1.1952	291	710
RAB3IL1	0.70177	0.94434	0.7364	1.211	97	300
GALNT10	0.70194	0.96561	0.82152	1.135	225	649
TFF1	0.70208	1.1026	0.74493	1.6321	39	119
PLA2G2A	0.70213	1.1053	0.7327	1.6674	38	79
RSPH1	0.70224	0.95383	0.77187	1.1787	132	398
ZNF644	0.70231	1.028	0.90216	1.1714	362	922
FAM104B	0.70239	0.96492	0.19519	4.77	2	7
ZNF140	0.70239	0.94251	0.72911	1.2184	103	249
ZNF823	0.70258	1.039	0.87162	1.2385	208	494
TMEM139	0.70265	0.9386	0.70824	1.2439	77	165
AHR	0.7028	0.8191	0.40562	1.654	12	34
LDB2	0.70289	1.0466	0.8511	1.2869	148	379
PLCZ1	0.70297	0.94859	0.75182	1.1969	115	315
ENKD1	0.70303	0.938	0.71048	1.2384	77	224
CCNK	0.70304	1.0361	0.87823	1.2224	212	623
KCNH4	0.70307	1.0274	0.90343	1.1683	354	1042
SH2D2A	0.70316	0.94997	0.75619	1.1934	114	324
FANK1	0.70319	1.0567	0.82865	1.3476	102	269
ALPK2	0.70322	1.022	0.92109	1.134	571	1651
CADPS	0.70328	0.97349	0.85637	1.1066	363	1073
NFATC1	0.70339	1.02	0.92709	1.1221	663	1994
OR9A2	0.70344	0.95031	0.75535	1.1956	109	342
MIOS	0.70356	1.0352	0.881	1.2165	222	703
BTD	0.70357	1.0469	0.84984	1.2897	134	367
ELF5	0.70371	1.0602	0.81647	1.3767	84	243
FOXN2	0.70376	1.0583	0.82309	1.3607	96	271
RGS13	0.70376	1.0721	0.79464	1.4463	71	192
CCDC14	0.70381	0.9629	0.80916	1.1459	203	562
MAPRE2	0.70381	1.0516	0.83859	1.3188	109	350
POLD2	0.70388	1.037	0.87576	1.2279	205	559
SIGLEC12	0.70391	0.96603	0.82296	1.134	231	729
CDC123	0.70405	0.93005	0.68381	1.265	65	185
SUPT6H	0.70407	0.97608	0.86886	1.0965	439	1295
EXOC5	0.70417	0.96033	0.79749	1.1564	173	475
RNF13	0.70419	0.92817	0.68088	1.2653	65	206
ZSWIM7	0.70425	1.1771	0.64915	2.1344	17	47
UPF1	0.70432	0.97669	0.87194	1.094	453	1394
IL18RAP	0.70434	1.0435	0.85994	1.2663	169	409
RXFP3	0.70438	0.9603	0.79767	1.1561	168	548
EEPD1	0.70443	0.96324	0.80984	1.1457	204	557
UPK2	0.70444	0.93032	0.67918	1.2743	61	175
C3orf14	0.70449	1.1654	0.65959	2.0591	17	54
EOGT	0.70455	1.0408	0.86361	1.2543	183	459
ARNT2	0.70462	0.96593	0.8224	1.1345	230	680
ALOX15	0.70465	0.97018	0.84162	1.1184	299	869
RP1L1	0.70467	0.98636	0.92169	1.0556	1343	3755
RNF39	0.70474	0.94864	0.75028	1.1995	109	309
SLC6A19	0.70478	1.0275	0.90399	1.1679	378	1021
RASL10B	0.70492	1.0665	0.80772	1.4083	81	211
TAS2R39	0.70504	0.94846	0.74886	1.2013	111	289
PEX5L	0.70506	1.0385	0.86981	1.2399	196	533
HEMK1	0.70517	1.0536	0.83226	1.3338	119	249
SP1	0.70521	0.96466	0.81686	1.1392	216	663
TSPAN4	0.70524	0.96201	0.80389	1.1512	180	549
ZNF579	0.70525	1.0346	0.88206	1.2136	236	645
GOT1	0.70528	1.0629	0.81479	1.3865	87	241
NIPA1	0.70529	0.95437	0.77188	1.18	133	375
ZNF696	0.70532	1.04	0.86638	1.2485	176	482
TPD52L3	0.70542	0.87666	0.53012	1.4497	24	76
CCL28	0.70549	0.88676	0.55272	1.4227	25	96
GAB2	0.7055	1.0379	0.87336	1.2335	198	553
DUOX2	0.70554	0.97916	0.88394	1.0847	590	1548
NOXRED1	0.70559	0.93976	0.71426	1.2364	76	222
LY6G5C	0.7056	0.91358	0.6304	1.3239	46	109
WNK3	0.70571	0.91001	0.61506	1.3464	35	122
RRP9	0.70576	1.0412	0.86636	1.2514	182	520
MYH15	0.70577	1.0257	0.90832	1.1583	400	1171
OSGIN2	0.70588	1.0434	0.85768	1.2692	153	437
CREG1	0.70592	1.0617	0.81503	1.3829	81	251
TYROBP	0.70593	1.0964	0.75464	1.5929	45	123
DMBT1	0.70604	1.0196	0.92727	1.1212	666	1892
TPT1	0.70609	1.0784	0.7867	1.4783	61	190
LRRC29	0.70618	1.083	0.77574	1.512	53	158
POLK	0.70623	0.95847	0.78944	1.1637	161	463
PRRT1	0.70624	1.0684	0.8033	1.4209	71	207
CHST3	0.70638	1.0409	0.86423	1.2537	170	466
MND1	0.70646	0.90283	0.59494	1.3701	32	102
TTC29	0.70647	0.9579	0.78844	1.1638	167	446
ZDHHC20	0.70653	1.07	0.8016	1.4284	72	241
SETDB2	0.70654	0.95642	0.78083	1.1715	148	403
RNF14	0.70663	1.0512	0.83965	1.3159	122	303
AKAP8L	0.70682	0.96733	0.82774	1.1305	255	695
RHOD	0.70682	0.9188	0.6428	1.3133	45	147
TMEM120B	0.70687	0.95796	0.78581	1.1678	149	419
ANKRD60	0.70716	0.9494	0.75203	1.1986	103	340
MAP2K5	0.7072	1.0452	0.85335	1.2803	142	415
RPL22L1	0.70735	0.86285	0.49451	1.5056	18	65
GLTP	0.7074	0.91391	0.62752	1.331	40	134
GPRIN1	0.70744	0.97156	0.84566	1.1162	293	946
AIM2	0.70755	0.94181	0.72284	1.2271	94	208
LBHD1	0.70755	1.134	0.69967	1.8381	31	64
TOP2A	0.70756	1.0324	0.88625	1.2027	252	707
GTF3C2	0.70762	1.0323	0.88852	1.1992	263	770
LECT2	0.70762	0.9051	0.60233	1.3601	36	112
GPR183	0.70765	1.0611	0.81582	1.3802	86	245
BANK1	0.70771	0.95787	0.7855	1.1681	155	424
NADSYN1	0.70777	0.97002	0.83972	1.1205	296	865
PROKR1	0.70792	0.94141	0.72316	1.2255	87	284
KRTAP16-1	0.70793	1.043	0.85869	1.2668	164	449
KRT6B	0.70796	0.96652	0.82286	1.1353	235	621
PAQR8	0.70801	0.95721	0.78193	1.1718	139	438
SLC20A1	0.70801	0.9587	0.78912	1.1647	156	452
PNPLA6	0.70807	1.0226	0.91718	1.1401	514	1434
IL17B	0.7081	1.0804	0.78133	1.494	61	183
FEZF2	0.70816	1.0448	0.85313	1.2795	138	426
ING1	0.70822	1.0393	0.86856	1.2437	187	549
PIP4P1	0.70825	1.0788	0.77834	1.4951	55	159
MRPL23	0.70826	0.74807	0.29201	1.9164	6	35
UBR4	0.70842	1.0128	0.9501	1.0797	1498	4281
MR1	0.70855	0.94471	0.72972	1.223	84	244
RNASEH2B	0.70855	0.92928	0.67947	1.2709	64	153
ARHGEF1	0.70856	1.0265	0.90497	1.1644	380	1037
BPTF	0.70857	1.0196	0.92624	1.1224	658	1874
CARS2	0.70865	0.96955	0.83751	1.1224	293	758
DHX40	0.70865	0.95735	0.78318	1.1702	148	432
SERPINA6	0.70866	1.0467	0.85035	1.2885	148	363
PTPN18	0.70867	0.96031	0.79557	1.1592	167	486
ZNF114	0.70868	1.0483	0.84504	1.3004	145	317
DLAT	0.70869	1.0389	0.86912	1.2419	186	519
KAT8	0.70877	0.95828	0.78714	1.1666	150	499
ACSS2	0.70885	0.95909	0.79141	1.1623	165	433
CMTM1	0.70887	1.0631	0.81007	1.3952	88	198
PGAM1	0.7089	1.0615	0.81542	1.3817	84	269
TRIM16	0.70892	0.93146	0.68651	1.2638	63	190
AFAP1L2	0.70893	1.0306	0.89239	1.1903	287	840
GOLGA8O	0.70897	0.80263	0.37421	1.7215	9	43
GPR50	0.7091	1.127	0.7033	1.8061	27	70
KAAG1	0.70914	1.2609	0.57488	2.7655	10	26
ZNF721	0.70917	1.0299	0.89411	1.1862	298	820
LRRTM4	0.70928	0.95699	0.78142	1.172	146	403
ADGRB2	0.70929	0.98059	0.8902	1.0802	626	1844
KAT14	0.70936	1.0331	0.88551	1.2054	264	724
FAM83B	0.70948	1.0325	0.88606	1.2032	252	677
HLA-DMA	0.70956	0.92686	0.6683	1.2854	54	164
DNLZ	0.70959	1.0559	0.82456	1.3522	100	277
FSD1	0.70963	0.9648	0.81663	1.1399	219	629
DRG2	0.70967	1.0427	0.85807	1.267	152	454
VPS13C	0.7097	0.98452	0.91053	1.0645	997	2791
TMEM225	0.70971	1.0875	0.76583	1.5443	51	136
AQP7	0.70976	0.95751	0.78374	1.1698	151	435
GGA2	0.70976	1.036	0.87756	1.2231	217	596
ACOT8	0.70977	0.94974	0.75333	1.1974	112	340
SLC2A6	0.70978	0.97154	0.84508	1.1169	315	879
SYNGR1	0.70978	0.95733	0.78112	1.1733	154	378
YIPF4	0.70983	0.92641	0.66789	1.285	54	185
INTS12	0.71004	1.0451	0.8531	1.2803	150	416
LIN28A	0.71008	0.93165	0.68395	1.269	60	179
C19orf38	0.71011	0.93366	0.69207	1.2596	65	208
C1orf116	0.71013	0.96282	0.80273	1.1548	169	478
LCE1A	0.71021	1.0774	0.7839	1.4808	61	155
TRIM34	0.71022	0.94603	0.73487	1.2179	86	281
MRTFB	0.71023	0.97336	0.85412	1.1092	344	1071
TNS2	0.71035	0.9768	0.87027	1.0964	448	1243
SMTN	0.71038	0.97406	0.8579	1.1059	379	1042
ATAD3B	0.71046	1.0275	0.90136	1.1713	344	1040
DNAJC24	0.71048	0.84581	0.44772	1.5978	13	44
TSKS	0.71048	0.96235	0.80306	1.1532	185	510
TMEM35A	0.71064	1.3527	0.52233	3.5031	7	13
PIAS1	0.71079	0.96589	0.81968	1.1382	227	583
SOWAHD	0.71088	0.79075	0.34703	1.8018	7	35
KSR2	0.7109	0.97046	0.84048	1.1205	288	860
PCDHGA7	0.71098	1.0346	0.8807	1.2154	233	663
SMDT1	0.71114	0.91938	0.64312	1.3143	49	132
SMARCD1	0.71118	1.0493	0.83978	1.311	120	310
VAMP2	0.71119	0	NA	NA	0	3
TRANK1	0.71132	0.98315	0.90299	1.0704	842	2326
ATP6V1G3	0.71141	0.87095	0.50941	1.4891	21	60
MYO19	0.71146	0.96997	0.83774	1.1231	278	793
SMAD6	0.71148	0.96769	0.82733	1.1319	243	753
COMMD10	0.71156	0.93119	0.68038	1.2744	56	197
CLDN8	0.71163	0.9043	0.59896	1.3653	34	114
RND2	0.71165	1.0964	0.74675	1.6099	38	130
KCNJ4	0.71172	0.96946	0.83386	1.1271	259	748
ATOX1	0.71173	0.70859	0.23691	2.1193	4	26
SLC39A1	0.71174	0.95613	0.77531	1.1791	134	372
UBB	0.71183	1.0408	0.86241	1.256	169	481
CALU	0.71189	1.0681	0.79957	1.4269	76	173
SIGLEC15	0.71191	1.0487	0.84406	1.3031	137	327
MAP3K1	0.71193	1.0241	0.91066	1.1517	436	1197
DDTL	0.71199	1.4542	0.49565	4.2662	5	18
LCE2D	0.71201	0.88905	0.55635	1.4207	29	83
OR8H1	0.71216	0.93261	0.68659	1.2668	60	207
OR2G6	0.7122	1.0474	0.84616	1.2964	136	357
OR5C1	0.71224	1.0377	0.87142	1.2357	194	561
OR11L1	0.71238	1.06	0.81432	1.3798	87	224
KMT2B	0.71249	1.0146	0.94287	1.0918	1122	3369
FOXD4	0.71252	1.0413	0.8621	1.2578	170	525
ZSCAN12	0.71271	1.0477	0.84488	1.2992	123	400
SGTA	0.71276	0.96215	0.80246	1.1536	177	558
SEMA3C	0.71285	1.0387	0.86726	1.2441	179	529
NAGK	0.7129	0.96048	0.79477	1.1607	174	417
NR0B1	0.71301	1.1849	0.63716	2.2034	16	46
REG4	0.71304	0.92466	0.65983	1.2958	52	165
MBLAC1	0.71305	1.058	0.82151	1.3627	93	277
CRTC2	0.71308	0.96331	0.80853	1.1477	191	655
GAL3ST4	0.71314	1.0364	0.87323	1.23	194	548
VMA21	0.71315	0.73205	0.27258	1.966	6	21
ATP13A3	0.71325	0.97092	0.84084	1.1211	283	834
HSFX3	0.71329	0.38029	0.038127	3.7932	1	8
SRGAP2	0.71333	0.96833	0.83019	1.1295	250	763
CHRNA5	0.71375	1.0484	0.84305	1.3039	121	365
CLASP2	0.71382	1.0315	0.88852	1.1974	280	735
RARB	0.71384	0.95791	0.78329	1.1715	151	428
CMPK1	0.71389	0.86458	0.497	1.504	19	70
RECQL4	0.714	0.98311	0.90222	1.0713	820	2303
ZMYM4	0.71405	1.029	0.89433	1.184	301	869
RECK	0.71412	1.0332	0.8827	1.2093	244	687
PET117	0.71421	1.1206	0.70725	1.7754	25	91
YIF1B	0.71424	1.0487	0.84348	1.3037	136	338
ZBTB20	0.71426	1.0299	0.89222	1.1889	288	808
TSPOAP1	0.7143	1.021	0.92039	1.1325	555	1625
NR1D2	0.71463	0.95826	0.78504	1.1697	154	443
TRAT1	0.71466	0.9208	0.64843	1.3076	47	156
SETD2	0.71478	1.021	0.9208	1.1322	560	1655
CENPW	0.71479	1.1201	0.70821	1.7717	34	57
IFIT5	0.7149	0.93291	0.68867	1.2638	70	199
RBM15B	0.7149	0.97358	0.85401	1.1099	356	991
SPHK2	0.71495	0.97178	0.84529	1.1172	304	915
SERPINE2	0.71497	0.95452	0.76649	1.1887	121	342
CYP3A4	0.71498	1.0609	0.81175	1.3865	81	262
HOPX	0.71526	0.90468	0.59775	1.3692	33	108
GCNT1	0.71527	1.0584	0.81865	1.3684	94	256
SP5	0.71528	1.0421	0.85796	1.2657	160	455
CFHR2	0.7153	1.065	0.80472	1.4096	84	190
APOL6	0.71532	1.0473	0.84616	1.2963	137	395
ULK1	0.71546	1.0202	0.92244	1.1284	615	1639
TSHZ1	0.71553	1.0206	0.92127	1.1306	577	1612
FANCE	0.71556	0.95776	0.78244	1.1724	149	428
BEAN1	0.71564	1.0563	0.82258	1.3565	93	301
MNAT1	0.71567	0.93814	0.70499	1.2484	73	200
CTBP2	0.71584	0.97811	0.87574	1.0924	493	1405
MT1H	0.71592	0.88811	0.54882	1.4372	23	81
GGT5	0.71597	1.0319	0.885	1.2032	258	682
COL6A1	0.71604	0.98146	0.8927	1.0791	654	1959
OR6C4	0.71612	1.0512	0.83412	1.3247	112	299
PLRG1	0.71613	1.0597	0.8162	1.3759	86	271
CD101	0.71618	1.0273	0.89923	1.1737	332	975
CA5A	0.71622	1.047	0.84445	1.2982	127	378
ITGB3BP	0.71622	0.92938	0.67291	1.2836	52	196
SLC27A3	0.71628	0.96909	0.8323	1.1284	260	751
ABCF1	0.71648	0.96244	0.80089	1.1566	177	486
NUMB	0.71649	1.0382	0.86833	1.2413	198	521
GRASP	0.7167	1.0424	0.85605	1.2692	149	459
TIGD2	0.7167	1.051	0.8359	1.3215	118	312
CLIC4	0.71672	0.93548	0.69373	1.2615	67	210
SNX17	0.71677	0.96005	0.79018	1.1664	152	465
LCE3E	0.71684	1.0839	0.76128	1.5432	46	120
GCH1	0.71688	0.936	0.69549	1.2597	68	212
IGF2R	0.71695	0.98452	0.909	1.0663	939	2850
SPATA2	0.71695	0.96667	0.81984	1.1398	231	592
ANKRD6	0.717	0.96182	0.79936	1.1573	174	534
SLC16A13	0.717	0.95596	0.77581	1.1779	139	424
TMEM232	0.71704	0.96372	0.8065	1.1516	181	502
C1QBP	0.71707	0.95644	0.77593	1.1789	143	380
DUSP19	0.71716	0.92856	0.66943	1.288	60	131
OR2AJ1	0.71716	0.92873	0.67296	1.2817	60	162
PCSK9	0.71718	1.0278	0.89653	1.1782	319	822
NDP	0.71723	1.0399	0.22089	4.8958	2	9
TCP11L1	0.71724	0.95842	0.78365	1.1722	139	437
NOL6	0.71734	0.97416	0.85606	1.1086	358	1087
ZNF189	0.71761	0.95424	0.76692	1.1873	124	391
GLMP	0.71774	1.048	0.8421	1.3043	131	326
CANT1	0.71789	0.968	0.82741	1.1325	255	684
GSPT2	0.71792	1.1624	0.65709	2.0562	19	45
TEX33	0.71794	1.063	0.80716	1.4	80	219
TRIM6	0.71796	0.95513	0.7696	1.1854	128	375
DDR1	0.71802	1.0326	0.88089	1.2104	237	615
CPA1	0.71814	1.0437	0.85102	1.28	144	416
JUP	0.71816	1.0278	0.89665	1.1781	310	928
ALDH1A1	0.71831	0.94955	0.74688	1.2072	103	318
TMEM258	0.71844	1.0798	0.77032	1.5137	51	127
MTHFS	0.71848	0.93995	0.70908	1.246	77	203
RPS25	0.71848	0.90048	0.58402	1.3884	31	106
MROH6	0.71849	1.023	0.91191	1.1477	474	1207
MUC2	0.71858	0.9446	0.72452	1.2315	80	260
BRDT	0.71859	0.96701	0.82216	1.1374	233	678
CORO1B	0.71863	0.96897	0.8295	1.1319	240	693
LIPA	0.71877	1.0459	0.84723	1.2912	135	411
TMEM218	0.71886	1.1012	0.7366	1.6463	36	104
PPIL2	0.7189	0.96512	0.81261	1.1463	208	529
UBE2Z	0.71892	1.0514	0.83214	1.3284	121	273
CFAP65	0.71895	1.0197	0.92335	1.1261	600	1765
MAGEB6	0.71898	0.86368	0.49308	1.5128	19	69
TINAG	0.71901	0.95443	0.76544	1.1901	114	418
NUP93	0.71905	0.97118	0.83985	1.123	281	784
TP53I3	0.71905	1.0517	0.82983	1.3329	112	295
ERH	0.7191	0.89286	0.55927	1.4254	27	79
UBQLNL	0.71915	0.95341	0.76185	1.1931	120	356
MIER3	0.71924	0.95614	0.77348	1.182	134	364
YME1L1	0.71928	0.96353	0.80485	1.1535	175	620
FAM189A2	0.71929	1.0455	0.84778	1.2894	140	358
LRCH3	0.71932	0.96757	0.82278	1.1378	222	656
GPD1	0.71937	0.95367	0.76218	1.1933	115	325
CPSF7	0.7194	1.0445	0.84866	1.2855	152	324
LY86	0.71944	0.93551	0.69176	1.2651	66	175
ORAI2	0.71946	1.0474	0.84355	1.3006	130	353
CMBL	0.71957	1.071	0.78746	1.4565	62	176
CLEC3A	0.71966	1.059	0.81442	1.3769	90	240
CDK11A	0.71969	1.0314	0.88634	1.2002	275	673
IKZF5	0.71976	0.93136	0.67928	1.277	60	191
PGRMC2	0.7198	0.95106	0.75381	1.1999	118	301
GUCA2B	0.71982	1.0728	0.78091	1.4739	62	136
ADAMTS3	0.71987	0.96958	0.83224	1.1296	251	742
RCOR3	0.71992	1.0576	0.81699	1.3692	90	249
LRRC74B	0.71996	1.04	0.85861	1.2598	158	427
TMEM54	0.71996	1.0467	0.84435	1.2976	132	344
ARID4B	0.72003	1.0329	0.8817	1.21	238	682
PLPPR5	0.72003	0.94368	0.72441	1.2293	83	282
FLG	0.72013	0.98977	0.93748	1.045	2135	5893
OR10AG1	0.72017	1.0731	0.78826	1.461	67	189
RASA4B	0.72019	1.0915	0.74222	1.605	44	82
GNG3	0.72025	0.81548	0.39151	1.6985	10	47
UROC1	0.72032	0.97106	0.83994	1.1226	283	864
KIF1B	0.72034	1.0237	0.91006	1.1514	446	1181
POC1A	0.72036	0.95486	0.7636	1.194	112	340
ARL14	0.72041	1.0913	0.74924	1.5895	41	118
CXCL12	0.72044	0.91728	0.6283	1.3392	38	136
MTFR1	0.72044	1.0785	0.77557	1.4998	61	148
NDUFB3	0.72046	1.1902	0.63053	2.2467	18	43
METTL7A	0.72049	0.9402	0.7091	1.2466	76	200
DNAJC18	0.72051	0.93732	0.69603	1.2623	60	234
DUSP22	0.72063	0.94802	0.7403	1.214	93	305
USP45	0.72072	1.0481	0.84124	1.3058	130	338
CALHM3	0.72084	0.94693	0.73399	1.2217	91	251
SERPINB11	0.72091	0.95035	0.74563	1.2113	100	276
GSX1	0.72092	0.94967	0.74741	1.2067	103	318
SLC5A9	0.721	1.0312	0.88509	1.2015	255	690
ABL1	0.72104	0.97893	0.87819	1.0912	503	1491
PSMD7	0.72114	0.95705	0.77634	1.1798	136	359
TMEM253	0.72116	1.0933	0.74753	1.5989	40	129
IFNL2	0.72124	0.94492	0.72924	1.2244	95	233
POLDIP3	0.72124	0.95148	0.75169	1.2044	114	262
GOLIM4	0.72127	0.95914	0.78427	1.173	146	418
TMEM184C	0.72128	0.92932	0.67075	1.2876	55	179
TMEM14A	0.7213	1.1108	0.7186	1.7171	34	94
MEDAG	0.72139	1.0578	0.81537	1.3723	94	223
DENND6B	0.7214	0.97172	0.84128	1.1224	284	888
C11orf86	0.72142	1.0746	0.78092	1.4787	59	157
IDO2	0.72145	0.95613	0.77058	1.1864	122	360
WDR93	0.72148	1.0375	0.86642	1.2423	189	478
MTM1	0.72156	0.74413	0.28214	1.9626	6	25
AGT	0.72161	1.0348	0.87564	1.223	219	548
CYGB	0.72169	1.0759	0.77826	1.4875	59	167
DMBX1	0.72173	1.0402	0.86036	1.2577	171	487
CFAP298	0.72184	1.1782	0.61874	2.2436	16	35
GJA5	0.72187	0.95318	0.76028	1.195	117	317
OR2B3	0.72187	0.93016	0.66981	1.2917	51	160
RBM44	0.72196	1.0362	0.87066	1.2333	193	559
NAP1L4	0.722	1.0505	0.83336	1.3242	113	287
SYNDIG1	0.72207	1.0528	0.8272	1.3399	103	303
CT47B1	0.72209	0.89594	0.56615	1.4178	26	90
INPPL1	0.7221	0.97848	0.87507	1.0941	462	1342
TMEM236	0.72212	1.0464	0.84387	1.2975	128	369
CCND2	0.72213	0.87005	0.49767	1.5211	17	53
KIF26B	0.72217	0.98603	0.91599	1.0614	1125	3149
PEG3	0.72217	0.97723	0.8694	1.0984	441	1313
CTSC	0.72221	1.0461	0.84295	1.2982	126	352
OR3A2	0.72238	0.94785	0.7386	1.2164	100	259
ZC3H6	0.72265	1.0293	0.88903	1.1917	278	760
OR5P3	0.72267	0.9419	0.71645	1.2383	80	248
RGCC	0.7227	1.0948	0.74134	1.6167	38	119
ZSCAN29	0.72273	0.9634	0.80246	1.1566	168	554
ACP5	0.72277	1.05	0.83166	1.3257	110	295
POP4	0.72277	0.94882	0.74191	1.2134	96	287
ASTN2	0.72287	0.97648	0.86516	1.1021	405	1210
DCAF16	0.72289	0.91319	0.61933	1.3465	42	119
ZFP28	0.72301	1.0363	0.87022	1.234	207	556
OAS1	0.72314	1.0508	0.83209	1.3269	115	312
MUC13	0.72319	1.0384	0.86304	1.2494	165	501
BMP7	0.72329	0.96521	0.81139	1.1482	192	622
BIN1	0.72331	1.0283	0.89368	1.1833	311	799
RIPK1	0.72333	1.0334	0.87864	1.2153	228	667
CYP2D6	0.72347	1.0306	0.88617	1.1986	258	745
OR2T33	0.7235	0.95518	0.76755	1.1887	119	415
WIPI1	0.72357	0.95359	0.76189	1.1935	123	351
PTCHD4	0.72383	0.97093	0.83661	1.1268	258	813
GSDMA	0.72397	1.0474	0.83864	1.3082	118	359
LDHD	0.72407	0.96503	0.80937	1.1506	189	566
BRINP3	0.72414	0.96314	0.80091	1.1582	164	534
TFB1M	0.72414	0.94154	0.7137	1.2421	75	243
HECA	0.7242	1.0368	0.86832	1.238	194	555
SEZ6L2	0.72434	0.97506	0.85717	1.1092	351	1064
ECI1	0.72444	0.96119	0.79137	1.1674	158	426
LRRC8A	0.72454	0.97749	0.8698	1.0985	440	1189
GLCCI1	0.72461	1.0465	0.84169	1.3011	127	353
ROM1	0.72463	1.0504	0.83205	1.3261	114	299
HIPK2	0.72464	1.0238	0.90716	1.1555	411	1136
PATJ	0.72472	1.0235	0.90864	1.1529	426	1215
KRT18	0.72482	1.0428	0.85047	1.2787	138	419
TIGD7	0.72497	0.95918	0.78353	1.1742	146	397
MYSM1	0.72504	0.96235	0.79798	1.1606	178	476
CCDC62	0.7251	0.96542	0.81148	1.1486	200	590
NEK2	0.72528	1.0551	0.82134	1.3555	105	234
PHACTR3	0.72529	1.0347	0.87392	1.2251	227	533
PPP6R2	0.72534	1.0228	0.91002	1.1495	446	1223
OR51E2	0.72539	1.059	0.80562	1.392	83	195
SERTAD2	0.72543	1.0337	0.8767	1.2189	224	579
TMEM26	0.72543	0.95652	0.77198	1.1852	126	392
UVSSA	0.7255	0.97411	0.85264	1.1129	338	987
UBE3A	0.72568	0.96457	0.80706	1.1528	200	485
RPUSD3	0.72573	0.95001	0.74496	1.2115	101	283
LRRC10	0.72574	0.95491	0.76549	1.1912	124	349
RGS17	0.72581	0.89679	0.56761	1.4169	27	84
SLC25A43	0.72581	1.1983	0.61233	2.345	13	34
C8orf74	0.7259	1.0382	0.86527	1.2456	185	477
P2RY4	0.72596	0.83918	0.42924	1.6406	12	45
PET100	0.72602	1.2994	0.53924	3.1312	8	18
EXT1	0.72611	0.96844	0.82395	1.1383	221	646
SEMG1	0.7262	0.95891	0.78303	1.1743	150	439
ZNF423	0.72637	0.98121	0.88852	1.0836	599	1778
ASPHD2	0.72638	0.96516	0.80981	1.1503	199	539
MLXIPL	0.72649	0.97193	0.8397	1.125	272	783
CDKL2	0.72653	1.0439	0.84668	1.2871	138	353
HSD17B1	0.72659	1.0449	0.84552	1.2914	141	366
ZBTB45	0.72664	0.97533	0.85815	1.1085	372	1026
LEFTY2	0.72667	0.95537	0.76673	1.1904	120	385
VWC2L	0.72671	1.0708	0.78725	1.4564	67	171
DEFB123	0.72677	0.78838	0.34079	1.8239	8	28
RC3H2	0.72677	1.0284	0.89033	1.1879	274	801
XRCC2	0.7268	0.93994	0.70245	1.2577	67	202
C16orf71	0.72686	0.96704	0.81819	1.143	206	634
MCEE	0.72699	1.1057	0.71858	1.7013	32	80
RNF212	0.72704	0.94223	0.71228	1.2464	77	217
NCOA5	0.72713	0.96033	0.78608	1.1732	145	405
IBA57	0.72717	1.0351	0.87159	1.2293	206	565
SLX4IP	0.72717	1.0472	0.83743	1.3096	128	312
KIR2DL1	0.72724	0.95156	0.75006	1.2072	102	317
GAP43	0.7273	0.95919	0.78088	1.1782	141	410
DUSP26	0.72733	1.0609	0.80751	1.3938	86	217
RELB	0.72738	1.0298	0.88756	1.1947	277	745
ALG12	0.72745	0.96615	0.81445	1.1461	208	602
STXBP1	0.72747	1.0387	0.86083	1.2534	174	474
ARF1	0.72757	1.0539	0.81923	1.3559	101	239
SMYD3	0.72773	0.95379	0.75885	1.1988	110	343
FAM186A	0.72776	0.98001	0.88213	1.0887	536	1617
RBM27	0.72783	0.90156	0.58061	1.3999	35	76
ZNF322	0.72784	0.79057	0.3527	1.7721	9	67
S100A5	0.72786	1.0928	0.7426	1.6081	43	93
TRIM26	0.72794	0.96287	0.79891	1.1605	169	476
PHC3	0.72801	1.0295	0.88788	1.1937	280	726
OSGEP	0.72823	1.0572	0.81389	1.3731	89	235
SLC2A2	0.72825	1.0569	0.81478	1.371	88	258
MBOAT4	0.72826	1.0388	0.86051	1.254	174	409
LANCL2	0.72828	1.0446	0.84455	1.2921	126	430
MARC2	0.72829	1.0572	0.81378	1.3735	87	242
OR51F1	0.7284	1.0511	0.82495	1.3392	100	243
CHD3	0.72847	0.98106	0.8877	1.0842	625	1664
CEP112	0.72848	0.97064	0.83359	1.1302	255	735
UAP1	0.72852	0.95908	0.78086	1.178	138	402
SIRT5	0.72854	1.055	0.81825	1.3602	98	274
ICOS	0.72865	0.94595	0.72673	1.2313	87	234
SNRPN	0.72869	0.93668	0.69222	1.2675	64	206
TRMT10A	0.72876	1.0777	0.77163	1.5052	55	153
SUSD4	0.72882	0.96191	0.79306	1.1667	160	471
IL21	0.72885	0.80391	0.36751	1.7585	10	30
VRK3	0.72886	0.96115	0.79031	1.1689	151	439
PTPMT1	0.72889	1.0631	0.79675	1.4186	69	185
TMEM183A	0.72893	0.95556	0.76599	1.192	127	342
MIA2	0.72895	0.96374	0.80171	1.1585	173	531
AXIN1	0.72897	1.0213	0.91449	1.1405	498	1350
XKR9	0.72903	1.057	0.81365	1.373	88	238
TRIM25	0.72914	1.0342	0.87274	1.2255	201	616
ZBED4	0.72915	0.98081	0.88558	1.0863	574	1652
CEP290	0.72925	0.97743	0.86682	1.1021	401	1196
MXRA8	0.72927	1.0352	0.87148	1.2296	205	598
NLRP1	0.72938	0.97753	0.86898	1.0996	447	1210
GDAP1L1	0.72942	1.0402	0.8578	1.2613	163	482
HS3ST1	0.72957	0.95648	0.77102	1.1866	127	377
OR5I1	0.72968	0.9554	0.76566	1.1922	120	349
NHSL2	0.7298	0.91251	0.61108	1.3626	34	123
SPRY1	0.72982	1.0606	0.80405	1.3991	78	229
PCDHA6	0.72983	1.0226	0.91002	1.149	434	1229
NPAS4	0.72984	1.0341	0.87508	1.2219	225	629
PTPRG	0.72987	1.0205	0.91685	1.136	523	1429
TMOD4	0.72995	1.0552	0.81697	1.3628	93	250
MC5R	0.73014	0.9398	0.70318	1.256	69	239
MAP4K2	0.73018	1.0281	0.89049	1.187	278	805
C16orf72	0.73019	0.94523	0.72325	1.2353	86	229
NPY	0.73023	1.1167	0.70413	1.771	31	66
BCO1	0.73026	0.97012	0.83177	1.1315	257	751
ACTG1	0.7303	0.97984	0.87959	1.0915	502	1457
OLFM2	0.73032	0.97092	0.83418	1.1301	253	727
PI3	0.73032	1.0919	0.74066	1.6097	40	116
GTPBP8	0.73034	0.94249	0.71321	1.2455	78	201
ATP5F1A	0.73043	1.0374	0.86394	1.2457	175	518
NDUFA2	0.73053	0.87704	0.51118	1.5047	19	62
KIAA0586	0.73055	0.97604	0.86113	1.1063	405	1101
PEX16	0.73059	0.95912	0.78029	1.1789	137	408
MUC21	0.7306	1.0375	0.86266	1.2479	172	509
NACAD	0.73062	1.0202	0.91763	1.1342	543	1455
PGM5	0.73076	1.0319	0.87962	1.2106	233	685
KANK1	0.73082	1.0176	0.92707	1.1169	689	1965
MAPKAPK5	0.73091	1.0504	0.82633	1.3352	112	278
OR8B12	0.73093	1.0534	0.82349	1.3475	101	292
PGBD2	0.73102	1.0397	0.85433	1.2653	148	452
HPGD	0.73111	1.0847	0.75695	1.5543	50	118
CYP26B1	0.73112	0.96782	0.82056	1.1415	218	703
ADPRH	0.73114	0.95125	0.74885	1.2084	110	285
C16orf90	0.73114	0.91815	0.62384	1.3513	38	111
HAGHL	0.73114	1.0463	0.83852	1.3056	120	345
GPR119	0.73126	0.76663	0.2955	1.9889	5	25
ARL1	0.73134	0.90147	0.57369	1.4165	28	95
RNF41	0.73143	1.0503	0.82823	1.3319	113	311
CXXC5	0.73152	1.0421	0.85021	1.2772	143	415
BTBD17	0.7316	0.96578	0.80973	1.1519	189	585
VIT	0.73171	0.97276	0.84262	1.123	285	852
PCDHB7	0.73172	1.0246	0.90225	1.1635	363	1042
RAD52	0.73191	1.0438	0.8458	1.2882	145	333
LIN7C	0.73194	1.0696	0.78573	1.456	61	217
STS	0.73211	0.91289	0.61072	1.3646	34	99
FAM81A	0.73214	1.0527	0.81976	1.3519	96	264
BORCS8-MEF2B	0.73219	0.94556	0.72454	1.234	85	249
SLCO4C1	0.73245	0.96492	0.80538	1.1561	180	523
WDR89	0.73252	0.95477	0.7612	1.1976	114	331
FBXW10	0.73256	0.97379	0.84747	1.1189	309	881
LCORL	0.73256	1.0481	0.83239	1.3198	112	304
ZNF440	0.73256	0.96675	0.81498	1.1468	217	546
P4HA3	0.73266	1.0414	0.85157	1.2735	147	434
EIF2S2	0.73267	1.076	0.76605	1.5113	49	130
LGALS9	0.73276	1.0449	0.83993	1.2998	126	348
SLC30A1	0.73276	0.9578	0.7756	1.1828	132	426
CDRT1	0.73289	1.0528	0.81868	1.3538	98	252
PIAS2	0.73292	0.95917	0.77922	1.1807	143	375
PTK2B	0.73297	1.0242	0.90363	1.1609	392	1074
PTP4A1	0.73301	1.0738	0.77193	1.4938	56	155
FBXO45	0.73315	1.066	0.78551	1.4467	61	168
SEC14L6	0.73323	1.0464	0.83764	1.3072	122	348
POU4F3	0.7333	1.0487	0.83266	1.3208	115	288
CEP89	0.73335	0.96785	0.81929	1.1434	212	643
MLST8	0.73351	1.038	0.86028	1.2524	178	468
CILP2	0.73361	1.0214	0.91304	1.1426	499	1327
RSPO3	0.73367	0.93939	0.69882	1.2628	63	213
GABRA5	0.73371	0.95861	0.77696	1.1827	139	387
FAM89A	0.73372	1.049	0.82723	1.3302	94	299
NDUFB10	0.7338	0.93424	0.68163	1.2805	58	190
ARMC2	0.73394	0.97097	0.83384	1.1306	267	740
RHBDD3	0.73395	0.96021	0.78339	1.1769	150	410
MVB12B	0.73397	0.94842	0.73409	1.2253	87	314
CNGA2	0.73398	0.89231	0.55046	1.4464	23	92
NPDC1	0.73399	0.9621	0.79286	1.1675	159	493
PCDH17	0.73411	0.97747	0.86649	1.1027	420	1153
FGA	0.7342	0.9683	0.82097	1.1421	216	669
GOSR1	0.73422	0.93284	0.67569	1.2878	57	172
ABCA5	0.73429	1.027	0.89449	1.1791	322	955
DPM1	0.73433	1.0523	0.82219	1.3468	100	285
KRT24	0.73434	0.9615	0.79152	1.168	161	474
OR4F5	0.7345	0.82428	0.39938	1.7012	11	45
PHLDA3	0.73455	0.93306	0.6758	1.2883	58	164
DKC1	0.73467	1.1609	0.6367	2.1168	15	46
CXCR2	0.73475	0.96391	0.80047	1.1607	177	451
SLC7A2	0.73477	1.027	0.89435	1.1793	326	902
THBS2	0.7348	1.0195	0.91946	1.1303	559	1685
SOX8	0.73485	1.0244	0.90259	1.1626	368	1121
NT5C3B	0.73491	1.0565	0.81155	1.3753	89	266
GHSR	0.73502	1.044	0.84379	1.2918	134	390
PLAGL2	0.73515	1.0357	0.8634	1.2423	177	443
HES3	0.73517	1.0623	0.79046	1.4275	67	177
SLC20A2	0.73521	1.0312	0.8809	1.207	244	686
ATP13A2	0.7353	1.0195	0.9189	1.1311	566	1539
ERC1	0.73532	0.9689	0.82368	1.1397	230	659
CER1	0.73535	0.94638	0.7269	1.2321	81	276
TWF1	0.73536	0.93529	0.68213	1.2824	57	173
SCYL3	0.73537	1.0403	0.85079	1.272	147	387
COL5A1	0.73542	0.98531	0.90849	1.0686	903	2686
FAM102B	0.73543	0.93709	0.68794	1.2765	62	171
MAGEA8	0.73545	0.72989	0.25584	2.0823	5	19
MSRA	0.73561	1.0444	0.84045	1.2978	128	346
FDX1	0.73564	1.0526	0.82026	1.3508	98	240
ATP5MC1	0.73578	1.0791	0.75786	1.5366	45	119
OR6C74	0.7358	0.94083	0.69887	1.2665	68	186
BTBD18	0.73588	1.0327	0.8744	1.2196	216	567
CCR2	0.73596	0.95361	0.75344	1.207	105	321
BAG2	0.73606	0.92053	0.63282	1.339	41	151
ADCYAP1R1	0.73614	1.042	0.84469	1.2855	133	387
KLF16	0.73615	0.94287	0.70925	1.2535	67	248
MATN2	0.73617	1.0256	0.89619	1.1736	324	904
IL2RG	0.73619	0.97586	0.23182	4.108	3	6
CCR10	0.73623	0.95337	0.75409	1.2053	104	321
HS3ST5	0.73623	0.93508	0.68558	1.2754	64	210
DCTD	0.73628	1.0604	0.79951	1.4064	73	201
DCAF10	0.73641	1.0415	0.85082	1.2748	147	447
C11orf94	0.73644	1.0684	0.78534	1.4536	70	144
ALDH1B1	0.73651	0.96955	0.82471	1.1398	223	622
TMEM47	0.73658	1.4718	0.45228	4.7898	4	10
PPFIBP1	0.7366	0.9711	0.83289	1.1322	255	728
SLC39A6	0.7367	1.0352	0.86796	1.2346	203	564
TRDMT1	0.73682	1.0498	0.82656	1.3333	107	309
RNF34	0.73684	0.95283	0.74946	1.2114	104	280
TSSK2	0.73688	1.0335	0.87141	1.2257	206	573
ESAM	0.73691	1.0582	0.80522	1.3906	83	201
COLGALT1	0.73701	0.9693	0.82542	1.1382	241	682
LCE2C	0.7371	1.0728	0.77291	1.489	59	132
LPGAT1	0.7371	1.0853	0.7521	1.5662	48	121
LTB4R	0.73727	0.95482	0.76122	1.1977	119	359
NCAPG	0.73728	1.034	0.87067	1.2281	204	575
CRISPLD1	0.73739	1.0419	0.84682	1.2819	140	371
GPR139	0.73741	0.96542	0.80619	1.1561	187	548
SVIP	0.73755	1.122	0.68536	1.8369	22	73
LIN37	0.73759	1.0564	0.81091	1.3762	86	244
B3GNT7	0.73771	1.0311	0.87876	1.2099	239	620
CLEC3B	0.73771	0.93229	0.66856	1.3001	52	148
MPRIP	0.73797	0.97703	0.86225	1.1071	371	1122
SPDYE2	0.73809	0.76348	0.29888	1.9502	6	40
SLC6A9	0.7381	1.0306	0.88002	1.2069	239	713
PTRHD1	0.73813	0.9246	0.64117	1.3333	40	143
CD4	0.73819	1.0451	0.83915	1.3017	127	361
TCEAL7	0.73819	0.83278	0.11166	6.2112	1	7
OR5H2	0.73821	0.93049	0.66381	1.3043	49	173
SEC22A	0.73828	0.94073	0.70265	1.2595	72	182
BTN3A1	0.73848	0.962	0.78864	1.1735	145	427
TM9SF2	0.73849	0.9639	0.79567	1.1677	157	489
RNPS1	0.73861	1.0462	0.83309	1.3139	116	296
YAE1	0.73862	0.94129	0.70515	1.2565	68	225
WDR72	0.73885	0.97092	0.8314	1.1338	252	671
DUT	0.73891	1.0575	0.80671	1.3863	82	233
SUSD1	0.73895	0.96817	0.81784	1.1461	204	650
GIMAP1	0.73899	1.0381	0.85626	1.2586	165	444
PRRT4	0.73904	1.026	0.89535	1.1756	337	904
TMEM51	0.73932	0.94987	0.74237	1.2154	101	350
FAM184B	0.73933	1.024	0.90194	1.1625	381	992
MCM2	0.73939	0.97597	0.85684	1.1117	346	1057
OTOL1	0.73939	1.0384	0.85672	1.2586	165	451
AMY2A	0.73955	1.0618	0.79723	1.4142	82	175
B4GAT1	0.7396	0.95251	0.74799	1.2129	99	327
MTF1	0.73967	1.0288	0.88462	1.1964	251	774
TMEM222	0.73972	0.9479	0.72934	1.232	83	295
MORC2	0.73986	0.97376	0.84539	1.1216	298	879
SEMA3A	0.73987	1.032	0.87499	1.2171	208	623
ZKSCAN8	0.73994	0.95632	0.76499	1.1955	123	329
SPATA4	0.74008	1.0641	0.7861	1.4403	69	155
KDM3B	0.74016	1.0207	0.91345	1.1406	507	1305
ANKIB1	0.7402	1.033	0.86994	1.2267	200	538
AHNAK2	0.74022	0.99227	0.94917	1.0373	3134	9234
ELFN2	0.7403	0.98039	0.88039	1.0917	528	1506
SCGB1D1	0.74038	1.0986	0.72778	1.6584	37	121
COPS6	0.74039	1.0455	0.8339	1.3109	111	323
SHC2	0.74047	1.0245	0.89884	1.1677	343	938
CNKSR2	0.74052	1.1163	0.69271	1.7988	25	69
SMO	0.74052	0.97114	0.83123	1.1346	248	693
SMG9	0.74056	1.034	0.86855	1.231	204	590
RAG2	0.74058	1.0547	0.81564	1.3639	105	241
AQP6	0.74061	0.96358	0.79576	1.1668	166	479
PTGER1	0.74064	1.0367	0.85968	1.2502	167	472
YPEL2	0.74066	1.1549	0.64503	2.0677	20	49
SLC25A26	0.74074	1.0589	0.79906	1.4031	67	228
SRRM4	0.74075	1.0314	0.87527	1.2154	215	631
GOLGA8F	0.74079	0.92385	0.63703	1.3398	42	118
DSEL	0.74084	0.97448	0.8489	1.1186	307	929
GOLGA6D	0.74089	1.0605	0.80118	1.4038	79	241
ATG4A	0.7409	1.1932	0.60356	2.3589	12	33
C5orf34	0.74091	0.96519	0.80279	1.1605	176	477
ST6GAL1	0.74095	1.054	0.81421	1.3643	90	264
CREB3L1	0.74102	0.96954	0.82334	1.1417	222	634
KCNS1	0.74113	0.96526	0.80245	1.1611	168	480
RFPL3	0.74114	1.046	0.83411	1.3118	118	331
RPS15	0.74119	0.95654	0.76347	1.1984	118	312
VPS9D1	0.74157	0.97054	0.8288	1.1365	241	689
COQ8B	0.74176	0.95449	0.75483	1.207	104	331
CYP4F12	0.74183	1.0349	0.86435	1.2392	180	513
B2M	0.74191	0.87585	0.50183	1.5286	18	63
CT45A10	0.74192	0.60581	0.13221	2.776	2	13
TBC1D4	0.74196	1.0228	0.9052	1.1557	414	1132
OR10H4	0.74201	0.95913	0.77567	1.186	133	366
RNF121	0.74206	0.94352	0.71125	1.2516	74	222
TBX10	0.74212	1.0451	0.8368	1.3053	120	327
YWHAG	0.74216	1.0403	0.84804	1.2761	137	385
TET2	0.74218	1.0197	0.91605	1.135	541	1370
UPK3B	0.74222	0.96416	0.7963	1.1674	165	452
ITPKC	0.74231	0.96264	0.79237	1.1695	160	480
CSAG1	0.74233	0.54314	0.10183	2.8972	2	8
OR4N2	0.74233	1.0422	0.84061	1.2921	123	352
PPP2R5E	0.74246	1.0432	0.83993	1.2956	123	356
CDT1	0.7425	0.97254	0.83848	1.128	272	800
NR2C1	0.74278	0.95897	0.77396	1.1882	127	378
BCL7A	0.74284	0.93337	0.67581	1.2891	59	202
XIRP2	0.74284	0.98512	0.90563	1.0716	873	2409
ERMAP	0.74291	1.0406	0.84895	1.2756	152	399
HJURP	0.74309	0.96995	0.82321	1.1428	214	624
RCAN2	0.74309	1.0659	0.78392	1.4493	68	158
INSIG1	0.7431	1.0631	0.79184	1.4274	67	203
STON1	0.74325	0.96751	0.81247	1.1521	192	592
ARIH1	0.74327	1.0479	0.8283	1.3258	118	310
IZUMO3	0.74333	1.0665	0.78465	1.4496	64	173
ZNF484	0.74363	1.0398	0.84869	1.2741	140	392
CD93	0.74366	1.0252	0.8956	1.1735	331	889
LRRC10B	0.74367	1.0571	0.80363	1.3905	81	196
GRIK3	0.7437	0.97714	0.86176	1.108	382	1090
AP1M1	0.74372	0.96834	0.81703	1.1477	207	596
RTN4	0.74372	0.97782	0.86447	1.106	401	1085
ZNF384	0.74375	0.95626	0.76298	1.1985	118	377
NDST1	0.74388	0.97907	0.87117	1.1003	431	1293
AKAP9	0.74401	0.98437	0.90159	1.0747	793	2256
ZNF66	0.74408	0.96089	0.78228	1.1803	132	474
TXNDC11	0.74413	1.0238	0.90007	1.1644	365	964
NPIPA7	0.74415	1.1904	0.60881	2.3275	14	34
ZSWIM6	0.74418	0.97496	0.8498	1.1186	321	914
DTD2	0.74424	1.1129	0.68618	1.8051	26	52
ZBTB22	0.74428	1.035	0.86391	1.2399	180	509
C9orf43	0.74439	0.96025	0.77822	1.1849	129	392
ZNF678	0.74464	1.0455	0.8334	1.3117	120	330
ATP6V0C	0.74474	0.93059	0.66038	1.3114	50	156
TDRKH	0.74478	1.0498	0.82291	1.3392	103	275
DDIT3	0.74487	1.0719	0.76903	1.494	55	140
COL7A1	0.7449	0.98542	0.90718	1.0704	899	2551
KIF2A	0.74493	1.0495	0.82002	1.3432	93	274
CMTM2	0.74504	0.938	0.69016	1.2748	65	187
C12orf50	0.74516	1.053	0.81187	1.3658	85	267
SPARC	0.74516	1.0598	0.79979	1.4043	75	236
CCL1	0.74518	0.89514	0.55156	1.4527	26	74
C16orf46	0.74521	0.95532	0.75681	1.2059	111	308
SPANXN1	0.74523	0.77197	0.085502	6.9698	1	3
DHX32	0.74527	0.96753	0.81125	1.1539	188	550
PAK1	0.7453	1.0405	0.84775	1.2771	142	430
PIM1	0.74535	0.9547	0.75225	1.2116	101	318
ZKSCAN4	0.74546	1.0392	0.84821	1.2733	138	373
PDCD5	0.74553	0.92423	0.63738	1.3402	39	124
ARL2	0.74558	1.0642	0.78604	1.4408	62	184
GALNT15	0.74558	0.96544	0.80195	1.1623	176	475
OLFM1	0.74568	1.0352	0.8627	1.2421	183	485
TRAPPC6B	0.74575	1.086	0.74097	1.5918	41	120
CD40LG	0.74578	1.393	0.47802	4.0592	5	11
SPIN1	0.74578	0.93223	0.66694	1.303	52	170
THEM6	0.74594	0.95368	0.74965	1.2132	102	303
SMPD1	0.74597	1.0312	0.87503	1.2152	226	600
FASTKD3	0.74598	0.96504	0.79802	1.167	158	451
POLR3C	0.746	1.0362	0.85735	1.2523	167	442
RPUSD1	0.74612	0.97179	0.83207	1.135	234	786
ACMSD	0.74625	0.94257	0.70459	1.2609	68	243
TNPO3	0.74626	0.96743	0.81191	1.1527	195	579
KLHL6	0.74633	0.97202	0.83306	1.1342	257	662
MIS18A	0.74633	0.94432	0.71191	1.2526	79	226
SLC6A3	0.74635	1.0286	0.88361	1.1974	261	746
TMEM131	0.74637	1.0201	0.91278	1.1401	471	1449
SLC26A3	0.7464	0.9684	0.81527	1.1503	209	548
CYB561A3	0.74642	1.0456	0.83384	1.3111	132	306
OR5AC2	0.7468	0.94827	0.72501	1.2403	78	261
PNMA5	0.74682	0.82284	0.38931	1.7391	10	42
SRPK2	0.74682	1.0349	0.86252	1.2418	186	474
TENT4B	0.74687	0.96876	0.81682	1.149	215	532
C1orf68	0.74688	1.0533	0.81145	1.3674	93	223
NPAS2	0.7469	0.97533	0.85022	1.1189	313	938
FLNB	0.74698	0.98674	0.91418	1.0651	1055	2850
COPS9	0.74699	1.0529	0.81078	1.3674	81	255
RAF1	0.74699	0.96332	0.79252	1.1709	154	480
PKN2	0.74701	1.0328	0.87004	1.2261	204	615
SLURP1	0.74733	1.0702	0.77349	1.4808	58	171
FGFR1	0.74738	0.97397	0.84363	1.1245	292	883
SLC6A13	0.7475	0.97092	0.82765	1.139	240	658
PSG2	0.74756	1.0371	0.85564	1.257	157	467
SIRT6	0.74767	1.0315	0.87233	1.2197	215	572
ALAD	0.7477	0.96071	0.78035	1.1828	149	372
BTG3	0.74771	1.0747	0.76115	1.5175	53	132
ISL2	0.74778	1.0397	0.84922	1.2729	153	393
DVL3	0.74779	1.0312	0.87462	1.2158	231	581
NOL11	0.74785	1.0361	0.85917	1.2495	175	504
ITGA2B	0.74806	0.97299	0.8384	1.1292	274	792
ADIPOQ	0.7481	0.95371	0.74678	1.218	98	280
PBX1	0.74825	0.95815	0.76712	1.1968	117	375
ABCB9	0.74827	1.0238	0.89999	1.1647	369	1065
GNG8	0.74835	0.81605	0.37708	1.766	10	33
REC114	0.74838	0.95133	0.73972	1.2235	99	262
NKX6-2	0.7484	1.0506	0.8178	1.3496	98	296
CHST13	0.74855	0.96908	0.81619	1.1506	204	538
PPIH	0.74861	0.92914	0.65548	1.317	46	167
SLA	0.74862	1.0491	0.82244	1.3382	103	266
STUM	0.74872	1.0862	0.74138	1.5913	42	123
DUSP5	0.74877	0.9646	0.79738	1.1669	171	484
GNA11	0.74878	1.0344	0.86272	1.2401	182	519
SUMO3	0.74879	0.94898	0.72821	1.2367	82	268
KDELR3	0.74883	0.94311	0.70491	1.2618	69	216
PRKAG2	0.74886	1.0339	0.86499	1.2357	209	480
KIF13B	0.74895	0.9836	0.89521	1.0807	663	2004
TSC22D4	0.74898	1.0357	0.85944	1.2481	179	465
GNAT2	0.749	1.0572	0.80021	1.3966	77	215
FSCN3	0.74904	1.0379	0.8521	1.2641	154	412
AMDHD1	0.74905	1.0454	0.82917	1.3181	109	332
C9orf50	0.74909	1.0418	0.84179	1.2893	132	418
C10orf120	0.74914	0.93865	0.68862	1.2795	59	222
APOD	0.74938	0.94939	0.73042	1.234	82	251
FLNA	0.74945	1.0497	0.81895	1.3455	90	284
RGL2	0.74951	1.0323	0.87115	1.2232	220	542
VPS13D	0.74958	1.0125	0.94171	1.0887	1165	3158
DHX9	0.74968	1.0247	0.89425	1.1742	313	910
EXD1	0.74969	1.0449	0.83246	1.3115	113	354
ANKRD30B	0.74977	0.97494	0.84781	1.1211	307	880
RSC1A1	0.75031	0.96292	0.78827	1.1763	147	432
POTEH	0.75032	0.95403	0.74859	1.2158	103	310
NAA11	0.75037	0.94022	0.69398	1.2738	67	192
SHISA6	0.75038	0.96851	0.81316	1.1535	194	517
CYBRD1	0.75044	0.94857	0.72724	1.2373	88	235
HAGH	0.7505	0.96527	0.79809	1.1675	170	463
WDR37	0.75053	0.96912	0.81864	1.1473	222	611
THEMIS2	0.75056	0.96862	0.81575	1.1501	197	592
FBXL3	0.75071	0.95462	0.75083	1.2137	99	323
CHRM4	0.75072	1.0268	0.88683	1.1889	279	769
BAK1	0.75077	0.94127	0.69874	1.268	70	206
TMEM87B	0.75086	0.95607	0.75674	1.2079	102	382
ERI1	0.75091	1.0376	0.85339	1.2615	156	447
TMOD3	0.75091	1.0531	0.809	1.3708	82	271
MRPL15	0.75104	1.0545	0.80549	1.3804	81	240
HMGCLL1	0.75111	1.0464	0.82768	1.3229	108	298
RIPOR1	0.75135	1.0225	0.90239	1.1586	394	1032
PAQR9	0.75139	0.96263	0.78608	1.1788	136	430
C16orf54	0.75147	1.0462	0.82522	1.3264	102	296
GRTP1	0.75152	0.96142	0.77801	1.1881	130	373
AKR7A3	0.75153	1.0352	0.86101	1.2447	185	485
EIF3J	0.75154	0.92702	0.64257	1.3374	40	147
PDIA3	0.75156	1.0457	0.83071	1.3164	120	324
MYL2	0.75157	1.0603	0.79138	1.4206	66	210
OCSTAMP	0.75158	0.96986	0.82122	1.1454	231	592
SELENOK	0.75165	0.78355	0.31117	1.973	6	18
ZER1	0.75168	1.0291	0.87831	1.2058	233	679
ITGB8	0.75182	0.96874	0.81569	1.1505	212	566
OGN	0.75185	1.0478	0.82375	1.3328	107	287
MRPS28	0.75186	1.0496	0.81911	1.345	100	261
GPR171	0.75191	0.93644	0.67593	1.2973	54	168
ZNF23	0.75194	1.0394	0.84801	1.2739	147	454
GINS1	0.752	1.1058	0.70337	1.7384	30	77
GLYATL1	0.75207	1.0421	0.83711	1.2972	131	319
DHX15	0.75222	1.0303	0.87597	1.2119	234	644
ABLIM2	0.75224	1.0272	0.88507	1.1922	274	737
FOXRED1	0.75224	0.9668	0.80568	1.1601	177	572
SLIRP	0.75237	0.90765	0.58682	1.4039	33	95
DHCR24	0.75238	0.96715	0.80617	1.1603	179	499
LIPE	0.75251	0.97744	0.85938	1.1117	367	1007
LRBA	0.75266	0.98458	0.89995	1.0772	753	2137
CABP2	0.75268	1.0503	0.81554	1.3526	95	253
F11	0.75268	1.0334	0.86495	1.2346	189	517
GLRX5	0.75271	0.91378	0.60092	1.3895	32	109
GPR18	0.75271	1.0408	0.84128	1.2876	136	352
PRKAR2A	0.75277	0.95623	0.75763	1.2069	120	295
SLC4A11	0.75287	1.0215	0.90596	1.1518	413	1213
FBXO15	0.7529	0.96744	0.8066	1.1604	175	511
GNA15	0.75309	1.035	0.85981	1.2458	170	521
DUS2	0.75318	1.0488	0.8208	1.3402	103	279
FAAP24	0.75319	1.0579	0.79588	1.4062	73	201
PRDM10	0.75325	0.97686	0.85746	1.1129	359	1070
SSTR5	0.75332	0.9736	0.83753	1.1318	265	688
PPP4R4	0.75334	0.97015	0.82231	1.1446	233	573
TUSC1	0.75335	1.0451	0.83001	1.3158	114	320
ALG8	0.7534	1.0445	0.83098	1.3129	117	322
C19orf53	0.75346	0.92832	0.64858	1.3287	44	149
CX3CR1	0.75349	1.0458	0.82771	1.3212	108	323
TDRP	0.75354	0.94766	0.72044	1.2465	76	249
MARK2	0.75355	0.9699	0.8197	1.1476	202	641
CPNE8	0.75366	0.95914	0.76732	1.1989	115	339
OR2B6	0.75369	1.0528	0.80434	1.3781	79	220
NEK3	0.75377	0.95915	0.76924	1.1959	127	343
OLIG1	0.75385	0.9455	0.7134	1.2531	77	236
THAP12	0.75386	1.0335	0.8646	1.2355	185	578
CREB1	0.75389	1.0712	0.77109	1.4882	59	182
SS18L1	0.7539	0.97003	0.8211	1.146	215	617
BRD3	0.75398	0.98016	0.87425	1.0989	455	1326
MRPL58	0.75399	0.92572	0.63666	1.346	40	124
TET3	0.75405	0.98511	0.90258	1.0752	804	2205
NSG1	0.75413	0.94442	0.70689	1.2618	69	226
KRI1	0.75421	0.97577	0.85029	1.1198	309	913
IL1RAPL2	0.75425	0.85206	0.4445	1.6333	13	53
CADM1	0.75427	1.0367	0.85286	1.2603	159	430
MFAP2	0.75438	1.1047	0.70547	1.7297	32	85
ZFAND2A	0.7546	1.0798	0.75108	1.5524	49	128
ZNF324B	0.75465	1.0298	0.87335	1.2142	219	581
UCN3	0.75468	1.0629	0.78429	1.4406	65	197
NOS1	0.75476	1.0177	0.91949	1.1264	577	1674
MAGIX	0.75482	1.1542	0.63196	2.1081	17	36
OLIG2	0.75495	1.0402	0.84193	1.2853	130	375
ABLIM3	0.75496	1.0302	0.87302	1.2157	220	554
NKAIN4	0.75496	1.0553	0.7984	1.395	76	201
SPAG11A	0.7551	1.4958	0.44408	5.0385	4	10
FBN3	0.75516	0.9871	0.91437	1.0656	1050	2935
IDO1	0.75521	1.0435	0.83192	1.3088	130	297
RBM14-RBM4	0.75523	1.0404	0.84121	1.2869	130	367
RLN3	0.75527	0.91872	0.61579	1.3707	35	130
PVRIG	0.7553	1.0398	0.84291	1.2827	131	407
SNAI3	0.75533	0.96333	0.78741	1.1786	154	404
UBAP1L	0.75535	1.0419	0.83828	1.2951	130	382
TRIM48	0.75536	1.0547	0.80525	1.3813	98	214
GPX2	0.75538	1.0659	0.77666	1.4629	64	150
MSANTD3-TMEFF1	0.75542	0.95254	0.73704	1.231	79	296
FPR2	0.75554	1.0444	0.82968	1.3147	110	299
AKT2	0.75569	1.0324	0.86724	1.2289	206	518
CX3CL1	0.7557	0.97195	0.83012	1.138	241	692
CC2D1B	0.7558	1.026	0.88769	1.1858	288	796
CORIN	0.75586	1.0245	0.89372	1.1744	326	892
INSL4	0.7559	1.0619	0.78524	1.4362	63	203
NPFF	0.75597	0.76343	0.29192	1.9965	6	30
PRDX3	0.756	0.94537	0.70984	1.259	68	240
ACO1	0.75604	0.96855	0.81256	1.1545	186	611
PARPBP	0.75608	1.04	0.84099	1.2862	130	345
SDHA	0.75626	0.97424	0.8409	1.1287	272	814
SELENOO	0.75629	1.0191	0.91308	1.1374	492	1437
SUCNR1	0.75633	1.056	0.79756	1.3983	76	193
POLR2F	0.75644	1.0661	0.77708	1.4626	62	171
FXYD6	0.75647	1.0992	0.70606	1.7113	29	76
IFI16	0.75651	0.96523	0.79619	1.1702	162	452
EIF4E1B	0.75656	0.94395	0.70394	1.2658	63	238
NID1	0.75661	1.0173	0.92025	1.1246	602	1648
CIZ1	0.75663	1.0281	0.87941	1.2019	244	686
ERO1B	0.75664	1.0526	0.80805	1.3711	95	213
TRMO	0.75667	1.042	0.8369	1.2974	123	358
RGS22	0.75671	0.97317	0.83525	1.1339	249	743
IFT81	0.75677	0.95814	0.76295	1.2033	114	339
ERAS	0.75691	1.1788	0.60336	2.303	12	32
IL1RAP	0.75695	1.0328	0.86282	1.2363	175	526
NKX2-2	0.75705	0.96023	0.77209	1.1942	121	344
DHX36	0.75721	1.0282	0.87927	1.2024	252	639
UFM1	0.75727	1.1351	0.65876	1.956	23	53
OR52L1	0.75732	1.0385	0.84307	1.2793	138	326
F13B	0.75733	0.9663	0.80088	1.1659	162	510
VAV1	0.75736	0.97274	0.83391	1.1347	260	745
PROP1	0.75738	0.9469	0.71558	1.253	76	224
RPP25	0.75741	0.93516	0.67161	1.3021	61	147
TMEM182	0.75743	1.0482	0.82049	1.3391	105	289
OR2T5	0.75746	1.2645	0.52704	3.0338	10	12
PCDHGB2	0.75761	0.97187	0.82853	1.14	234	677
CYB5R4	0.7577	0.94728	0.71471	1.2555	76	190
FAM216B	0.75778	0.89584	0.54097	1.4835	21	69
ZNF512	0.75778	1.0408	0.84154	1.2872	134	418
SFTPA2	0.75779	0.95337	0.74115	1.2264	92	296
SLC12A7	0.75779	0.98502	0.90074	1.0772	742	2185
ZC3H4	0.75794	0.98365	0.89243	1.0842	630	1832
TXN	0.75796	1.1025	0.70394	1.7268	32	80
CRISP1	0.75798	1.072	0.75996	1.5122	51	148
JMJD7-PLA2G4B	0.75805	1.0248	0.89094	1.1789	320	851
PYY	0.75805	0.92751	0.63861	1.3471	43	134
SAGE1	0.75808	0.85245	0.4439	1.637	14	51
FUT9	0.75824	0.95153	0.73351	1.2343	91	253
MCUB	0.75837	0.94896	0.72268	1.2461	81	246
DYNAP	0.75838	1.0863	0.73444	1.6068	38	121
LIN28B	0.75839	1.057	0.79483	1.4056	73	216
TEX10	0.7584	0.97038	0.81967	1.1488	209	572
ZC3HC1	0.7584	0.95792	0.76061	1.2064	113	315
CLDN4	0.75847	0.95435	0.74834	1.2171	106	328
ACSM2B	0.75849	1.0293	0.87596	1.2096	238	613
FBXL19	0.7585	1.0235	0.89446	1.1712	325	894
NSRP1	0.7585	0.95994	0.76993	1.1968	117	373
OR8G5	0.75863	1.0389	0.84499	1.2772	143	384
RADX	0.75863	1.136	0.65328	1.9753	20	53
ZNF682	0.75868	0.95727	0.75864	1.2079	111	326
SEMA4D	0.75877	0.97819	0.86105	1.1113	377	1029
ATP5MD	0.75881	0.87923	0.49682	1.556	17	49
MFGE8	0.75881	1.0326	0.86304	1.2354	184	506
PAX8	0.75883	0.96941	0.81546	1.1524	208	544
ZPLD1	0.75883	1.047	0.82167	1.3342	105	293
FAAH2	0.75884	0.89032	0.52924	1.4977	21	60
RSPH10B	0.75885	1.0617	0.78454	1.4369	69	176
PSMB8	0.75886	0.94387	0.70149	1.27	65	197
FAM174B	0.75887	1.0502	0.81398	1.3551	96	260
CCNJL	0.75889	0.96509	0.79308	1.1744	150	452
CD164L2	0.75899	1.0874	0.72802	1.6241	33	120
ALKBH7	0.759	1.0438	0.82749	1.3166	108	274
MORC4	0.759	1.1403	0.6523	1.9935	20	53
WDR11	0.75915	1.0264	0.88424	1.1914	265	764
CCDC86	0.7592	1.0462	0.82522	1.3265	111	329
SCML4	0.75925	0.96294	0.78329	1.1838	141	403
MAP3K4	0.7593	1.0213	0.904	1.1537	416	1137
MYLK4	0.75931	0.96154	0.77623	1.1911	125	385
CCDC68	0.75938	0.94134	0.69273	1.2792	63	194
CHRNG	0.75939	1.0303	0.8731	1.2159	219	681
MS4A3	0.75941	0.92768	0.63873	1.3473	39	126
PPP5D1	0.75944	1.0655	0.77554	1.4638	62	148
DAAM1	0.75948	1.0251	0.8888	1.1822	294	783
PODN	0.75948	1.0231	0.89702	1.1668	357	950
PYGL	0.75953	1.029	0.87574	1.2091	240	619
MINDY4B	0.75966	0.95625	0.75123	1.2172	100	303
ROS1	0.75969	1.0179	0.91673	1.1301	548	1530
LUZP4	0.75972	0.81317	0.36316	1.8208	8	31
NRIP2	0.75974	1.0325	0.86344	1.2346	193	468
BMP8A	0.75984	0.95705	0.75542	1.2125	107	293
SEZ6L	0.75995	0.97833	0.86118	1.1114	365	1052
NALCN	0.76011	0.98068	0.87463	1.0996	443	1345
MYEOV	0.7602	0.95295	0.73432	1.2367	87	238
POLR3GL	0.76027	0.9205	0.62152	1.3633	39	120
MIER2	0.76029	1.0252	0.88917	1.182	303	830
FAM20C	0.7604	0.97524	0.8443	1.1265	282	837
FAM162A	0.76048	1.1009	0.70527	1.7185	31	86
UGT3A1	0.76052	0.95641	0.75324	1.2144	99	318
CTXN1	0.7606	1.102	0.70179	1.7304	28	85
NDUFA10	0.76068	0.95285	0.73719	1.2316	88	273
RPS18	0.76075	0.9191	0.61135	1.3818	32	110
OAZ1	0.76081	1.0419	0.83214	1.3046	119	306
HEPH	0.76086	1.0965	0.70962	1.6944	30	96
CCKAR	0.76088	0.96251	0.78093	1.1863	137	401
PLA2G4F	0.76103	0.9775	0.85685	1.1151	357	904
SEL1L	0.76109	1.0324	0.86286	1.2354	176	531
DPM2	0.7611	1.1493	0.63301	2.0867	16	48
PDE4A	0.7611	1.0229	0.89782	1.1653	358	1011
CALHM1	0.76112	0.97052	0.81931	1.1496	209	547
SLC25A35	0.76115	1.0435	0.83028	1.3114	113	316
OXNAD1	0.76117	1.0645	0.77445	1.4631	57	157
WDR91	0.76131	0.97427	0.83957	1.1306	263	861
EIF3K	0.76136	1.0484	0.8161	1.3469	92	272
VPS11	0.76139	1.0257	0.88756	1.1853	288	839
PFKFB4	0.76156	0.95665	0.75451	1.2129	109	329
TNFRSF4	0.76158	0.96269	0.77986	1.1884	133	380
LRRC28	0.76159	0.96856	0.80875	1.16	173	516
SLC38A4	0.76163	1.0391	0.83967	1.286	129	361
PLEKHF1	0.76164	1.0461	0.82065	1.3334	104	262
DOLPP1	0.76166	0.94408	0.69993	1.2734	65	203
RPL35	0.76172	0.93962	0.68225	1.2941	53	167
USH1G	0.76174	0.96165	0.77558	1.1924	121	399
MS4A15	0.76178	1.0494	0.81028	1.3592	83	283
S100A7	0.76179	0.90108	0.55993	1.4501	27	87
HRNR	0.76186	1.0136	0.93455	1.0992	961	2495
MAF	0.76192	1.0336	0.85917	1.2435	178	475
TNS1	0.76192	1.016	0.92369	1.1175	650	1864
RPS6KA1	0.76206	1.0283	0.87605	1.207	238	618
ESCO2	0.76212	1.0393	0.83983	1.2861	133	374
ATXN7L3	0.76216	1.0465	0.81934	1.3366	96	285
CCHCR1	0.76216	1.035	0.85516	1.2527	170	457
ABCA10	0.76217	0.9767	0.85241	1.1191	332	898
ACAD8	0.7622	1.0393	0.84209	1.2827	134	401
KCNA2	0.76226	0.9651	0.79271	1.175	155	432
RBBP8	0.76229	0.96981	0.81546	1.1534	198	588
SNUPN	0.76234	0.95179	0.72996	1.241	80	230
E2F1	0.7624	0.96665	0.79898	1.1695	164	452
ZNF567	0.76254	0.95688	0.75487	1.213	112	259
ZSCAN23	0.76263	0.94921	0.71889	1.2533	71	236
KCNG3	0.76275	1.0305	0.86861	1.2225	208	537
ITM2A	0.76285	1.1994	0.57908	2.4842	10	35
C16orf91	0.76292	0.93411	0.66231	1.3175	49	174
PAFAH2	0.76304	0.95394	0.73998	1.2298	87	288
WASHC2C	0.76305	1.025	0.88911	1.1816	304	780
KIF20A	0.76313	1.0316	0.86483	1.2305	187	516
VAX1	0.76313	1.0359	0.84966	1.263	144	440
RBM33	0.76315	1.0207	0.90454	1.1517	413	1147
CFAP157	0.76323	0.96729	0.80261	1.1658	160	547
ZNF728	0.76323	0.96498	0.79183	1.176	156	412
PRKD1	0.76327	0.97272	0.83102	1.1386	248	711
ZNF578	0.76328	1.0415	0.83288	1.3024	112	345
NDST2	0.76344	0.93808	0.67523	1.3032	73	123
ARHGAP5	0.76345	1.0237	0.8932	1.1732	323	951
EPAS1	0.76348	0.97776	0.85627	1.1165	335	973
HOXB2	0.7635	1.0393	0.84217	1.2825	138	397
ZP1	0.76353	1.0298	0.87153	1.2169	221	598
EIF3G	0.76357	1.0369	0.84764	1.2684	146	416
CASTOR1	0.76366	0.90914	0.5799	1.4253	27	82
GBE1	0.76366	0.96618	0.79792	1.1699	163	464
OR4D2	0.76371	0.9423	0.69454	1.2785	61	211
BDKRB1	0.76373	1.0404	0.8373	1.2927	124	348
SMIM24	0.76387	0.91501	0.59375	1.4101	30	86
FBXW9	0.76402	1.0308	0.86817	1.2239	209	584
RNF6	0.76402	1.0361	0.84909	1.2644	152	416
CERS4	0.76406	0.96322	0.78326	1.1845	148	383
FAM168B	0.76418	0.95239	0.73451	1.2349	88	267
NDUFAF2	0.76418	1.0706	0.76143	1.5052	50	141
ZMYND11	0.76419	0.96584	0.79468	1.1739	160	449
ANKRD20A2	0.76421	1.1228	0.67057	1.88	27	53
NCKAP5	0.76424	1.0167	0.91986	1.1238	618	1619
WRN	0.7643	1.0223	0.89894	1.1625	373	1009
FGF11	0.76438	0.93629	0.66878	1.3108	52	166
RALGDS	0.76438	1.1236	0.66743	1.8917	27	47
PTPN9	0.7644	0.96583	0.79614	1.1717	162	482
C5orf49	0.76443	0.94396	0.69632	1.2797	61	192
CRYBG3	0.76448	1.0168	0.91903	1.125	581	1662
P2RY8	0.76448	1.0404	0.83501	1.2963	118	350
IL6	0.76463	0.92076	0.61482	1.3789	35	117
TTC34	0.76465	1.0259	0.88429	1.1901	269	789
RBP3	0.76467	1.0157	0.92381	1.1168	667	1900
CC2D2B	0.76476	0.94442	0.70142	1.2716	67	198
MCOLN1	0.76481	1.0244	0.88848	1.1811	287	840
FAM110A	0.76493	1.0464	0.8164	1.3412	91	276
OTULINL	0.76502	0.95379	0.73902	1.231	87	278
CARD9	0.76505	1.0234	0.89379	1.1718	328	940
MTFMT	0.76506	1.0434	0.82616	1.3179	108	274
PRR5L	0.76508	0.96024	0.76835	1.2	122	350
ORC5	0.76509	1.0406	0.83643	1.2947	128	367
HACL1	0.76526	0.95886	0.76073	1.2086	111	347
CDC45	0.76545	0.96781	0.80523	1.1632	186	507
MUC4	0.76547	1.0078	0.95969	1.0583	2627	7286
GRIN3A	0.7655	0.97795	0.8576	1.1152	361	943
CKMT2	0.76553	0.9649	0.78957	1.1792	143	443
CROT	0.76558	0.96544	0.79128	1.1779	148	472
AQP11	0.76561	0.95321	0.73478	1.2366	79	264
OR5AK2	0.76563	1.0453	0.81985	1.3326	101	292
IQCJ-SCHIP1	0.76564	0.95718	0.75592	1.212	108	318
CD244	0.76575	0.95379	0.74118	1.2274	95	300
SNAI1	0.76575	0.94846	0.71654	1.2554	78	217
TRIM3	0.76587	1.0251	0.88619	1.1857	274	793
KHDC4	0.76588	1.0391	0.84154	1.283	143	370
MRPS18B	0.76595	0.94553	0.70361	1.2706	66	204
DCUN1D5	0.76596	1.0627	0.77503	1.4572	65	147
ZNF397	0.76603	0.9548	0.74126	1.2298	98	227
NCMAP	0.76604	0.91574	0.59801	1.4023	31	97
HMBOX1	0.76606	0.94452	0.69927	1.2758	62	198
PLEKHJ1	0.76607	1.0389	0.84249	1.281	144	404
ANKEF1	0.7661	0.97085	0.81954	1.1501	211	591
DHX57	0.76615	0.97957	0.86569	1.1084	383	1134
MPPED2	0.76615	0.94256	0.69031	1.287	59	171
GFAP	0.76618	0.95847	0.75983	1.209	114	323
CRIPT	0.76625	1.1386	0.64093	2.0227	18	53
SAMD1	0.76631	0.97017	0.81492	1.155	190	630
C1QB	0.76634	0.95591	0.7477	1.2221	107	231
GOLPH3	0.76635	1.0467	0.81484	1.3447	88	281
GOT1L1	0.7664	1.0453	0.81833	1.3352	101	268
CR1	0.76648	1.0188	0.9103	1.1402	479	1315
CYP3A7	0.7665	1.0381	0.84344	1.2776	148	332
FBXO40	0.7666	0.97205	0.82368	1.1471	212	602
TEX2	0.76686	0.97882	0.86162	1.112	360	1093
ASB15	0.76693	1.0325	0.86019	1.2393	181	509
HMGB3	0.76695	0.73986	0.25722	2.1281	5	18
YWHAB	0.76696	0.93839	0.67265	1.3091	52	148
BTG2	0.767	0.95134	0.72794	1.2433	82	239
MRPL9	0.76714	1.0434	0.82454	1.3203	105	303
DEFA3	0.76728	0.79915	0.32939	1.9389	6	51
FOXH1	0.76728	1.0315	0.86244	1.2336	179	543
CYP2E1	0.7673	1.0316	0.86272	1.2335	195	474
MTG2	0.76731	1.029	0.87097	1.2158	218	592
IL17RA	0.76733	1.0215	0.89968	1.1598	369	1072
SLC39A11	0.76737	0.96061	0.76705	1.203	116	342
KRT14	0.7674	1.0313	0.86271	1.2329	181	561
GPR137B	0.76742	0.95867	0.75932	1.2104	105	334
SNRNP200	0.76745	1.0166	0.91945	1.1239	601	1761
SPA17	0.76763	0.90736	0.57147	1.4407	26	98
CDRT15	0.76764	0.91729	0.60326	1.3948	31	122
RYK	0.76765	1.0444	0.82191	1.3272	108	273
FABP5	0.7677	1.1309	0.65888	1.9412	22	57
NPSR1	0.76772	0.95692	0.74989	1.2211	99	286
KCNK12	0.7678	1.0368	0.84609	1.2704	146	420
OSBPL5	0.7678	0.98014	0.86862	1.106	413	1164
KCTD1	0.76788	0.94452	0.70011	1.2743	70	179
RSF1	0.76792	0.97761	0.85418	1.1189	319	973
ATAD3A	0.76798	0.97641	0.84807	1.1242	297	922
C2orf66	0.76802	0.88522	0.50477	1.5524	16	68
KCTD20	0.76811	1.0435	0.82442	1.3208	122	243
PRPF31	0.76811	0.97412	0.83519	1.1362	258	706
LONRF2	0.76814	0.97309	0.8291	1.1421	231	726
GPX8	0.76818	1.0819	0.7334	1.5961	38	122
OVOL3	0.76819	0.95206	0.72957	1.2424	87	216
FAM98A	0.7683	0.96213	0.77509	1.1943	123	432
RPL36A	0.76837	0.72357	0.23163	2.2603	4	16
ARGLU1	0.76857	0.95129	0.72618	1.2462	81	238
PEX19	0.76858	1.0757	0.74948	1.5439	50	140
ARMCX5	0.76871	0.85971	0.44292	1.6687	11	42
SMAD7	0.76877	0.97332	0.83127	1.1397	235	726
TMEM14B	0.7688	1.1352	0.64009	2.0132	18	51
PDCD1LG2	0.76884	0.94695	0.70901	1.2647	68	220
MMP21	0.76892	0.97032	0.81531	1.1548	197	588
RAB33B	0.76896	0.9505	0.71947	1.2557	69	246
ZBTB32	0.76897	1.0386	0.84156	1.2819	140	401
RABGEF1	0.76902	1.047	0.81442	1.346	98	263
PLPP5	0.76904	1.0696	0.76149	1.5024	58	151
CA2	0.76909	0.92051	0.61419	1.3796	39	106
JAM2	0.76911	1.0667	0.76151	1.4943	52	146
CFAP221	0.76913	1.0273	0.87595	1.2048	234	646
LYPD3	0.76915	0.94805	0.71601	1.2553	79	235
PCDH7	0.76916	1.0214	0.89965	1.1596	372	1066
NPNT	0.76934	0.96495	0.78984	1.1789	152	487
LRIT1	0.76941	0.9708	0.81645	1.1543	197	561
CLCN6	0.76946	0.97758	0.85331	1.12	314	979
CLPTM1L	0.76947	0.9736	0.83168	1.1397	235	715
KRTCAP2	0.76949	1.0685	0.76112	1.4999	53	136
KPNA5	0.76971	0.96206	0.77291	1.1975	122	336
SPATA16	0.76981	1.0368	0.84476	1.2724	148	427
RNGTT	0.7699	0.96665	0.79727	1.172	165	475
CD53	0.76991	0.93739	0.67309	1.3055	61	156
C3AR1	0.77008	0.95192	0.72842	1.244	81	287
HYOU1	0.77008	1.0229	0.89346	1.171	346	884
LAMB3	0.77014	0.98103	0.87218	1.1035	429	1203
LPA	0.77018	1.0193	0.90712	1.1454	442	1246
ZNF404	0.77018	1.0419	0.82801	1.311	115	303
RGS19	0.77022	0.95724	0.75284	1.2171	106	290
CLEC2A	0.77027	0.91643	0.5943	1.4132	31	90
IQSEC3	0.77046	0.98132	0.87443	1.1013	445	1277
ACAD10	0.77049	0.97647	0.84593	1.1272	279	840
CD300C	0.77058	0.9426	0.69037	1.287	60	182
STAU2	0.77064	0.96063	0.76669	1.2036	110	372
SDR39U1	0.77084	1.0601	0.77741	1.4456	64	162
RPTN	0.77087	0.97063	0.81449	1.1567	199	549
PRKCI	0.77088	0.9632	0.77849	1.1917	136	355
TXNDC16	0.77088	0.9696	0.81118	1.159	186	572
ZYG11B	0.77089	0.96823	0.80412	1.1658	185	464
CEBPZ	0.77092	0.97399	0.83369	1.1379	242	737
SYT5	0.77102	1.0371	0.8413	1.2785	134	400
COL1A1	0.77112	0.98301	0.88408	1.093	523	1622
TMEM270	0.77129	0.93947	0.67812	1.3015	60	168
NMNAT2	0.77138	1.0465	0.81506	1.3437	93	289
THEGL	0.77139	1.0399	0.83192	1.2999	123	312
OPRL1	0.7714	1.0306	0.86464	1.2283	197	540
FBXW4	0.77144	1.0366	0.84391	1.2732	145	371
MORN4	0.77149	1.0703	0.75218	1.5231	44	141
RGL1	0.77179	1.0279	0.87452	1.2081	230	644
PSMD1	0.77182	1.0284	0.87142	1.2138	211	612
CCDC24	0.7719	0.94938	0.71441	1.2617	71	216
GDPD2	0.77192	0.85902	0.44763	1.6485	13	50
ANXA7	0.77195	0.95847	0.75547	1.216	104	305
DUSP21	0.77198	0.55682	0.10319	3.0047	2	9
MON1B	0.772	0.974	0.83234	1.1398	231	724
ANO5	0.77213	1.0274	0.87515	1.2061	239	590
ENO2	0.77239	1.0336	0.85461	1.25	161	448
LRRCC1	0.77243	0.97449	0.83623	1.1356	261	705
SRP19	0.77243	0.91327	0.58323	1.4301	29	89
SLC49A3	0.77246	0.97349	0.83005	1.1417	236	680
SLC35F4	0.77249	1.0381	0.8377	1.2865	132	336
LRFN5	0.7725	0.96848	0.8028	1.1684	165	480
TERT	0.77258	0.98434	0.89186	1.0864	622	1772
QKI	0.77262	0.96441	0.7847	1.1853	140	424
SMARCA5	0.77276	1.0267	0.87847	1.1999	256	676
TUBD1	0.77277	0.95002	0.72009	1.2534	79	252
AKT3	0.77281	1.0429	0.82457	1.3191	107	339
ICAM1	0.77282	0.9691	0.80763	1.1628	181	580
SS18	0.77285	0.95629	0.74255	1.2315	91	252
INIP	0.77292	0.89329	0.53021	1.505	24	74
LRRC19	0.773	1.0513	0.79786	1.3852	80	236
SUSD6	0.77308	1.0397	0.8337	1.2965	120	378
C2orf49	0.77309	1.0584	0.78101	1.4343	66	163
PPP3CB	0.77321	0.96123	0.7668	1.205	111	332
CITED4	0.77323	0.94405	0.695	1.2823	65	210
NHP2	0.77329	0.93427	0.65626	1.3301	46	151
HEMGN	0.77336	0.95678	0.74715	1.2252	97	269
CD300LB	0.77339	0.94738	0.70898	1.2659	72	213
ZNF800	0.77342	1.0347	0.85068	1.2585	157	424
STAR	0.77347	0.94732	0.70844	1.2667	73	195
ATP8A1	0.77351	0.9754	0.83809	1.1352	250	754
CD276	0.77357	1.0248	0.88464	1.1873	285	754
SULT2A1	0.77361	0.96396	0.77959	1.1919	128	344
ZNF232	0.77372	1.0435	0.82249	1.3239	121	273
SLC12A6	0.77374	0.97688	0.84744	1.1261	298	828
SLC7A4	0.77375	0.9754	0.83985	1.1328	264	774
ATP6V0A1	0.77399	0.971	0.81543	1.1562	187	609
PRR12	0.77407	0.98805	0.91553	1.0663	1061	3011
AUNIP	0.77408	0.95291	0.72933	1.245	82	241
FBLN5	0.77417	1.0376	0.84021	1.2814	134	404
GABPB2	0.77417	0.95613	0.74133	1.2332	89	245
MS4A5	0.77418	0.90329	0.55828	1.4615	28	78
MAFA	0.77424	1.0509	0.80135	1.3781	85	234
CDAN1	0.77436	1.0192	0.90681	1.1456	448	1243
ACTN1	0.77446	1.0245	0.88431	1.187	276	764
SPIDR	0.77447	0.97419	0.83458	1.1372	269	732
POLH	0.77448	1.0292	0.86698	1.2218	197	594
IFRD1	0.77451	1.0408	0.82948	1.3059	126	283
CORO7	0.77458	0.9819	0.87617	1.1004	463	1342
DIPK2A	0.77465	0.96871	0.80354	1.1678	173	451
SLC29A2	0.77485	0.96891	0.8047	1.1666	168	516
TOP3B	0.77492	1.0227	0.8918	1.1728	327	845
CLASP1	0.77493	1.0194	0.90438	1.1491	411	1184
HACD3	0.77493	1.051	0.79791	1.3844	85	185
SNRNP48	0.77504	1.055	0.78897	1.4106	71	209
FAM166B	0.77509	1.0715	0.74876	1.5335	48	124
FAM50A	0.77522	0.8081	0.34542	1.8905	7	33
NDUFAF6	0.7753	0.95549	0.73832	1.2365	82	276
COG6	0.77531	0.96412	0.78132	1.1897	136	417
MOB1A	0.77532	1.0661	0.76444	1.4867	55	168
NMRAL1	0.77532	0.96004	0.76046	1.212	111	298
POLR2C	0.77535	1.0422	0.82585	1.3154	117	277
FAM47A	0.77543	1.0831	0.72853	1.6102	37	114
ZSWIM3	0.77552	1.0313	0.85807	1.2396	172	481
STRADB	0.77554	1.0442	0.81718	1.3342	100	263
CRABP1	0.77562	0.92574	0.62576	1.3695	37	130
SLC43A2	0.77562	0.9753	0.83758	1.1357	261	715
CPTP	0.77565	1.0362	0.8432	1.2734	144	401
SAMD4A	0.77577	0.97689	0.84715	1.1265	299	830
DEFB105B	0.77608	0.41968	0.044428	3.9644	1	3
ST20	0.77608	1.1635	0.60188	2.2492	13	35
SPACA9	0.77609	0.9595	0.75495	1.2195	97	272
OPRPN	0.77613	1.0484	0.80934	1.3581	102	242
CACNA1G	0.77614	0.98734	0.91001	1.0712	910	2633
PRDX4	0.77618	0.80807	0.34389	1.8988	7	30
CCDC9	0.77623	1.0263	0.877	1.2011	241	668
MRPL3	0.77634	0.95707	0.74808	1.2244	101	274
XBP1	0.77643	1.0563	0.78324	1.4247	63	196
P2RY6	0.77648	0.96537	0.78433	1.1882	135	401
ACIN1	0.77657	0.97713	0.84795	1.126	295	867
GHRHR	0.77658	1.0306	0.86178	1.2324	189	502
ARL4D	0.7766	0.93618	0.66273	1.3225	48	154
GYPA	0.7766	0.94494	0.69303	1.2884	56	171
KIF11	0.77682	0.97318	0.82675	1.1455	225	630
ITFG1	0.77683	1.0349	0.84773	1.2634	162	421
SLC16A5	0.77689	1.0293	0.86677	1.2223	203	572
ADAT2	0.77691	1.0578	0.781	1.4326	71	158
PRR14	0.77695	0.96699	0.79436	1.1771	161	424
PIK3CG	0.77696	0.97817	0.85431	1.12	318	975
ZNF311	0.77698	1.0392	0.83257	1.2971	123	344
CETN2	0.77699	1.6003	0.40791	6.2784	4	10
ABRAXAS2	0.77715	0.95986	0.75936	1.2133	106	323
POGK	0.77719	0.97245	0.82132	1.1514	203	601
SLC25A46	0.77728	1.0454	0.81633	1.3388	110	264
OXSR1	0.7774	0.96338	0.77883	1.1916	137	398
TTYH1	0.77753	0.97049	0.81122	1.161	186	483
PPAT	0.7776	1.0496	0.80016	1.3769	77	249
ACKR2	0.77767	1.0375	0.8379	1.2846	128	362
TMEM79	0.77771	1.0358	0.84408	1.271	144	409
CSPG4	0.77776	0.98767	0.91128	1.0705	924	2645
ETHE1	0.77783	0.9495	0.71176	1.2667	73	195
RIMKLA	0.77783	1.0489	0.80343	1.3695	82	240
TRARG1	0.7779	0.95764	0.74736	1.2271	100	252
NME9	0.77801	0.95275	0.72713	1.2484	80	262
PKD2L1	0.77803	0.9755	0.83745	1.1363	251	739
GRB14	0.77814	0.96488	0.78169	1.191	130	423
ABHD17B	0.77817	1.0482	0.80326	1.3677	87	224
KCTD17	0.77835	0.96334	0.77354	1.1997	120	334
MYLIP	0.77843	0.96824	0.79983	1.1721	164	467
OR4D5	0.77845	1.0449	0.8144	1.3406	93	276
STARD3	0.77845	0.97057	0.81125	1.1612	189	504
PSG1	0.77854	0.97413	0.83184	1.1408	252	688
CCDC181	0.77871	0.95523	0.73599	1.2398	80	285
LRMDA	0.77877	0.95432	0.73458	1.2398	91	232
HDDC2	0.77878	1.0775	0.7347	1.5803	40	119
CDS1	0.77879	0.95282	0.72541	1.2515	84	195
HTR2B	0.77885	0.9629	0.77211	1.2008	124	355
RIMBP2	0.77895	0.98363	0.88518	1.093	542	1516
TPBG	0.77897	0.97091	0.81286	1.1597	189	553
ZNF596	0.77905	0.97062	0.81016	1.1629	182	482
LY6K	0.7792	0.94226	0.68339	1.2992	60	167
MDFI	0.77927	1.0364	0.839	1.2801	136	352
NCAPD3	0.77929	1.0165	0.91537	1.1289	553	1549
BMP8B	0.7793	0.96114	0.76575	1.2064	118	389
KIAA0753	0.7793	1.0261	0.87509	1.2031	236	626
HNRNPUL1	0.77936	0.97493	0.83595	1.137	256	814
TMEM106A	0.77943	0.94969	0.71143	1.2677	76	171
EAF2	0.77945	1.0805	0.72769	1.6043	38	119
LRRC3	0.77952	1.0337	0.85125	1.2552	165	473
PRPF4	0.77953	0.96852	0.80073	1.1715	160	505
BCAT1	0.77954	1.0432	0.81617	1.3334	99	233
SRGN	0.77976	1.084	0.71962	1.6329	38	89
XAF1	0.77978	1.0551	0.78301	1.4218	67	176
KCNE1	0.77986	0.91779	0.59577	1.4139	33	103
TMEM163	0.77993	1.0359	0.84018	1.2773	144	349
IL31RA	0.78	0.97371	0.82697	1.1465	223	609
SSPN	0.78004	1.0412	0.82427	1.3151	115	294
GPX5	0.78025	0.92365	0.61539	1.3863	37	107
GGACT	0.78046	1.0586	0.77453	1.4468	56	199
SIGLEC1	0.78046	0.98606	0.8996	1.0808	704	1970
NOP56	0.78053	0.97026	0.80936	1.1631	174	540
OR3A1	0.78053	1.0564	0.78329	1.4248	66	196
MRGPRF	0.78059	0.96376	0.77643	1.1963	123	389
PRELID3A	0.78081	0.93211	0.64204	1.3532	41	141
PKD2	0.78087	1.0233	0.88678	1.1809	287	873
GLP2R	0.78113	1.0338	0.84803	1.2602	148	449
DHRSX	0.78114	0.96479	0.78161	1.1909	140	408
PTRH1	0.78116	0.94893	0.71046	1.2674	74	196
SLC7A14	0.78129	1.024	0.88353	1.1869	275	797
IQCB1	0.78141	1.0364	0.83927	1.2798	139	350
MYLK3	0.78164	1.0217	0.89305	1.1689	337	931
DPYSL2	0.78165	1.0249	0.8802	1.1933	258	719
BRINP1	0.78167	0.978	0.85098	1.124	309	923
HMG20A	0.78169	0.95236	0.72103	1.2579	73	205
VNN1	0.7817	0.96484	0.78019	1.1932	137	367
SHC1	0.78173	1.0339	0.84941	1.2584	166	432
PREPL	0.78183	1.0277	0.86963	1.2144	219	607
FHL2	0.78194	1.0459	0.81061	1.3494	94	265
ZMAT5	0.78202	0.92978	0.63632	1.3586	38	139
NBEAL2	0.78214	1.0116	0.93768	1.0913	1080	2911
HBQ1	0.78215	0.91118	0.57613	1.4411	28	98
F3	0.78229	1.049	0.80049	1.3747	83	219
SOWAHA	0.78229	1.0271	0.87126	1.2109	223	625
CYP3A43	0.78233	1.0366	0.83588	1.2856	131	302
UBE2R2	0.78238	0.94802	0.70368	1.2772	63	224
AGER	0.7824	1.0494	0.79813	1.3797	77	214
SPATA24	0.78246	1.0666	0.75522	1.5064	52	141
COX11	0.78247	0.9512	0.71805	1.2601	74	233
TACO1	0.78247	0.95923	0.75471	1.2192	108	317
NR0B2	0.78249	1.052	0.79134	1.3985	75	202
VCX2	0.78257	0.83998	0.39567	1.7832	9	35
KCNV1	0.78258	1.0297	0.86087	1.2317	207	489
DAP	0.7826	1.0891	0.70934	1.6722	32	103
GPRIN3	0.78265	1.0273	0.87062	1.2121	223	638
APOBEC3C	0.78278	0.93749	0.6612	1.3292	47	143
TMEM223	0.78282	0.95119	0.71471	1.2659	67	194
HNRNPCL1	0.78294	0.95397	0.72999	1.2467	84	248
CPEB4	0.7831	1.03	0.85885	1.2352	183	491
REPS1	0.78316	0.97079	0.80969	1.1639	180	530
HLA-DRB1	0.78318	1.071	0.74479	1.5402	39	189
NKRF	0.78332	1.1616	0.60183	2.2421	13	38
RAD51AP2	0.78333	0.97725	0.8462	1.1286	292	862
NEU1	0.78343	0.95756	0.74664	1.2281	98	315
HGFAC	0.78344	1.0182	0.90647	1.1436	440	1312
MAPK15	0.7835	1.0236	0.88437	1.1848	276	787
KRTAP10-9	0.7836	0.97315	0.82185	1.1523	212	564
DHH	0.78361	0.96487	0.7789	1.1952	133	342
HOXC5	0.78364	0.9392	0.66543	1.3256	46	152
RAD21	0.78367	0.96702	0.79116	1.182	144	474
CDC25C	0.78375	0.96785	0.79393	1.1799	154	456
RGS9	0.78376	0.97593	0.83945	1.1346	260	827
C3orf38	0.78385	0.94481	0.68935	1.2949	62	167
PTPRB	0.78396	1.0172	0.91127	1.1353	505	1424
PGLYRP3	0.78411	0.96437	0.77635	1.1979	128	339
SPATA22	0.78413	0.95243	0.72018	1.2596	79	196
KRT1	0.78414	0.97298	0.82072	1.1535	204	544
LARP4	0.78418	1.0308	0.85532	1.2424	165	505
ALDH18A1	0.78419	1.0243	0.88159	1.1902	283	670
ATP5MF-PTCD1	0.78423	1.0224	0.88874	1.1761	313	860
SNCA	0.78423	0.94001	0.66949	1.3198	47	159
SRI	0.78423	1.0796	0.72869	1.5996	43	108
MED7	0.78435	1.0637	0.75863	1.4914	53	155
ATF7IP	0.78436	1.023	0.88617	1.1809	291	858
POLDIP2	0.78474	0.96516	0.77883	1.1961	135	317
ST6GALNAC2	0.78488	0.97185	0.81487	1.1591	185	568
CLCNKA	0.78503	1.0239	0.88312	1.1871	284	748
KCNA4	0.78509	0.97455	0.83033	1.1438	246	599
SEC63	0.7852	1.0319	0.85322	1.248	163	525
FITM2	0.78522	1.0493	0.79627	1.3829	82	226
FGF2	0.78532	1.0328	0.84798	1.2578	145	469
YOD1	0.78537	1.0465	0.80189	1.3658	81	237
FAHD1	0.78541	0.95216	0.71963	1.2598	80	241
MPIG6B	0.78541	1.058	0.77195	1.45	59	170
GUCY1B1	0.78547	1.0318	0.85211	1.2494	158	477
MRPS18A	0.78555	0.94145	0.67628	1.3106	58	147
HLA-DRB5	0.7858	0.92249	0.60608	1.4041	32	96
CAPN3	0.78591	0.97656	0.84102	1.134	277	743
ZNF679	0.78597	0.96434	0.77587	1.1986	135	346
BIN3	0.78598	0.95413	0.72712	1.252	80	217
TTPAL	0.78599	1.0482	0.80124	1.3714	87	212
NEDD8	0.78606	0.92435	0.61524	1.3888	36	108
SKA1	0.78609	0.94845	0.69657	1.2914	56	153
DMC1	0.78615	0.952	0.71657	1.2648	73	230
TMEM43	0.78616	0.96589	0.78172	1.1935	131	363
SPOCK2	0.78618	1.0335	0.84515	1.2637	147	428
TAC4	0.78627	0.94504	0.68905	1.2961	61	153
SPOPL	0.78629	0.95077	0.71385	1.2663	72	217
PPM1F	0.78632	1.0261	0.87331	1.2056	240	604
GPR17	0.78636	1.034	0.84624	1.2634	156	406
CHKA	0.78637	1.0393	0.82555	1.3084	103	352
WSB2	0.78643	0.96853	0.79619	1.1782	153	438
ZSCAN22	0.78649	1.0354	0.83935	1.2772	136	401
PSKH1	0.78654	1.0301	0.85824	1.2363	178	516
LSR	0.78671	0.97446	0.82835	1.1463	230	672
C10orf53	0.78676	0.92356	0.61116	1.3956	33	116
HAPLN4	0.7869	0.97389	0.82458	1.1502	222	552
CLDN16	0.78701	0.95873	0.74952	1.2263	98	285
LHCGR	0.78702	0.95073	0.71538	1.2635	76	251
SHC3	0.78702	0.97062	0.80713	1.1672	171	549
STK36	0.78702	1.0213	0.89233	1.1688	337	941
USP10	0.78706	1.019	0.9017	1.1515	405	1128
FOXRED2	0.78713	1.0232	0.88317	1.1854	276	776
DRD5	0.78722	1.0282	0.86469	1.2225	200	587
NUPR1	0.78727	1.0816	0.71532	1.6354	30	114
PRDX5	0.78728	1.073	0.7388	1.5584	44	133
VAX2	0.78733	0.96295	0.7686	1.2064	119	339
PKP3	0.78734	0.98158	0.86962	1.108	401	1198
LMBRD1	0.78735	0.96562	0.78288	1.191	139	394
UCN2	0.7874	1.0632	0.76018	1.4871	51	153
HEXIM1	0.78749	0.96111	0.75999	1.2155	119	296
ARPC1A	0.78756	0.38771	0.03477	4.3232	1	6
BOC	0.78756	0.98174	0.87133	1.1061	433	1243
RPL7	0.7877	1.0633	0.75993	1.4876	54	155
MRPL22	0.78774	0.93368	0.64335	1.355	41	127
CD300LF	0.78782	0.96292	0.76536	1.2115	105	343
ZSCAN31	0.78782	1.0587	0.7678	1.4597	66	154
FASTKD2	0.78784	1.0315	0.85161	1.2494	176	407
ZNF576	0.7879	1.0829	0.71932	1.6304	36	115
COL4A3	0.78798	1.0181	0.90496	1.1454	414	1270
DPEP1	0.78803	1.0294	0.85928	1.2332	185	499
FRMPD2	0.78807	0.97913	0.85366	1.123	310	994
CSDC2	0.78814	0.93972	0.6607	1.3366	42	149
SOX6	0.78824	0.96977	0.80316	1.1709	161	554
PCF11	0.78826	0.97806	0.8485	1.1274	303	860
KRT37	0.7883	0.97492	0.83078	1.1441	237	689
B4GALT3	0.78847	1.0521	0.78739	1.4059	69	216
SLC25A53	0.78852	0.83068	0.37937	1.8189	9	36
CASK	0.78854	0.89867	0.53336	1.5142	21	67
FAM229A	0.78855	0.93755	0.6587	1.3345	45	157
DUSP18	0.7887	1.0657	0.75194	1.5104	49	145
PTRH2	0.78878	1.0831	0.71231	1.647	35	87
COL4A4	0.78881	0.98369	0.88208	1.097	506	1433
CEP192	0.78884	0.98561	0.89464	1.0858	631	1855
CCND3	0.78886	1.0372	0.82934	1.2972	120	331
HHEX	0.78894	1.0432	0.8111	1.3417	90	256
GTPBP6	0.78897	0.98121	0.86697	1.1105	413	1116
VPS72	0.78912	1.0402	0.81901	1.3211	100	277
DCBLD2	0.78914	1.0266	0.86979	1.2117	221	603
RORA	0.78914	1.0343	0.84305	1.2689	147	420
DNAAF5	0.78915	0.98288	0.87663	1.102	445	1413
MAP7	0.78924	0.97479	0.82878	1.1465	223	677
CCP110	0.78931	1.0289	0.86126	1.2291	189	533
NFE2L1	0.78932	1.0253	0.87491	1.2016	244	647
NR3C2	0.78932	0.97732	0.84364	1.1322	275	824
EXOSC1	0.78947	1.0689	0.74181	1.5403	45	113
ART5	0.78965	1.0323	0.84764	1.2571	152	409
CLRN2	0.78989	1.0399	0.82227	1.3152	114	286
ALG2	0.7899	1.0264	0.87059	1.2101	222	606
DDX60	0.78991	0.98124	0.86513	1.1129	365	1093
AMOT	0.78995	0.89529	0.52229	1.5347	19	70
MCMDC2	0.79	1.0313	0.85161	1.2489	160	464
GTF3C6	0.79019	0.95442	0.72625	1.2543	78	210
FREM2	0.79023	1.012	0.9323	1.0986	896	2529
NPIPB2	0.79023	0.9679	0.79158	1.1835	145	444
TEDC1	0.79039	1.0288	0.86125	1.2289	200	520
ELANE	0.79046	0.96546	0.78017	1.1948	134	382
KHDC1	0.79056	0.92996	0.62951	1.3738	40	115
PHKB	0.79057	0.97651	0.83924	1.1362	261	755
PRRG3	0.79064	1.1975	0.55771	2.5712	10	30
NOS3	0.79066	0.98426	0.88548	1.0941	542	1573
KLHL15	0.79071	0.88669	0.50112	1.5689	17	68
ADH5	0.7908	1.056	0.77722	1.4349	72	163
WNK1	0.79084	1.0146	0.92023	1.1186	639	1816
FAM72A	0.79086	1.3147	0.46346	3.7292	6	10
ACP7	0.79091	0.97133	0.8083	1.1672	170	501
ZXDB	0.79096	0.91178	0.56754	1.4648	25	86
ARID1B	0.79097	0.98774	0.90801	1.0745	867	2432
BCORL1	0.79101	0.93761	0.65729	1.3375	43	152
GARNL3	0.79116	0.97617	0.8361	1.1397	255	726
C9orf64	0.79133	0.95281	0.7173	1.2657	69	224
GTF2F2	0.79133	0.93595	0.65028	1.3471	41	170
PDE9A	0.79137	0.97194	0.81155	1.164	179	562
LDLR	0.79138	0.97902	0.85256	1.1242	313	923
DDX5	0.7915	1.0259	0.8704	1.2092	219	682
MRPL10	0.79164	1.0574	0.76845	1.455	56	161
ISCA1	0.79169	0.92	0.59024	1.434	27	80
ZNF37A	0.7917	0.96055	0.75349	1.2245	96	305
DRC1	0.79173	0.97208	0.81153	1.1644	187	488
MSI2	0.79175	1.0301	0.85355	1.2431	173	455
DEFB104A	0.79184	1.7679	0.37419	8.3531	2	7
MTMR10	0.79193	0.97629	0.83724	1.1384	257	753
TMEM60	0.79193	0.89942	0.53035	1.5253	24	60
MAP6D1	0.79198	1.0812	0.71695	1.6306	37	97
CUL2	0.792	1.0297	0.85676	1.2376	182	487
VCPIP1	0.79202	1.0218	0.88657	1.1777	301	787
WRNIP1	0.79217	1.017	0.90822	1.1389	463	1341
FADS1	0.7922	0.964	0.77199	1.2038	119	360
GPANK1	0.79227	1.0378	0.82723	1.302	110	317
NAMPT	0.79235	1.0366	0.83001	1.2946	132	287
SPINT4	0.79237	0.87642	0.47224	1.6265	15	42
TMOD2	0.79238	1.0504	0.79054	1.3956	75	207
PSMA5	0.79239	0.93963	0.66446	1.3288	49	134
KRT80	0.79242	1.0275	0.86505	1.2204	207	542
MAP3K2	0.79245	1.0345	0.83866	1.276	142	391
TIMM13	0.79254	0.9284	0.61367	1.4045	30	93
MAP4K4	0.79263	1.0205	0.89346	1.1655	337	984
SNX16	0.79265	1.0567	0.77474	1.4413	66	182
GATAD2A	0.79269	0.97912	0.85232	1.1248	304	960
NUP210	0.7928	1.0128	0.92781	1.1057	784	2264
ZNF443	0.79298	0.96543	0.77881	1.1968	135	379
CYP27C1	0.79304	1.0349	0.83782	1.2785	146	349
DEFB127	0.79322	1.1546	0.59956	2.2233	16	31
STXBP5	0.79339	0.97784	0.84444	1.1323	280	816
LSG1	0.7934	0.9669	0.78598	1.1895	135	455
NKX2-4	0.79354	1.0302	0.85299	1.2442	180	440
ANKRD34C	0.79362	1.0278	0.86183	1.2257	198	511
TRMT1L	0.79367	0.96596	0.77949	1.197	127	387
NKAPL	0.79368	1.0445	0.80209	1.3602	78	243
SEMA6A	0.7937	0.98139	0.86588	1.1123	389	1046
ASMTL	0.79373	0.98058	0.86051	1.1174	343	1076
HLA-DQB1	0.79373	1.0781	0.72331	1.607	39	98
LYG1	0.79393	1.0625	0.75481	1.4957	52	143
EXOSC3	0.79399	0.96171	0.75633	1.2229	107	281
CHCHD4	0.79403	0.93388	0.6427	1.357	42	129
ECM1	0.79405	0.96744	0.78738	1.1887	143	415
TRIM9	0.79415	1.0224	0.88402	1.1824	286	784
CD82	0.79432	0.96168	0.75755	1.2208	108	305
SERBP1	0.79443	1.0408	0.81656	1.3266	106	305
CALM1	0.79444	1.0906	0.69611	1.7087	29	84
GNB4	0.79449	0.94671	0.69026	1.2984	57	190
ODF1	0.7947	1.0459	0.79975	1.3677	80	220
UGT1A3	0.7947	1.0327	0.84166	1.2672	140	404
ZNF501	0.79478	1.0536	0.77882	1.4255	72	170
PHGDH	0.79481	0.9753	0.82892	1.1475	231	601
VEGFB	0.79489	1.0441	0.80825	1.3488	91	282
MAGEC2	0.79503	1.1763	0.57921	2.3889	13	33
SLC26A8	0.7951	0.97656	0.83544	1.1415	249	702
SOX9	0.79524	0.97644	0.83507	1.1418	247	683
FABP4	0.79559	1.085	0.70092	1.6797	32	78
RNF43	0.79565	0.79678	0.31541	2.0128	6	18
GPLD1	0.79578	1.0195	0.8944	1.1621	346	948
LRRIQ4	0.79581	1.0302	0.85227	1.2453	160	460
ABCB10	0.7959	0.9785	0.84735	1.13	285	838
RNFT1	0.79618	1.0509	0.78635	1.4045	75	187
RNF40	0.79621	0.9788	0.84891	1.1286	294	874
PAOX	0.79624	0.97438	0.82334	1.1531	214	633
RYR1	0.79636	0.99232	0.93876	1.0489	2017	5721
ZFYVE28	0.79642	1.0143	0.9197	1.1186	628	1824
TULP3	0.79662	1.0346	0.83595	1.2804	132	371
RNFT2	0.7968	1.0284	0.85884	1.2315	189	550
TRAPPC2	0.79697	0.88443	0.18315	4.2709	2	7
CTTNBP2NL	0.797	1.0307	0.85053	1.2491	171	422
FNBP1L	0.79709	0.96829	0.78808	1.1897	141	404
MYADM	0.7971	1.031	0.84859	1.2526	161	458
SLC12A3	0.79714	1.0171	0.90602	1.1419	445	1290
GPATCH1	0.79719	1.0234	0.87809	1.1927	254	766
NCAPD2	0.79721	1.0212	0.88614	1.1769	291	838
COMMD7	0.79723	1.0716	0.73295	1.5668	45	113
NEIL3	0.7973	1.0334	0.838	1.2744	133	378
SCYL2	0.79733	0.97301	0.81406	1.163	182	552
ZNF251	0.79746	0.96768	0.78562	1.1919	139	374
TEX12	0.79769	1.1198	0.63972	1.96	20	48
BBOF1	0.79776	0.95805	0.73986	1.2406	91	264
EPN1	0.79781	0.98309	0.8741	1.1057	433	1234
UBE2H	0.79792	0.93791	0.65083	1.3516	39	154
RHAG	0.79797	0.96671	0.77996	1.1982	127	363
C15orf62	0.79798	1.0562	0.77158	1.4458	65	152
DNAH3	0.79798	0.99061	0.92581	1.0599	1340	3806
UPRT	0.79803	1.2617	0.50137	3.175	7	15
AACS	0.79809	1.0253	0.87018	1.208	222	614
NEDD4L	0.79819	1.0223	0.88303	1.1835	273	831
ZNF681	0.7982	0.96838	0.78926	1.1882	143	421
SPRYD7	0.79822	0.93251	0.63111	1.3779	38	103
KRTAP4-12	0.7983	1.0392	0.81752	1.3209	113	224
PANX3	0.79834	1.0392	0.81856	1.3193	105	289
HSD17B3	0.79835	1.0405	0.81549	1.3277	107	247
STK4	0.79839	0.95316	0.71572	1.2694	73	212
EDNRB	0.79855	0.96722	0.78092	1.1979	129	360
GTF2IRD2B	0.79859	1.027	0.86325	1.2219	213	493
TXNL1	0.79864	1.0606	0.75697	1.486	50	143
APCDD1	0.79868	1.0233	0.87782	1.1929	258	709
ADAMTS2	0.79877	1.016	0.91005	1.1344	508	1372
SMARCB1	0.79888	1.036	0.8322	1.2896	135	362
C8orf86	0.79892	1.0618	0.75528	1.4928	56	142
TSEN15	0.79893	1.0813	0.711	1.6446	36	88
GLE1	0.79901	1.0279	0.86011	1.2284	206	452
PPP1R2	0.79906	0.94321	0.67202	1.3239	50	161
MAEA	0.79912	0.97533	0.8258	1.1519	211	603
HYAL1	0.79929	1.0295	0.85058	1.246	158	450
ROCK2	0.79931	0.98011	0.85385	1.125	298	937
LRRFIP2	0.79938	1.0372	0.82404	1.3055	117	326
SPATA31E1	0.7994	0.983	0.87367	1.106	429	1238
NISCH	0.79941	0.98597	0.89218	1.0896	595	1701
C9orf152	0.7996	0.95401	0.71625	1.2707	74	175
GPR107	0.79967	0.96749	0.78334	1.1949	140	352
P2RX1	0.79967	0.96575	0.77573	1.2023	126	355
KRT71	0.79997	1.0295	0.8515	1.2447	167	446
SNRPD3	0.79997	0.91972	0.58552	1.4447	29	85
DNAAF3	0.8	1.0292	0.85485	1.239	174	505
ITPR2	0.80019	0.9869	0.89927	1.0831	700	2019
ALKBH4	0.80022	1.0324	0.84241	1.2653	151	369
RGS2	0.8003	0.92675	0.61088	1.406	32	108
FAT1	0.80038	0.99178	0.93368	1.0535	1679	4815
TYRO3	0.80039	0.97689	0.8349	1.143	234	728
MINDY3	0.80043	1.0399	0.81625	1.325	99	290
ZNF12	0.80045	0.97218	0.80928	1.1679	174	555
TTC27	0.80067	1.027	0.86003	1.2264	188	512
SERPINI1	0.80069	1.0452	0.79594	1.3725	85	190
MYH7B	0.80089	0.98819	0.90772	1.0758	840	2417
RGS6	0.80089	0.96675	0.77741	1.2022	119	344
SCARF2	0.80089	1.02	0.89079	1.1679	339	907
MYZAP	0.80091	0.81045	0.33086	1.9852	6	30
DCDC2	0.80109	1.0377	0.82166	1.3106	112	311
ZNF519	0.80118	1.0353	0.832	1.2882	126	359
FAM49B	0.80121	1.0498	0.78582	1.4024	78	189
KIFC3	0.80125	1.018	0.89894	1.1528	378	1061
RIPK2	0.80126	1.0418	0.80746	1.3442	93	256
BTBD1	0.80136	1.0302	0.84732	1.2525	143	478
HOXB7	0.80152	0.95635	0.72881	1.2549	81	217
LUZP2	0.80153	1.0371	0.82423	1.3049	112	312
PKHD1L1	0.80156	1.0105	0.9366	1.0903	1072	2911
USP34	0.80161	1.0112	0.93364	1.0951	939	2857
STOML2	0.80165	1.0387	0.81892	1.3174	108	299
NCBP2L	0.80166	1.0267	0.33858	3.1131	4	15
ACSM5	0.80167	1.0223	0.8802	1.1873	268	712
KIF3C	0.80188	0.97751	0.8381	1.1401	243	700
SIX4	0.80218	0.97722	0.83557	1.1429	247	664
RARRES2	0.80248	0.92486	0.60627	1.4109	36	100
CDH18	0.80258	1.0248	0.86791	1.2101	206	605
RPP14	0.80261	0.9194	0.5855	1.4437	28	87
ZYX	0.80267	0.97577	0.82784	1.1501	224	642
SLC25A1	0.80273	1.044	0.80229	1.3584	89	247
LZTS1	0.80275	0.97939	0.84883	1.13	302	794
IGFBP5	0.80277	0.95305	0.71412	1.2719	79	220
MSL3	0.80282	1.1888	0.55232	2.5589	9	30
NFIL3	0.8029	0.97091	0.79834	1.1808	149	433
SEC11C	0.80295	0.93483	0.63828	1.3692	39	143
S1PR1	0.80301	0.96197	0.75254	1.2297	101	282
PSMD4	0.80308	1.0529	0.77546	1.4297	66	197
DCP1B	0.80315	1.0258	0.86452	1.2172	206	549
HDAC8	0.80315	4.4975	0.28112	71.954	1	1
RPS3	0.80321	0.9615	0.75108	1.2309	92	273
GRM2	0.80327	1.022	0.8811	1.1854	276	771
PRKDC	0.80337	0.98942	0.91542	1.0694	986	2934
TIGAR	0.80374	1.0473	0.79254	1.3839	79	242
IRF5	0.80375	0.97509	0.8234	1.1547	213	563
ADCY7	0.80381	0.98572	0.88918	1.0927	561	1647
CAP2	0.80388	1.0325	0.83593	1.2752	127	367
MUC19	0.8039	0.95739	0.73067	1.2545	79	222
TSBP1	0.80393	0.95313	0.71304	1.2741	74	186
IGFALS	0.80395	1.0174	0.902	1.1476	422	1171
DOK2	0.80397	1.03	0.84888	1.2499	162	480
BTBD10	0.804	0.96589	0.76909	1.213	114	321
EXTL3	0.80404	1.0177	0.89934	1.1517	390	1123
SFT2D3	0.80404	1.0358	0.82871	1.2947	122	380
LPCAT1	0.80406	0.97661	0.83157	1.1469	231	673
GJA8	0.80422	0.9728	0.81029	1.1679	172	527
ETF1	0.80433	1.0324	0.83714	1.2731	138	362
PTK2	0.80439	1.0215	0.88205	1.183	272	758
PDX1	0.80442	0.96558	0.77165	1.2082	123	339
SOST	0.80455	0.95957	0.742	1.2409	88	302
OTP	0.80462	0.96673	0.77646	1.2036	126	332
PATE3	0.80463	1.1577	0.58326	2.2978	12	36
MFSD11	0.80469	1.0396	0.81387	1.3279	103	271
DOC2A	0.8047	0.97328	0.81188	1.1668	175	536
ELL2	0.80471	1.0323	0.84009	1.2686	144	411
FGG	0.80497	1.0432	0.8044	1.3528	94	258
ZNF584	0.80497	1.0302	0.84728	1.2526	157	425
CLGN	0.80513	1.0324	0.83654	1.274	134	363
CLEC6A	0.80514	1.0939	0.68426	1.7488	30	72
ENDOD1	0.80517	1.0315	0.84277	1.2625	148	442
FKBP4	0.80521	1.0294	0.85093	1.2453	169	454
NUTM2G	0.80532	1.0218	0.88106	1.185	269	788
ZNF852	0.80535	0.97047	0.79697	1.1817	154	441
CBFA2T2	0.80537	1.0266	0.86142	1.2235	200	556
UBR5	0.80547	1.014	0.91696	1.1213	596	1656
WBP2	0.80548	1.0333	0.83644	1.2764	136	393
ARAP1	0.80551	1.0144	0.91511	1.1244	565	1590
USP8	0.80562	1.0265	0.86056	1.2244	186	536
MFSD2B	0.80572	0.97245	0.80861	1.1695	180	546
LY75	0.80587	0.98268	0.86833	1.1121	387	1160
FZD8	0.80595	0.9779	0.84003	1.1384	273	798
NOP58	0.8063	0.96296	0.75747	1.2242	104	324
NBDY	0.80638	0.47796	0.055025	4.1517	1	14
KLHL24	0.80639	1.0314	0.84206	1.2633	143	430
LRPAP1	0.8064	1.0261	0.86069	1.2233	192	513
SIX1	0.80648	0.96091	0.74798	1.2345	95	288
MTRF1	0.80654	0.9613	0.74797	1.2355	93	271
UBA3	0.80666	1.0415	0.80606	1.3457	95	245
GUCA2A	0.80676	1.0655	0.73738	1.5396	41	120
RND1	0.80676	1.0569	0.7627	1.4646	61	162
KCNAB2	0.80686	1.0267	0.85992	1.2259	199	492
AMN1	0.80695	1.0473	0.78887	1.3904	85	165
FGFR1OP2	0.80695	1.0455	0.79342	1.3777	83	218
GSTA5	0.80713	1.0455	0.79357	1.3773	77	217
CELA2B	0.80717	1.0333	0.83412	1.2801	132	357
TULP2	0.80719	1.0253	0.86515	1.2151	219	589
GK5	0.80723	0.96723	0.77665	1.2046	120	364
LYZL4	0.8073	0.93236	0.62928	1.3814	38	126
SYNE1	0.80751	1.0071	0.95421	1.0629	2133	6090
MTIF2	0.80759	0.97019	0.79355	1.1861	143	416
FBXO34	0.80776	0.97507	0.82013	1.1593	193	572
SLC13A1	0.80783	1.0355	0.82645	1.2974	120	337
ZNF534	0.80805	1.0262	0.86012	1.2243	201	513
DPM3	0.80821	1.1262	0.62359	2.034	17	44
ZNF81	0.80834	0.81417	0.33695	1.9673	7	26
CHN2	0.80841	1.1671	0.57675	2.3618	12	31
PCSK1	0.80847	1.0253	0.86372	1.2172	208	550
CHFR	0.80849	0.98037	0.8522	1.1278	295	892
TIMP2	0.80849	0.95833	0.73352	1.252	83	244
NYNRIN	0.80855	1.0128	0.92242	1.112	709	1879
ZNF398	0.80855	1.029	0.84898	1.2472	160	469
CLSTN1	0.80861	0.98396	0.87598	1.1053	445	1312
RBM18	0.80862	1.0557	0.76547	1.4559	59	166
SLC24A4	0.80863	0.97833	0.83897	1.1408	255	697
PIGO	0.80866	0.98023	0.85154	1.1284	304	850
PRAP1	0.80866	1.0523	0.77042	1.4373	60	166
ZNF184	0.80876	1.0301	0.84355	1.2579	144	422
GNRH1	0.80883	1.1112	0.65013	1.8994	20	69
KLK15	0.80884	0.96157	0.74568	1.24	87	252
NXT1	0.80895	0.92864	0.61659	1.3986	45	90
PHLDA1	0.80899	0.96735	0.77581	1.2062	119	350
CDCA7L	0.80902	0.97642	0.82751	1.1521	214	623
AGTR1	0.80907	1.035	0.82652	1.296	120	299
SMIM13	0.80913	0.8948	0.5091	1.5727	18	68
ACADVL	0.80916	1.0236	0.86868	1.206	212	619
ZNF253	0.80922	1.0353	0.825	1.2992	116	314
RIOK3	0.8093	1.0426	0.80218	1.355	87	287
ARMC6	0.80942	0.97781	0.83596	1.1437	246	668
PDCD6	0.80947	1.0352	0.82443	1.3	116	301
FAM25A	0.80963	0.92712	0.60371	1.4238	31	90
TCF12	0.80965	0.97144	0.79965	1.1801	157	478
ODAM	0.80966	1.0405	0.80723	1.3411	97	235
TMBIM6	0.80968	0.95637	0.72325	1.2646	77	208
PYGM	0.80973	1.023	0.87343	1.1982	241	718
WDR34	0.8098	1.0209	0.88254	1.1809	291	793
TMEM229A	0.80985	1.036	0.81985	1.3091	104	304
IPO7	0.80986	1.0229	0.87258	1.1991	234	650
DNASE1L3	0.81006	0.96121	0.74583	1.2388	85	305
RSRP1	0.81013	1.0402	0.80762	1.3398	102	219
AP4B1	0.8102	1.0305	0.84221	1.2608	149	408
ZNF490	0.81035	0.95732	0.72675	1.2611	75	230
RBM14	0.81036	0.97834	0.8388	1.1411	247	756
PGBD5	0.8104	1.0221	0.87638	1.1921	247	721
VWA1	0.81041	1.0269	0.85695	1.2304	189	517
NLRP5	0.81044	1.0139	0.91598	1.1224	596	1631
SWAP70	0.81044	1.0347	0.82643	1.2956	117	351
ANKHD1-EIF4EBP3	0.81046	1.1557	0.58617	2.2786	13	31
GALC	0.81055	1.0248	0.86529	1.2138	226	563
MTRNR2L10	0.81059	0.76629	0.099863	5.88	1	6
MED12L	0.81061	0.98723	0.89697	1.0866	666	1804
FEZ2	0.81078	0.9682	0.77873	1.2038	118	354
PPFIA1	0.81078	0.98108	0.85612	1.1243	327	937
MUC22	0.81079	0.98457	0.87907	1.1027	468	1285
ZNF816	0.8108	1.0323	0.83536	1.2757	140	339
AMD1	0.81095	1.0659	0.73676	1.5421	47	132
OR8J1	0.811	0.96529	0.76319	1.2209	106	281
FAM13A	0.81108	0.97828	0.83841	1.1415	251	709
NCALD	0.81108	0.95607	0.72433	1.262	96	214
CGB2	0.81113	0.94691	0.67958	1.3194	51	153
TMEM244	0.81114	0.91359	0.56003	1.4904	25	73
SUGP1	0.81115	0.97771	0.83345	1.1469	230	647
TTC39B	0.81133	1.0226	0.8745	1.1957	255	705
PLD6	0.81135	1.0342	0.82745	1.2927	124	325
GPR153	0.81139	1.0193	0.88839	1.1696	314	871
NHS	0.81142	1.055	0.76011	1.4644	53	145
ERF	0.81146	0.98106	0.85431	1.1266	308	869
VEZF1	0.81153	1.0289	0.84648	1.2507	158	454
OR51I1	0.81157	1.0375	0.81467	1.3212	102	269
GRIPAP1	0.81165	0.88315	0.47295	1.6491	14	49
CBY3	0.81169	0.96603	0.76982	1.2122	122	321
MGST2	0.81175	0.94205	0.65853	1.3476	42	141
IFT27	0.81178	1.0631	0.74108	1.5251	46	131
NEUROG2	0.81178	1.0355	0.82407	1.3012	118	307
ZNF471	0.81188	1.0297	0.84421	1.2559	149	395
MMGT1	0.81193	1.7405	0.3567	8.4927	3	6
EYA4	0.81194	1.0262	0.85976	1.2248	196	537
DNAJA4	0.81195	0.96653	0.77248	1.2093	121	372
IHH	0.81195	0.97356	0.81056	1.1694	174	602
LZTS2	0.81197	1.0227	0.87241	1.1989	239	625
TOX4	0.81199	0.96897	0.78405	1.1975	133	366
PENK	0.81203	1.0397	0.80451	1.3436	86	254
PNN	0.81212	0.97274	0.80478	1.1757	161	516
SUCO	0.81218	0.98216	0.8618	1.1193	353	954
DNAH9	0.81221	0.99095	0.92413	1.0626	1245	3610
PLSCR1	0.81222	0.95829	0.72925	1.2593	83	192
IDS	0.81239	0.90683	0.53598	1.5343	19	59
LDHAL6B	0.81244	0.96852	0.7801	1.2025	124	362
PINLYP	0.81272	0.93978	0.65347	1.3515	45	162
SMIM29	0.81282	0.95314	0.70595	1.2869	63	198
SPEM1	0.81284	0.95599	0.72055	1.2683	78	225
EEF1AKMT3	0.8131	1.056	0.75683	1.4735	57	131
OR5T2	0.81312	1.0396	0.80748	1.3384	93	255
KCNT2	0.81339	0.98105	0.85431	1.1266	317	823
NDUFB2	0.8134	0.91936	0.578	1.4623	27	99
KTI12	0.81349	1.1176	0.63632	1.963	20	51
ADRB1	0.81353	0.97505	0.81638	1.1646	184	527
CXCR6	0.81357	0.96588	0.76651	1.2171	106	328
CRISPLD2	0.81366	0.97463	0.81548	1.1648	186	569
FGF22	0.81381	0.96612	0.76786	1.2156	113	324
KRT6C	0.81383	1.0214	0.87898	1.1869	277	745
RPS14	0.81385	1.0735	0.71678	1.6078	37	112
POF1B	0.81386	0.89261	0.49532	1.6085	15	52
TSPAN14	0.81386	1.0371	0.81752	1.3158	114	299
XG	0.81387	1.1368	0.60753	2.1272	18	42
TBCCD1	0.814	1.0301	0.84053	1.2623	139	397
ZNF564	0.81409	0.96901	0.78218	1.2005	127	407
HYKK	0.81419	0.96285	0.75244	1.2321	101	272
ZFAND1	0.81421	1.0499	0.77381	1.4245	71	155
PAX3	0.8143	1.0257	0.85807	1.226	182	516
UTP15	0.81432	0.96814	0.77953	1.2024	136	362
WFDC13	0.81436	0.89184	0.49307	1.6131	14	55
MRPL52	0.81438	1.0892	0.67992	1.7449	29	65
OVOL1	0.81445	0.95603	0.71771	1.2735	75	188
FTL	0.8145	1.0756	0.70826	1.6334	34	92
MYBPC1	0.81454	0.98007	0.84777	1.133	288	799
HTR7	0.81456	1.0295	0.84486	1.2546	167	396
ZNF581	0.81458	1.038	0.81056	1.3292	90	264
IFT122	0.81463	1.017	0.89751	1.1525	379	1054
ORM2	0.81464	1.0446	0.78931	1.3824	79	206
RNF138	0.81467	0.9634	0.75404	1.2309	97	270
OR13F1	0.81477	0.96064	0.73815	1.2502	89	236
ASH2L	0.81479	0.97322	0.80517	1.1763	165	475
MRPS27	0.81489	0.96801	0.77552	1.2083	115	360
PROKR2	0.81489	0.96811	0.7784	1.204	128	348
CSHL1	0.81497	0.96393	0.7564	1.2284	105	284
C17orf107	0.81498	0.95539	0.71156	1.2828	64	196
NRL	0.81502	0.94996	0.68982	1.3082	57	178
GPR37L1	0.81505	1.0254	0.85876	1.2244	188	529
SCP2D1	0.81507	1.0733	0.71648	1.6078	37	107
TTC4	0.81513	0.94195	0.66074	1.3428	51	148
USP16	0.81514	1.0269	0.85216	1.2373	165	464
TBL2	0.81517	0.9767	0.82624	1.1546	218	573
ACAA2	0.81521	0.96433	0.75447	1.2326	93	267
KIAA1586	0.81521	1.0319	0.83414	1.2764	131	410
SPAST	0.81525	1.0284	0.84834	1.2468	164	479
TSC2	0.81539	1.0097	0.93674	1.0883	1084	2960
RAMP1	0.81546	1.0504	0.76848	1.4358	58	161
SHCBP1	0.81551	0.97011	0.78864	1.1933	138	431
METAP1D	0.81556	0.955	0.71134	1.2821	66	187
PPA1	0.81556	1.0506	0.76787	1.4375	60	156
SPIN4	0.81559	1.0178	0.36053	2.8733	5	19
ZMYM2	0.81559	0.97816	0.83546	1.1452	238	698
TNFAIP6	0.8156	0.95437	0.71049	1.282	68	200
LOXL1	0.81567	1.0241	0.86662	1.2102	234	546
ARID3C	0.81578	1.033	0.83001	1.2855	125	359
PTPRC	0.8158	1.0195	0.88568	1.1736	299	904
PRND	0.81605	1.0382	0.80865	1.3328	95	270
NRARP	0.81609	0.94858	0.68413	1.3153	52	175
CMC4	0.8161	2.2572	0.31341	16.257	2	5
GATD1	0.81612	0.97245	0.80096	1.1806	159	484
UHRF2	0.81615	1.0224	0.87283	1.1977	248	624
OR11A1	0.81621	1.0457	0.78709	1.3893	75	208
KPNA1	0.81622	0.96552	0.76321	1.2215	105	315
GIGYF2	0.81631	0.9818	0.85766	1.1239	332	908
ZNF512B	0.81642	1.015	0.90798	1.1346	481	1447
COL9A3	0.81649	1.0167	0.8986	1.1502	395	1071
TCEAL4	0.81667	0.98804	0.35541	2.7467	5	23
MEX3B	0.81674	0.98123	0.85451	1.1267	334	867
C17orf75	0.81676	0.95745	0.72029	1.2727	68	225
SGK2	0.81676	0.96916	0.78259	1.2002	127	361
LDLRAD1	0.81679	0.95827	0.72484	1.2669	75	224
OCM2	0.8168	0.9196	0.5726	1.4769	26	68
SCAF8	0.81695	0.98467	0.8771	1.1054	442	1280
TCF23	0.81711	1.0402	0.80185	1.3494	86	259
SEMA4C	0.81713	1.0191	0.88611	1.172	304	814
TTLL4	0.81716	0.98294	0.86332	1.1191	337	1005
SH3BP5	0.81717	0.97552	0.81704	1.1647	185	532
ZSCAN21	0.81724	0.97398	0.80921	1.1723	171	505
FOXK2	0.81731	1.0191	0.88624	1.1719	298	897
OVOL2	0.81751	1.0323	0.83272	1.2797	133	392
IL16	0.81752	0.98484	0.87832	1.1043	463	1325
SIRPD	0.81753	0.94993	0.68656	1.3143	57	141
ZNF688	0.81753	0.95752	0.72204	1.2698	76	212
CDC42SE2	0.81757	1.0873	0.68453	1.727	31	77
IL11	0.81758	0.96034	0.73727	1.2509	84	292
ARSI	0.8176	1.0245	0.86204	1.2175	209	521
SH2D7	0.81761	1.0276	0.85026	1.242	175	465
PCGF1	0.81762	1.0554	0.75293	1.4793	57	133
ARFGEF3	0.81781	1.0112	0.92749	1.1024	821	2248
SLC2A9	0.8179	1.0263	0.85368	1.2338	171	542
TNFRSF19	0.81796	0.96629	0.76694	1.2175	110	344
EMILIN2	0.81798	0.98289	0.86511	1.1167	368	1124
NUAK1	0.81802	0.979	0.83897	1.1424	240	758
ARHGAP21	0.81806	1.0144	0.91015	1.1305	530	1388
RBMX2	0.81821	0.81017	0.32922	1.9938	7	26
MTFP1	0.81826	0.77939	0.27786	2.1862	5	19
HS6ST3	0.81828	1.0301	0.83916	1.2646	152	383
SV2B	0.81828	1.0259	0.8553	1.2304	179	526
SPP1	0.81832	0.95544	0.71122	1.2835	71	200
UTP23	0.81846	0.94923	0.68544	1.3145	52	202
ABCD4	0.81847	1.022	0.87222	1.1975	240	672
ZNF365	0.81858	1.0298	0.8398	1.2629	143	368
BORCS7	0.81868	0.88584	0.48268	1.6257	17	56
RPL26	0.81894	1.1128	0.63329	1.9553	17	50
PAGE2B	0.819	1.25	0.19861	7.8673	2	7
ARHGAP15	0.81902	0.96715	0.77056	1.2139	119	297
AJUBA	0.81903	1.035	0.81997	1.3064	110	327
UFD1	0.81909	0.95597	0.71386	1.2802	66	218
TNFRSF18	0.8191	0.97187	0.79456	1.1888	144	449
STIL	0.81911	0.97981	0.84318	1.1386	261	800
SHROOM1	0.81921	0.97842	0.83467	1.1469	227	747
SLC30A8	0.81926	0.96457	0.7589	1.226	107	318
NRP1	0.81927	1.0213	0.87533	1.1916	248	707
RACGAP1	0.81929	0.96584	0.76402	1.221	106	340
ANKMY2	0.81946	1.0359	0.81742	1.3127	112	299
NDUFA6	0.81968	0.95623	0.71288	1.2827	67	194
NBAS	0.81972	0.98885	0.90503	1.0804	763	2154
KIR3DL2	0.81979	0.97566	0.81804	1.1636	196	528
YRDC	0.8199	0.97244	0.79817	1.1848	147	418
SLC52A1	0.82007	1.0243	0.86152	1.2179	212	557
BORCS6	0.82011	1.0339	0.82532	1.2952	121	350
CLCN2	0.82031	1.0183	0.88948	1.1657	332	926
RNF122	0.82032	0.92648	0.59443	1.444	31	71
ATXN7L3B	0.82034	1.0856	0.68353	1.7243	28	82
TMEM30B	0.82034	0.96714	0.76845	1.2172	112	289
IRX3	0.82037	1.0264	0.85226	1.236	172	500
NKX2-6	0.82037	0.96582	0.75965	1.228	99	283
HGF	0.82041	1.0277	0.84822	1.2452	166	471
CELF3	0.82044	1.0291	0.84228	1.2574	152	434
COL6A2	0.82055	1.0108	0.92883	1.1	844	2417
CDCA7	0.82058	1.0293	0.84158	1.2588	144	425
CRYBG1	0.82058	0.98566	0.88184	1.1017	489	1404
PABPN1	0.82061	0.94871	0.6802	1.3232	53	142
KRTAP10-1	0.82067	1.0252	0.85781	1.2253	191	485
BCOR	0.8208	0.94088	0.64838	1.3653	39	146
KYAT1	0.82081	0.97268	0.79892	1.1842	149	464
PKN3	0.82091	0.9813	0.8525	1.1296	297	930
NME5	0.82095	1.0718	0.70571	1.6277	32	78
GCOM1	0.82101	1.0215	0.87435	1.1933	245	720
MFSD14A	0.82101	0.81212	0.32726	2.0153	7	21
WBP2NL	0.82107	0.96395	0.75339	1.2334	96	315
SLC6A12	0.82109	0.97522	0.81435	1.1679	181	533
SPSB4	0.82111	1.027	0.84955	1.2416	173	465
TP53TG3D	0.82112	1.2861	0.45866	3.6063	5	12
RELN	0.82117	0.99002	0.9143	1.072	959	2706
KCNS3	0.82121	0.97532	0.81477	1.1675	189	530
TWNK	0.82142	0.97556	0.81678	1.1652	183	611
TSC22D3	0.82144	0.82149	0.34694	1.9451	8	30
DLK2	0.82146	0.96083	0.73491	1.2562	79	244
PSPH	0.82147	1.0552	0.75164	1.4814	50	158
IL17RD	0.82148	0.97897	0.83705	1.145	247	733
HAL	0.82162	0.97772	0.8281	1.1544	224	612
KLHDC8A	0.82168	0.96835	0.77568	1.2089	126	342
PPRC1	0.82169	0.98544	0.87979	1.1038	463	1365
NUCKS1	0.82179	1.0462	0.7812	1.401	76	186
ITSN1	0.82184	1.0147	0.90632	1.1361	462	1429
CNOT6	0.82188	1.0313	0.83093	1.2799	134	323
SRSF4	0.82195	1.0327	0.82548	1.292	118	341
NLRP9	0.82202	1.0187	0.88514	1.1724	306	820
MPV17L2	0.82204	0.95015	0.68441	1.3191	50	179
PRKAG3	0.82207	1.0284	0.84328	1.2541	157	416
FTHL17	0.82213	1.3015	0.47097	3.5966	6	23
FOXA2	0.82218	0.97333	0.80222	1.1809	164	434
PRDM15	0.82219	0.98816	0.89921	1.0859	677	1926
EIF4A1	0.8222	0.97622	0.81999	1.1622	204	551
NDUFAF5	0.8223	1.0353	0.81495	1.3153	105	296
KCNK5	0.82231	0.97794	0.83067	1.1513	227	633
SF3A2	0.82233	1.021	0.87566	1.1904	258	704
RBM46	0.82244	1.0328	0.82641	1.2906	125	364
GOLGA8B	0.82247	0.95615	0.7127	1.2827	75	176
THOC3	0.82253	0.9515	0.69392	1.3047	69	170
TYK2	0.82261	0.98611	0.8843	1.0996	508	1423
SYNDIG1L	0.8227	1.0394	0.80114	1.3485	92	248
RNASE1	0.82273	0.9299	0.60635	1.4261	32	98
SALL2	0.82274	0.98011	0.84313	1.1393	261	761
TNIP3	0.82275	1.0362	0.81272	1.3212	101	301
PRELP	0.82277	1.0304	0.83498	1.2715	133	387
AP2A2	0.82282	0.98564	0.88093	1.1028	470	1361
PIR	0.82283	1.0122	0.40652	2.5202	6	19
TMEM134	0.8229	0.95549	0.70701	1.2913	67	156
NKX6-1	0.82298	0.9754	0.81444	1.1682	190	510
DUSP11	0.82299	0.96142	0.73676	1.2546	81	251
HAP1	0.82299	1.021	0.87412	1.1925	241	693
CD3EAP	0.82304	0.9749	0.81061	1.1725	174	469
ZNF414	0.82319	1.0311	0.83048	1.2803	126	373
TBX22	0.82333	0.99959	0.41555	2.4045	7	27
SLITRK5	0.82337	1.0172	0.89363	1.1578	373	965
ZFHX3	0.82338	0.99266	0.93452	1.0544	1702	4810
RNASE6	0.82343	1.0605	0.73832	1.5233	48	123
FAM78A	0.82357	0.96446	0.75242	1.2363	94	298
TNNC2	0.8236	1.044	0.78456	1.3891	71	177
COPZ1	0.82362	0.91715	0.56023	1.5015	24	72
UPF3A	0.82364	0.97735	0.82604	1.1564	211	615
LPAR3	0.82371	0.97111	0.78807	1.1967	136	387
SCUBE3	0.82386	0.98214	0.85626	1.1265	309	944
ZKSCAN1	0.82387	1.0269	0.84806	1.2435	160	492
HSBP1	0.82392	0.90348	0.52403	1.5577	23	56
CHAF1B	0.82397	1.0256	0.85269	1.2336	168	505
TMEM184B	0.82404	1.0237	0.86176	1.2161	210	574
PCNP	0.82408	0.93504	0.62254	1.4044	33	130
HMHB1	0.8241	0.92287	0.57932	1.4702	27	74
GNB5	0.82415	0.96923	0.77778	1.2078	124	373
ZNF511	0.82425	1.0353	0.81407	1.3166	105	300
CMSS1	0.82432	0.95152	0.68578	1.3202	54	135
ARL2BP	0.82435	0.9313	0.60769	1.4272	30	98
IQCD	0.8245	1.0336	0.82311	1.2979	115	340
OIT3	0.82459	1.0297	0.8358	1.2686	140	386
ARMCX3	0.8247	0.80465	0.31268	2.0706	6	23
POTED	0.82476	0.98275	0.35473	2.7226	6	16
EXTL2	0.82483	0.9502	0.68284	1.3222	52	152
CA1	0.82488	0.95437	0.70214	1.2972	59	184
OR4A47	0.82494	0.97084	0.78639	1.1985	132	364
C4orf33	0.82505	0.95052	0.68612	1.3168	54	174
KLRF1	0.82515	0.9412	0.64773	1.3676	43	133
UBASH3A	0.82527	1.0181	0.88737	1.168	322	888
FKBP7	0.8254	0.92131	0.57581	1.4741	26	94
ENG	0.82559	1.0204	0.87666	1.1876	255	751
SELENON	0.82559	1.0243	0.85801	1.2229	190	535
DHDH	0.82591	1.0332	0.82448	1.2949	133	337
PTPRF	0.82617	0.98955	0.90886	1.0774	830	2444
DALRD3	0.82627	0.97472	0.80904	1.1743	184	507
GYPE	0.82635	0.88486	0.46947	1.6678	14	52
LCN10	0.82638	0.96526	0.75501	1.234	98	293
TPM1	0.82642	0.95237	0.69347	1.3079	56	189
GPR137C	0.82644	0.97211	0.79266	1.1922	141	425
PROX2	0.82649	1.0244	0.8562	1.2258	184	471
HIVEP1	0.82663	1.0106	0.92756	1.1011	836	2318
KCTD21	0.82663	0.97291	0.79611	1.189	139	394
USP3	0.82665	1.0267	0.84706	1.2444	169	437
CABIN1	0.82672	1.0119	0.91974	1.1134	673	1950
ZNF547	0.82672	0.96279	0.74198	1.2493	84	248
FAM155A	0.82679	1.0321	0.8246	1.2917	114	355
TRIM61	0.82681	0.89301	0.49282	1.6182	18	58
SH2B1	0.82683	0.98102	0.8474	1.1357	276	790
ADIPOR2	0.827	1.0384	0.80003	1.3478	91	245
SSRP1	0.82704	0.97902	0.83373	1.1496	220	682
SYNJ2	0.82712	1.013	0.91381	1.123	562	1668
ACTN2	0.82715	1.0185	0.88486	1.1722	313	821
FBP1	0.82718	1.034	0.81834	1.3065	110	319
FFAR2	0.82719	0.96465	0.75287	1.236	98	312
DNAAF1	0.82727	0.98122	0.84792	1.1355	277	826
PLCB4	0.82727	0.98242	0.85682	1.1264	326	929
STAC3	0.82727	1.0407	0.79469	1.3627	88	210
GPR108	0.82729	0.97804	0.82723	1.1563	205	623
GABRR1	0.82731	0.97521	0.80903	1.1755	162	479
GLIS2	0.82738	0.97992	0.83932	1.1441	239	748
CAPRIN2	0.82763	0.98126	0.84814	1.1353	273	810
GLMN	0.82776	0.97137	0.78655	1.1996	131	369
ELP1	0.82783	0.9838	0.86517	1.1187	362	1010
EDA2R	0.82786	0.76576	0.25519	2.2979	4	23
EFNA4	0.82786	1.0526	0.75722	1.4631	61	131
C12orf49	0.82796	0.95736	0.71422	1.2833	68	220
MARK4	0.82807	0.97988	0.83822	1.1455	236	712
GHRL	0.82808	0.91466	0.55373	1.5109	23	75
PCBP4	0.82818	0.97426	0.80361	1.1811	165	458
HMSD	0.82831	0.90712	0.52978	1.5532	21	72
NUB1	0.82833	0.97809	0.82628	1.1578	208	567
WDPCP	0.82838	1.0322	0.8238	1.2932	120	350
RGPD4	0.82839	0.9823	0.85474	1.1289	311	883
PDAP1	0.8284	0.95254	0.68939	1.3161	54	178
PDCD4	0.82862	1.033	0.81856	1.3037	106	320
CAPSL	0.82864	1.0459	0.77547	1.4108	72	187
LAMB2	0.82869	0.98498	0.87358	1.1106	435	1190
IL1R1	0.8287	0.97406	0.80229	1.1826	156	463
ARHGAP40	0.82872	1.0505	0.76189	1.4485	59	175
PAK1IP1	0.82872	0.95629	0.70938	1.2891	75	194
UBR1	0.82875	0.984	0.86702	1.1168	388	1093
SLC25A37	0.82881	1.0282	0.83879	1.2603	143	382
APOA2	0.82882	0.91508	0.55136	1.5187	22	67
HAMP	0.82883	1.0955	0.66137	1.8147	24	68
CBX1	0.82891	0.93522	0.62152	1.4073	39	88
RNPEPL1	0.82896	1.0158	0.89762	1.1495	393	1147
PRPF4B	0.82897	1.0195	0.87722	1.1849	250	749
TIMM29	0.82905	1.0288	0.8373	1.2642	157	328
CARMIL2	0.82913	1.0135	0.91034	1.1283	544	1372
CEPT1	0.82948	0.96681	0.76219	1.2264	107	292
NKAP	0.8295	1.1689	0.55245	2.4732	10	26
MARVELD1	0.82951	0.94823	0.67041	1.3412	46	157
KLF10	0.82962	0.97346	0.79835	1.187	147	488
CHSY1	0.82965	0.98158	0.84913	1.1347	278	820
PDZD11	0.82966	0.43728	0.043298	4.4162	1	7
PPP2R2D	0.82967	0.97293	0.79455	1.1914	145	414
STAG1	0.82969	0.9812	0.84612	1.1379	265	751
TMCO2	0.82969	1.0725	0.70435	1.6331	34	96
C2CD6	0.82988	1.0164	0.89371	1.156	357	1017
GRM7	0.82994	0.98312	0.85938	1.1247	320	974
STAT2	0.83002	1.0232	0.85947	1.2182	196	534
CCDC57	0.83007	1.022	0.86654	1.2053	227	649
TMEM86B	0.83008	0.97171	0.78819	1.198	144	393
LILRB5	0.83009	1.0207	0.8727	1.1938	247	738
BTN1A1	0.83025	0.9628	0.74097	1.251	91	255
ANKRD18B	0.83042	1.0196	0.87723	1.1851	263	697
HTRA3	0.83043	0.97831	0.82897	1.1545	228	648
GAL3ST1	0.8305	0.97615	0.81315	1.1718	181	458
AK5	0.83052	1.0234	0.85914	1.219	206	534
REXO5	0.83059	0.97898	0.83059	1.1539	214	626
LUC7L	0.83061	0.96743	0.76198	1.2283	103	291
RASSF9	0.83061	1.0348	0.81228	1.3182	105	272
ASNSD1	0.8308	0.97142	0.7851	1.202	128	385
ZFPM2	0.83088	1.0167	0.89198	1.159	351	960
ABCA3	0.83091	1.0097	0.93133	1.0946	933	2608
SLC45A4	0.83096	1.014	0.90624	1.1345	491	1311
BNC1	0.83107	0.98098	0.84473	1.1392	267	764
INMT	0.83113	1.03	0.82988	1.2785	130	370
TBRG1	0.83116	1.033	0.81841	1.3038	107	306
ZBTB8OS	0.83132	1.0833	0.67706	1.7332	30	71
LCNL1	0.83134	1.0572	0.73781	1.5147	44	134
FAM3C	0.8314	0.94142	0.64365	1.377	49	95
SLC39A5	0.83143	1.0231	0.85927	1.2181	194	534
ITGA1	0.83159	0.98249	0.85481	1.1292	303	976
TBPL2	0.83164	0.97226	0.78938	1.1975	131	414
ALS2	0.83182	1.0147	0.90143	1.1423	429	1208
TRPA1	0.83183	0.98167	0.84864	1.1356	277	804
ZNF619	0.83185	1.0244	0.85359	1.2294	188	444
PLCB3	0.83194	1.0137	0.9072	1.1326	483	1379
CALML6	0.83198	0.96631	0.7559	1.2353	94	299
PDZD8	0.832	0.98262	0.85525	1.129	306	890
CCL26	0.83201	1.1696	0.55771	2.4529	11	38
RAB43	0.83203	0.94514	0.65678	1.3601	44	159
RBPMS2	0.83214	0.96346	0.74091	1.2529	88	239
EMB	0.83216	1.042	0.78558	1.3822	75	221
GML	0.83219	0.92642	0.58723	1.4615	28	93
EXOC4	0.83243	1.0186	0.881	1.1777	289	773
ANAPC4	0.83253	0.97292	0.79413	1.192	143	442
RNF144B	0.83256	1.0385	0.79758	1.3523	82	247
SLN	0.83274	1.1156	0.62017	2.0069	16	48
PABPC5	0.83275	0.79063	0.29155	2.144	6	21
SETD6	0.83289	0.97476	0.80391	1.1819	156	471
SPANXN3	0.83294	0.59028	0.10804	3.225	2	8
CPT1B	0.83295	0.97898	0.83152	1.1526	233	617
NELFB	0.83299	1.0185	0.88183	1.1763	288	862
LAG3	0.83306	0.97708	0.81857	1.1663	187	575
SORT1	0.83332	1.0199	0.87351	1.1909	244	732
VDR	0.8334	1.0255	0.84737	1.2411	159	469
MPND	0.83342	0.98023	0.838	1.1466	238	697
JADE2	0.83345	1.0156	0.89605	1.1511	390	1068
PAN3	0.83358	0.9814	0.84634	1.138	272	765
KCNRG	0.83377	0.95262	0.68515	1.3245	52	133
MTMR11	0.83381	0.97726	0.81909	1.166	197	577
NBPF15	0.83382	0.98065	0.84087	1.1437	254	763
ZHX3	0.83382	0.98293	0.85668	1.1278	319	882
TRABD2A	0.83398	1.0288	0.8328	1.271	133	398
TMPRSS11E	0.834	1.0383	0.79619	1.354	80	265
LRRC6	0.83405	0.9685	0.76449	1.2269	101	323
TNNI3K	0.8342	6.2073	0.24284	158.67	1	1
FGL1	0.83425	1.0318	0.82206	1.295	111	353
TSPAN31	0.83433	0.92579	0.58099	1.4752	27	79
UBL7	0.83442	1.0328	0.81677	1.306	107	311
UBE4B	0.8345	0.98491	0.87056	1.1143	395	1138
NIPAL2	0.83456	0.9678	0.76321	1.2272	116	273
BCAS4	0.83459	0.95105	0.68002	1.3301	53	141
ASIC1	0.83464	1.0276	0.83843	1.2593	148	390
TP53BP1	0.83471	0.98662	0.88266	1.1028	476	1354
OPN1SW	0.83473	0.97183	0.78503	1.2031	130	360
KIFAP3	0.83492	0.97606	0.80995	1.1762	165	482
PRTFDC1	0.83504	0.96256	0.73475	1.261	77	269
TBCD	0.83527	1.012	0.91568	1.1184	610	1639
DDIT4L	0.83537	0.95188	0.6846	1.3235	62	130
STX17	0.83537	0.93059	0.60204	1.4385	31	116
SLC39A7	0.83539	0.96975	0.77378	1.2153	116	344
OGFRL1	0.8354	1.0321	0.81825	1.3019	117	283
FRMD4A	0.83541	0.9843	0.86595	1.1188	376	1047
NCAPH	0.83541	0.97949	0.83214	1.1529	227	624
CFHR4	0.83559	1.0264	0.84211	1.251	165	421
ZNF716	0.83562	1.0321	0.81877	1.301	120	292
KLC3	0.83576	0.98178	0.84842	1.1361	284	862
SLC17A1	0.83584	1.0352	0.80514	1.331	97	251
DUS1L	0.83592	0.97735	0.81686	1.1694	178	558
EPS8L1	0.83593	0.98272	0.85442	1.1303	311	841
FOXN3	0.836	0.9767	0.81363	1.1725	175	508
CDC23	0.83606	1.0284	0.83213	1.2709	130	371
BUB1	0.83609	0.97734	0.81803	1.1677	189	561
SERPIND1	0.8361	0.97397	0.79698	1.1903	146	416
PPL	0.83618	1.0099	0.92776	1.0993	829	2343
PRAMEF10	0.83618	0.96261	0.733	1.2642	75	250
RNMT	0.83644	0.97057	0.77685	1.2126	116	342
HBS1L	0.83652	0.97449	0.80121	1.1852	161	485
SPINK7	0.83653	0.93289	0.60527	1.4378	34	82
PELP1	0.83658	1.015	0.8977	1.1476	393	1139
LIFR	0.83659	0.97963	0.83213	1.1533	218	678
MAP3K20	0.83659	1.0225	0.85827	1.2181	193	523
GADD45B	0.83661	1.0491	0.75592	1.4559	54	170
NPTXR	0.83665	0.97509	0.80306	1.184	155	489
ADAMTS14	0.83677	1.0126	0.91061	1.1261	527	1475
CD300A	0.83681	0.96784	0.75979	1.2329	101	286
P3H3	0.83681	1.0197	0.87361	1.1902	266	671
ALDOA	0.83694	0.87542	0.43733	1.7524	12	41
CCDC126	0.83706	1.0599	0.7299	1.5392	41	131
HSFX4	0.83706	0	NA	NA	0	5
GRAMD1A	0.83709	0.9827	0.85298	1.1321	312	799
P2RX5	0.83717	0.97682	0.81268	1.1741	175	512
CYP27A1	0.83721	0.97719	0.81691	1.1689	182	606
GPR27	0.83731	0.97306	0.7907	1.1975	133	431
TCEAL1	0.83731	1.2548	0.47958	3.2832	7	18
CCNL2	0.83743	0.98176	0.84628	1.1389	272	777
RRP8	0.83743	1.0283	0.83057	1.2731	130	363
CCSER1	0.83752	1.0201	0.86936	1.1969	226	652
HOXD4	0.83761	1.0664	0.7071	1.6082	41	77
UBA2	0.83761	0.97307	0.78975	1.1989	139	382
TRIM5	0.83763	1.035	0.80589	1.3292	92	276
NAP1L2	0.83765	0.89684	0.49388	1.6286	16	54
NUP155	0.83768	0.98298	0.85433	1.131	299	890
CTR9	0.8377	0.98477	0.8677	1.1176	380	1011
TTC9B	0.83792	1.037	0.7972	1.3488	86	234
SLFN14	0.83795	1.0236	0.85471	1.2259	189	521
TYW1	0.83805	1.0192	0.87429	1.188	253	691
FUBP1	0.83807	1.0242	0.85106	1.2326	173	504
OR52B4	0.8381	0.95977	0.71924	1.2807	74	204
ZNF266	0.8381	1.0249	0.84692	1.2402	169	417
JUNB	0.83813	0.97256	0.78734	1.2013	130	366
ZNF831	0.83817	0.98733	0.88572	1.1006	507	1444
TMEM9	0.83818	1.0669	0.71153	1.5999	40	106
HEY1	0.8382	0.97411	0.79626	1.1917	142	411
TYW5	0.83827	0.95339	0.68457	1.3278	50	160
ERMARD	0.83829	1.0232	0.85498	1.2246	190	497
PGR	0.83831	1.0163	0.89012	1.1604	352	913
TOLLIP	0.83832	0.97363	0.79475	1.1928	149	442
DTWD2	0.83833	1.0357	0.80287	1.3361	93	264
INHBE	0.83834	0.96909	0.76694	1.2245	107	326
IGSF5	0.83835	0.96392	0.74018	1.2553	83	303
B3GNT6	0.83838	1.0208	0.86558	1.2039	226	559
SYT8	0.83849	1.0199	0.87119	1.1941	252	654
OR4F17	0.8386	1.1753	0.54679	2.5263	10	52
PLAC8	0.83861	1.0981	0.64313	1.8748	24	48
BRAT1	0.83865	1.013	0.90774	1.1305	483	1455
NSMCE2	0.83865	1.0543	0.74224	1.4975	53	129
PKHD1	0.83877	1.0088	0.93425	1.0892	1028	2905
BMP5	0.8389	0.96294	0.73571	1.2604	83	258
ZNF675	0.83897	0.96903	0.76668	1.2248	109	320
ARMC5	0.839	1.0141	0.90172	1.1404	445	1168
C14orf177	0.83906	0.94103	0.6408	1.3819	45	142
ZBTB6	0.83907	1.0503	0.7554	1.4603	56	158
WIZ	0.83913	1.0143	0.9003	1.1426	415	1170
FLAD1	0.83923	0.97439	0.79772	1.1902	150	420
NT5DC2	0.83937	0.97952	0.82924	1.157	211	637
PTGES2	0.83937	0.97554	0.80445	1.183	152	497
NPBWR1	0.83941	0.97494	0.80187	1.1854	163	463
KCNMA1	0.83952	1.0138	0.90304	1.1382	450	1307
S100A14	0.83972	1.08	0.67704	1.7227	25	98
C12orf57	0.8398	0.9644	0.74263	1.2524	89	260
KCNS2	0.83982	0.97456	0.79846	1.1895	148	431
CMTM4	0.83983	1.0387	0.79089	1.3641	85	241
RCN3	0.83986	1.0297	0.82377	1.2872	122	343
GAL	0.83989	0.9465	0.6558	1.3661	40	148
FAM214A	0.8399	1.0191	0.87337	1.1891	247	718
CROCC	0.83991	0.99098	0.91482	1.0735	946	2621
INO80D	0.83991	1.0202	0.86988	1.1964	245	647
CACNA1H	0.83992	0.99372	0.93876	1.0519	1925	5481
MYO9B	0.83993	0.99099	0.91521	1.073	972	2728
ANKHD1	0.83996	0.9881	0.89181	1.0948	567	1672
DHRS7B	0.83996	0.96886	0.7633	1.2298	98	324
BUD23	0.84015	1.0411	0.78461	1.3815	80	252
ICK	0.84018	1.0236	0.85125	1.231	180	479
USP1	0.8402	1.0229	0.85709	1.2207	203	557
NDNF	0.84022	0.9761	0.80731	1.1802	164	485
TNMD	0.84022	0.8604	0.17537	4.2213	2	11
RPRM	0.84039	1.0866	0.66473	1.7761	24	76
CAMKV	0.84041	1.0252	0.84488	1.244	159	448
UFSP2	0.84048	0.97148	0.77913	1.2113	124	329
LPAR2	0.8405	0.96991	0.772	1.2186	116	335
PRKCSH	0.8405	0.9801	0.83328	1.1528	232	640
ZNF426	0.84064	1.0283	0.8305	1.2732	134	362
PDCL	0.84066	0.96478	0.74195	1.2545	83	256
AHI1	0.84075	1.0177	0.88111	1.1754	292	791
SLC39A9	0.84075	0.95713	0.70105	1.3068	57	166
GABRG2	0.84077	0.97449	0.79753	1.1907	145	470
PERP	0.84083	0.96445	0.73868	1.2592	83	232
ACO2	0.84086	0.98521	0.8687	1.1174	378	1027
GPN3	0.84086	1.0321	0.81652	1.3045	115	292
MVB12A	0.84092	0.96716	0.7556	1.2379	103	293
CNR1	0.84121	1.0198	0.86906	1.1966	226	671
HMGA2	0.84123	0.93923	0.6257	1.4099	37	93
NRBP2	0.84126	1.0205	0.8664	1.2021	224	637
SLC31A1	0.84127	1.0598	0.72979	1.5392	44	164
NUDT1	0.84136	1.0448	0.76719	1.4229	61	166
BCAP29	0.84149	1.0377	0.79338	1.3572	88	224
CLK4	0.84153	0.96828	0.75998	1.2337	100	288
RTF1	0.84155	0.97481	0.79977	1.1881	159	449
SERPINB7	0.84164	1.0279	0.83255	1.269	133	422
PLA2G12A	0.8417	1.1267	0.59392	2.1373	16	37
MCTS1	0.84173	0.64066	0.056996	7.2013	1	3
KCNC1	0.84183	0.98159	0.84254	1.1436	261	728
CTAG2	0.84192	0.85173	0.38057	1.9062	8	30
HSPA5	0.84199	1.0236	0.84985	1.2329	180	465
GNG4	0.842	1.0046	0.42994	2.3472	8	31
MAGEB16	0.84201	0.78488	0.27676	2.2259	5	24
RPS10	0.84205	0.94595	0.65269	1.371	42	133
MEGF8	0.84215	0.99212	0.92384	1.0654	1212	3360
ICAM3	0.8423	1.025	0.84532	1.2428	159	524
NCOA6	0.8423	0.98784	0.88832	1.0985	531	1537
ATP1A4	0.8424	1.0164	0.88769	1.1637	335	924
RTCA	0.84242	0.96456	0.73599	1.2641	74	227
MED26	0.84252	1.0288	0.82817	1.2781	129	392
ERCC5	0.84257	0.91397	0.53852	1.5512	19	66
FCAR	0.84267	1.033	0.80875	1.3195	100	253
APP	0.8427	0.98279	0.85114	1.1348	301	771
TSPAN15	0.84271	1.0311	0.81679	1.3017	106	314
NUDT17	0.84289	1.0336	0.80578	1.3258	91	289
STRA6	0.84296	1.0183	0.87638	1.1832	277	708
UBE2V1	0.84296	0.90759	0.23147	3.5587	3	14
DTX3L	0.84301	0.97637	0.80574	1.1831	158	466
UGGT2	0.84302	1.0171	0.88326	1.1712	301	878
CDA	0.84309	0.94694	0.65352	1.3721	40	122
PAK2	0.84326	1.0316	0.81448	1.3067	110	303
HMGN5	0.84336	0.91638	0.24808	3.3851	3	13
ADAP2	0.8434	1.0341	0.80274	1.332	88	264
WIPF2	0.84341	1.0281	0.82921	1.2746	130	342
FOXR2	0.84342	0.97698	0.35417	2.695	6	25
CCDC114	0.84349	1.0166	0.88552	1.1671	327	851
POLQ	0.84349	0.9879	0.88827	1.0987	526	1534
CMTM7	0.84359	0.93675	0.61833	1.4191	37	125
GSG1L2	0.84365	1.0306	0.81984	1.2955	125	282
GMPS	0.8438	1.0257	0.83987	1.2527	145	433
STT3A	0.8438	1.0275	0.83108	1.2705	128	391
ANAPC10	0.84385	0.84731	0.37831	1.8978	9	33
ABHD5	0.84387	1.0292	0.82329	1.2865	122	345
UBE2A	0.84388	0.56329	0.079986	3.9669	1	8
GBP6	0.84393	0.97759	0.81432	1.1736	180	485
NUCB2	0.84396	1.0426	0.77252	1.407	61	184
KLK8	0.84398	1.0365	0.79554	1.3504	89	233
ASCL2	0.84406	1.0333	0.80651	1.3238	99	268
PCDHGA11	0.84406	0.9818	0.84326	1.1431	253	839
ABHD16A	0.8441	1.0319	0.81107	1.3129	102	292
FGD5	0.84422	1.0111	0.91701	1.1148	640	1740
ESRP2	0.84425	0.97813	0.819	1.1682	188	552
TEX51	0.84427	1.0628	0.71151	1.5876	39	78
BEX5	0.84438	0.9545	0.32124	2.8361	5	12
CSF3R	0.84446	1.0164	0.88583	1.1662	311	905
WDR20	0.84448	1.0231	0.8527	1.2275	187	557
CIP2A	0.84457	1.0222	0.85447	1.2228	183	526
ERICH1	0.84458	0.98182	0.84197	1.1449	248	723
POMZP3	0.84475	0.95792	0.70457	1.3024	62	186
COBLL1	0.84477	1.0166	0.88429	1.1686	319	819
ANXA1	0.84478	0.95974	0.71305	1.2918	63	235
CDK9	0.84488	0.97632	0.80543	1.1835	159	465
RIC8A	0.84491	0.97778	0.8139	1.1747	176	473
SGPP1	0.84504	0.96983	0.7678	1.225	116	309
KLF7	0.84515	0.97079	0.77162	1.2214	113	327
GSTM1	0.84529	0.83781	0.3586	1.9574	9	17
HLA-F	0.84532	0.96527	0.74285	1.2543	89	280
ZCCHC7	0.84537	1.0263	0.83521	1.261	135	389
TUBB1	0.84539	1.0229	0.85028	1.2307	165	516
UNC5CL	0.84545	1.0215	0.85794	1.2163	194	545
DUSP9	0.84552	0.87213	0.42647	1.7835	11	39
ANHX	0.84562	1.0251	0.84128	1.2491	153	444
SCN4A	0.84564	0.99024	0.90621	1.082	764	2164
ERMN	0.84577	0.95941	0.71231	1.2922	66	201
SERTAD3	0.84586	0.95749	0.70103	1.3078	56	193
PDGFB	0.84588	1.0274	0.82985	1.272	129	348
PLA2G4A	0.84588	1.0236	0.84839	1.235	167	491
BCL2L1	0.84595	0.96132	0.7213	1.2812	74	231
ELOB	0.84601	0.96664	0.74596	1.2526	94	248
OTOP1	0.84606	0.9789	0.81945	1.1694	178	509
CENPS-CORT	0.84619	0.9447	0.64163	1.3909	41	92
XPR1	0.84619	0.97937	0.82572	1.1616	217	605
ATP8B3	0.84632	1.0112	0.91489	1.1176	604	1642
ZMYND12	0.84657	0.95676	0.69831	1.3109	58	190
PHRF1	0.84661	1.0084	0.93425	1.0884	1051	3018
HSP90AB1	0.84666	1.0179	0.87552	1.1833	252	751
NSUN4	0.84673	1.0315	0.81368	1.3076	110	277
PPP1R12B	0.84673	0.98047	0.83131	1.1564	217	631
UGT2B7	0.84678	0.97814	0.81715	1.1708	197	507
ATXN7L2	0.84685	0.98209	0.84338	1.1436	261	780
MIA	0.84695	0.90129	0.49814	1.6307	17	53
DNAH11	0.84697	1.0068	0.9449	1.0728	1524	4400
ARHGAP19	0.84708	0.97627	0.80343	1.1863	153	434
PUS7L	0.84715	0.97198	0.77813	1.2141	117	379
KCND2	0.84717	1.0215	0.85816	1.2158	201	554
ACTR6	0.84718	0.96062	0.71717	1.2867	71	201
SH3RF1	0.84721	0.98114	0.83607	1.1514	236	716
SIPA1L3	0.84723	1.0097	0.92501	1.1021	795	2276
TARS2	0.84724	0.97717	0.80983	1.1791	165	523
RUFY2	0.84727	0.97297	0.78268	1.2095	126	371
IFT74	0.84733	1.0292	0.82242	1.288	119	387
CCNQ	0.84738	0.88766	0.20296	3.8822	3	12
GLUD2	0.84738	1.1189	0.59921	2.0894	14	40
FKBP1B	0.84739	0.94493	0.64532	1.3836	39	140
PEAK1	0.84746	0.98668	0.87677	1.1104	429	1231
TMEM116	0.84759	1.0413	0.77362	1.4017	69	175
SEC23B	0.84763	0.97883	0.82054	1.1676	192	562
IDI1	0.8477	1.0322	0.8092	1.3166	111	244
DNAJC12	0.84773	1.0641	0.7084	1.5982	38	98
MRPS33	0.84774	0.90959	0.52673	1.5707	25	62
OR51S1	0.84793	0.97187	0.77593	1.2173	113	330
GCGR	0.84801	1.0183	0.87244	1.1885	262	663
TMEM130	0.84812	1.0203	0.86183	1.2079	208	605
OR52I1	0.84822	0.96676	0.74576	1.2533	89	262
LRCH2	0.84824	1.0945	0.6353	1.8857	18	54
PLEKHM3	0.84825	1.0196	0.86487	1.2021	220	603
USP6	0.84839	0.9871	0.87999	1.1073	459	1330
TMUB1	0.84849	0.96676	0.74703	1.2511	93	246
JAG1	0.84855	0.98585	0.87051	1.1165	398	1119
TNFRSF21	0.84868	0.98003	0.82719	1.1611	205	579
ZNF527	0.84879	0.97604	0.80069	1.1898	152	403
GPHA2	0.84881	1.0492	0.74428	1.4792	49	133
FBXO24	0.84884	1.0202	0.86222	1.2072	211	600
TIMD4	0.84891	0.98048	0.83034	1.1578	222	545
ATF1	0.84896	1.0406	0.77364	1.3998	66	188
URI1	0.84904	1.0286	0.8216	1.2879	116	331
POLB	0.84906	0.95778	0.70079	1.309	64	174
SATL1	0.8491	0.92907	0.58185	1.4835	25	74
KPNA2	0.84928	0.97654	0.80384	1.1864	157	418
CSNK1G3	0.84931	1.0313	0.81072	1.3119	99	287
MRNIP	0.84936	1.0224	0.85037	1.2292	165	508
TGFB1I1	0.84948	1.0275	0.82668	1.277	130	322
ADNP2	0.84964	1.0129	0.9027	1.1366	448	1306
KALRN	0.8497	0.98872	0.89128	1.0968	573	1527
BRSK2	0.84974	1.0119	0.90977	1.1254	545	1514
PRG4	0.84975	0.98541	0.86586	1.1215	350	1083
SLC30A2	0.8498	0.97104	0.76985	1.2248	112	299
CCL15	0.8499	0.94688	0.65005	1.3793	39	129
COL28A1	0.84991	0.9824	0.84414	1.1433	274	727
GSTA2	0.84992	0.95956	0.70454	1.3069	61	174
COQ2	0.85002	1.0267	0.82763	1.2737	130	316
HEATR6	0.85011	0.98228	0.8421	1.1458	247	688
ACTR3C	0.85018	0.95489	0.68678	1.3277	54	168
HNRNPH3	0.85025	1.0376	0.78644	1.3691	84	208
NDUFS2	0.85025	1.0238	0.84233	1.2445	163	396
TIMP4	0.85027	1.0417	0.77101	1.4075	66	193
NPIPA8	0.85033	4.4506	0.084004	235.8	1	1
ZDHHC8	0.85037	1.0139	0.89803	1.1446	436	1132
SYT3	0.85041	0.98104	0.83168	1.1572	210	610
GIPR	0.85059	1.0266	0.83266	1.2656	141	396
HNRNPC	0.85066	1.0449	0.76319	1.4305	64	171
WDR77	0.8507	1.0453	0.75929	1.4392	60	184
RARG	0.85076	1.0238	0.84411	1.2418	163	446
CYP2A13	0.85077	1.0199	0.86257	1.206	228	583
UACA	0.85081	0.98405	0.85498	1.1326	307	837
CCDC125	0.85086	1.037	0.78937	1.3623	80	244
KRTAP6-1	0.85095	0.91028	0.52179	1.588	18	77
RANBP2	0.851	1.0097	0.92271	1.105	739	2231
LMX1A	0.85115	0.97098	0.76923	1.2256	109	310
IFITM1	0.85116	0.95855	0.70309	1.3068	65	178
TMEM143	0.85116	1.0217	0.85276	1.2241	184	558
GLDN	0.85118	0.97812	0.81322	1.1765	184	482
TSC22D1	0.85119	1.0139	0.89571	1.1477	393	1095
ZNF529	0.85122	1.0306	0.81317	1.3062	107	318
EME1	0.85123	0.97309	0.78185	1.2111	129	387
CDADC1	0.85126	1.0366	0.78993	1.3603	79	263
MDH1	0.85131	0.95408	0.68095	1.3368	51	171
ACOXL	0.85133	0.97639	0.80185	1.1889	163	389
FOXC2	0.85133	0.98029	0.82873	1.1596	207	643
SEC61B	0.85134	0.9404	0.62456	1.4159	35	115
IGSF3	0.85144	1.0115	0.91035	1.124	538	1536
RSPRY1	0.85155	1.0266	0.83038	1.2692	132	363
CD300LG	0.85161	1.0311	0.81194	1.3094	114	304
SYN3	0.8518	0.97736	0.80777	1.1825	162	487
PPP4R1	0.85196	1.0178	0.87373	1.1857	253	759
KRTAP13-3	0.85212	1.0433	0.76364	1.4253	60	164
PITPNM1	0.85212	0.98853	0.88958	1.0985	549	1583
CSKMT	0.85215	0.96208	0.71764	1.2898	71	206
TFAP4	0.85218	0.97506	0.79316	1.1987	141	396
SYT16	0.85267	1.0185	0.8695	1.193	240	696
FAM76A	0.85273	1.0326	0.80237	1.3288	97	253
ACOT9	0.85277	0.88748	0.45293	1.739	11	49
DIS3L2	0.85291	0.98474	0.85963	1.1281	337	955
UBE2T	0.85296	0.93673	0.60836	1.4423	31	94
TRAM1L1	0.85321	1.0272	0.82361	1.2812	119	342
HACD4	0.85323	1.0467	0.75156	1.4578	52	166
AJAP1	0.8535	0.97759	0.80812	1.1826	161	519
NOD1	0.8535	0.98731	0.87832	1.1098	437	1207
C1QTNF3	0.85353	0.96691	0.74416	1.2563	85	259
FAM120B	0.85362	0.9832	0.84715	1.1411	265	788
CMYA5	0.85367	0.99215	0.91945	1.0706	1040	2904
GLIPR2	0.85389	0.94341	0.63526	1.401	38	123
MGP	0.85389	0.92326	0.56061	1.5205	22	93
UGCG	0.85415	1.032	0.80285	1.3266	93	248
SELENOP	0.85421	0.9674	0.74711	1.2526	94	253
DAPP1	0.85431	0.96529	0.73495	1.2678	80	252
IL36RN	0.85436	0.96889	0.75281	1.247	96	220
ZNF268	0.85452	1.0185	0.86769	1.1956	228	661
TIFAB	0.85456	0.96513	0.73658	1.2646	88	244
AK9	0.8546	0.98581	0.86598	1.1222	359	977
SF3A3	0.85465	1.0323	0.80384	1.3256	95	282
RBKS	0.85475	0.96653	0.74175	1.2594	88	255
LY6D	0.85478	0.94605	0.64527	1.387	44	129
SLITRK2	0.85489	1.0661	0.69235	1.6416	29	88
HTR3D	0.85492	1.0213	0.85151	1.225	179	481
FAXC	0.85501	1.0267	0.82796	1.2731	131	385
CDH3	0.85503	1.0149	0.88746	1.1606	329	935
ZW10	0.85508	0.97832	0.81194	1.1788	174	491
ACTR3	0.85515	1.0357	0.78985	1.3581	81	251
SLC10A7	0.8553	0.96493	0.73158	1.2727	79	207
WDR86	0.85544	1.0196	0.86108	1.2074	206	612
BCKDHA	0.8555	0.99813	0.48276	2.0637	11	29
INTS7	0.85554	1.0197	0.86059	1.2083	211	594
SLC25A17	0.8556	0.95808	0.69914	1.3129	62	200
F13A1	0.85569	0.98371	0.85024	1.1381	279	828
ALB	0.85571	0.97939	0.81817	1.1724	194	494
MCF2L	0.85575	0.98876	0.88915	1.0995	534	1461
SNAP91	0.85575	1.0177	0.87119	1.189	250	690
FBXO47	0.85576	0.96591	0.73536	1.2687	72	245
MOCS1	0.85576	0.97244	0.7744	1.2211	117	323
TSC22D2	0.8558	0.98305	0.84397	1.145	254	748
LAMC3	0.85581	0.99075	0.90614	1.0833	766	2071
ZP3	0.85583	0.97423	0.78499	1.2091	129	398
SPINT3	0.85584	1.1558	0.54994	2.4291	12	31
KRBA1	0.85597	1.0135	0.89645	1.1459	408	1091
FCF1	0.85598	0.95128	0.66295	1.365	40	143
PLVAP	0.85599	0.97671	0.80026	1.1921	156	435
TRIM33	0.85602	1.0155	0.88276	1.1682	308	835
CCNB1IP1	0.85606	0.96118	0.71129	1.2989	64	213
CABP7	0.85609	1.0383	0.77809	1.3855	72	202
NR1D1	0.85614	1.0208	0.85477	1.2191	188	548
RTL1	0.85622	0.98783	0.88127	1.1073	452	1348
RTL8C	0.85631	1.3392	0.41734	4.2971	5	11
TICAM2	0.85632	0.96064	0.70744	1.3045	63	178
LAMP1	0.85646	1.02	0.85826	1.2123	205	539
POMT2	0.8565	0.97956	0.81898	1.1716	187	569
NUDT16	0.85651	1.0407	0.76953	1.4075	72	152
YIPF2	0.85657	0.97315	0.77904	1.2156	128	356
NDUFB4	0.85662	0.90997	0.51161	1.6185	16	58
MTERF1	0.85664	0.95704	0.6912	1.3251	57	170
DNAAF4	0.85685	1.0276	0.82117	1.286	120	324
NID2	0.85689	0.98927	0.89241	1.0966	555	1610
BMP1	0.85691	1.013	0.89828	1.1424	418	1241
SLC22A23	0.85693	0.98315	0.84514	1.1437	260	779
BOLA1	0.85701	1.0432	0.75807	1.4356	53	162
GNG11	0.85708	1.1665	0.53075	2.5639	12	18
FUT10	0.85727	0.9711	0.76489	1.2329	101	306
RSPH9	0.85727	1.037	0.7836	1.3724	84	207
CDH5	0.85734	1.0148	0.88769	1.1601	338	980
ZAN	0.85746	0.99098	0.90785	1.0817	793	2283
TMEM200C	0.85772	0.98295	0.84314	1.1459	254	783
MMS19	0.85773	1.0169	0.87366	1.1837	261	704
CCDC7	0.85775	1.0239	0.83982	1.2483	164	422
RUSC2	0.85785	1.0114	0.9077	1.127	490	1467
DOK7	0.8579	0.98611	0.86639	1.1224	342	1103
REL	0.8579	0.97829	0.80848	1.1838	157	511
MT1B	0.85801	0.93458	0.59171	1.4761	26	81
METTL3	0.8582	0.97657	0.79761	1.1957	145	414
PRICKLE1	0.8582	0.98056	0.82532	1.165	205	582
LRP8	0.85836	1.016	0.87943	1.1738	291	839
DNASE1L1	0.85837	1.0158	0.43491	2.3726	8	26
RGS1	0.85837	1.0477	0.74582	1.4718	55	156
GRIA2	0.85842	0.98319	0.84282	1.1469	247	705
TTC26	0.85843	1.0293	0.81273	1.3036	104	297
C2orf78	0.85844	0.98398	0.84979	1.1394	285	788
CHPF	0.85846	0.98426	0.85211	1.1369	300	845
NME3	0.85846	0.97305	0.77584	1.2204	118	318
AANAT	0.85848	0.97284	0.77514	1.221	110	381
KLHDC1	0.85866	0.96898	0.75077	1.2506	89	266
RLBP1	0.85873	1.0234	0.83894	1.2483	147	393
SGO1	0.85877	0.97592	0.79261	1.2016	142	369
SP110	0.85878	1.0193	0.86077	1.207	214	605
NXT2	0.85879	0.68658	0.078238	6.0251	1	4
PNCK	0.85886	1.1171	0.59243	2.1066	14	41
VRK1	0.85891	1.0378	0.78084	1.3795	79	222
MRAP	0.85894	1.0402	0.77009	1.405	65	181
INSIG2	0.85903	0.94297	0.62816	1.4155	36	122
KLC2	0.85914	0.98163	0.83154	1.1588	223	608
SCLT1	0.85917	1.0281	0.81615	1.2952	106	371
PRR19	0.85928	1.029	0.81296	1.3025	109	312
TRPM7	0.85936	0.98683	0.87029	1.119	373	1022
STEAP1B	0.8594	0.96456	0.72533	1.2827	71	222
LARP4B	0.85947	0.98355	0.84526	1.1445	250	824
NBPF4	0.85951	1.0774	0.66719	1.7397	28	75
HLA-DOB	0.85952	0.89912	0.48333	1.6726	15	66
YPEL4	0.85952	0.9448	0.63416	1.4076	42	95
PRMT5	0.85959	1.03	0.8087	1.3119	106	288
C12orf56	0.85972	0.97652	0.79743	1.1958	151	410
CBL	0.85974	0.98257	0.83914	1.1505	247	674
BPIFA3	0.85988	0.96081	0.70676	1.3062	65	167
SESN3	0.85995	0.96954	0.75411	1.2465	92	345
TAZ	0.85997	1.0019	0.5036	1.9933	11	39
SRRT	0.86001	0.98707	0.87282	1.1163	389	1120
ABCB4	0.86016	0.98522	0.85787	1.1315	297	918
FGF23	0.8602	0.96497	0.72665	1.2815	77	203
PTPN6	0.86033	1.0177	0.86824	1.1929	238	660
DDX51	0.86035	1.0122	0.90217	1.1356	457	1277
ZNF22	0.86047	0.95454	0.67628	1.3473	56	138
ATP10B	0.86051	1.012	0.90298	1.1343	471	1315
RAB2B	0.86054	1.0432	0.75616	1.4391	64	146
PCGF3	0.86062	1.0258	0.82686	1.2726	132	344
TRIM49D1	0.86071	1.0095	0.45709	2.2296	9	25
CCDC188	0.86086	0.97898	0.8123	1.1799	168	469
DNAJA2	0.8609	1.042	0.76071	1.4273	60	185
RFC1	0.86092	0.98288	0.83976	1.1504	236	689
TLNRD1	0.86109	1.0212	0.84839	1.2291	173	487
NXNL2	0.86132	1.0466	0.74513	1.4702	55	145
TMSB10	0.86143	0.88658	0.44857	1.7523	12	34
STPG2	0.86152	1.0356	0.78495	1.3663	77	233
IL1R2	0.86163	0.97829	0.80549	1.1882	142	462
WASF3	0.86165	1.0175	0.86787	1.1928	232	662
GALNT16	0.86166	0.9775	0.80185	1.1916	151	466
SLC16A8	0.86167	0.98271	0.83768	1.1528	239	670
DNAJC13	0.86173	0.98801	0.87982	1.1095	453	1241
CLDN24	0.86175	1.0432	0.75671	1.4382	56	184
ANXA9	0.86176	0.97615	0.79163	1.2037	123	450
SOD2	0.86177	0.9627	0.71309	1.2997	64	186
CCDC141	0.86183	1.0204	0.853	1.2207	190	516
TMPO	0.86184	1.0184	0.86275	1.2022	226	620
TLCD2	0.8619	1.0291	0.81093	1.306	105	291
SASH3	0.86198	0.99944	0.4994	2.0002	12	38
DEPDC7	0.86207	0.97018	0.75424	1.2479	94	248
MPC1	0.8621	0.91296	0.51852	1.6075	19	56
NT5C1A	0.86211	0.97538	0.78822	1.207	132	370
ZNF117	0.86231	1.0283	0.81373	1.2996	110	330
PLAC9	0.86234	1.0514	0.72938	1.5155	47	118
DCUN1D2	0.86244	1.041	0.76067	1.4247	58	181
IL17RC	0.86244	1.0144	0.88678	1.1603	348	907
GLUD1	0.8625	1.0232	0.83773	1.2498	149	448
GNRH2	0.86253	0.94017	0.61339	1.441	31	92
IGSF6	0.86255	0.96251	0.71373	1.298	73	192
MAU2	0.86268	0.98518	0.85702	1.1325	316	909
PACRGL	0.86274	0.96328	0.71669	1.2947	65	220
KRT85	0.86276	1.0205	0.85109	1.2236	185	501
LARGE2	0.86277	1.0155	0.88	1.1718	290	830
SLC5A2	0.86278	1.015	0.88403	1.1654	336	848
SLC9A2	0.8628	1.0194	0.85756	1.2117	201	581
VPS8	0.863	1.0155	0.87872	1.1737	285	812
ADAMTSL3	0.86306	1.0122	0.90041	1.1378	443	1224
VKORC1	0.86315	0.8569	0.38235	1.9204	9	26
CHIA	0.86316	0.97971	0.81316	1.1804	161	508
IGF1	0.86318	0.96079	0.70297	1.3132	60	175
ZDHHC23	0.86318	0.97321	0.77159	1.2275	107	339
CHI3L2	0.86341	0.9746	0.78026	1.2173	117	341
DOCK5	0.86355	1.0114	0.90562	1.1295	481	1490
REPIN1	0.86356	0.97945	0.81395	1.1786	184	456
SERPINE1	0.86375	1.0241	0.83377	1.2578	150	426
VGLL4	0.8638	0.97844	0.80723	1.186	174	433
ANAPC13	0.86382	1.0914	0.62924	1.8931	17	74
PRUNE2	0.86394	1.0079	0.92955	1.0928	914	2641
CCNE1	0.86414	1.0282	0.80998	1.3052	101	272
KCTD5	0.86434	0.96844	0.74335	1.2617	85	225
ANKRD44	0.8644	1.0138	0.8884	1.1569	326	1002
CC2D1A	0.86456	0.98648	0.8655	1.1244	345	1027
ATP6V1C1	0.86459	0.96831	0.74158	1.2644	79	245
SURF2	0.86466	0.96797	0.74058	1.2652	81	251
CLBA1	0.86471	1.0258	0.82251	1.2793	123	337
USP53	0.86487	0.98041	0.82	1.1722	187	574
EMC9	0.86488	0.96014	0.69744	1.3218	56	150
CBLN1	0.86491	0.94382	0.6244	1.4267	34	97
CBWD1	0.86497	1.0439	0.74944	1.4541	51	146
CACNG8	0.86498	1.03	0.80443	1.3188	96	288
LINS1	0.86501	1.022	0.84095	1.242	157	445
TGFB1	0.86507	0.97343	0.77254	1.2266	110	352
SREK1	0.86508	1.0198	0.85215	1.2205	180	502
APOOL	0.86516	0.80465	0.28276	2.2898	4	19
UGT8	0.86531	1.0224	0.84108	1.2428	170	427
TNFRSF11A	0.86532	1.0202	0.85023	1.224	173	516
RAVER2	0.86539	0.97917	0.81098	1.1823	178	491
NREP	0.86546	0.91173	0.51341	1.6191	19	51
SNRNP40	0.8655	1.0347	0.78242	1.3685	70	236
TTBK2	0.86558	0.9841	0.84725	1.1431	276	802
PCDHGA4	0.86567	0.98108	0.82325	1.1692	189	581
TUBG1	0.86585	0.97603	0.79071	1.2048	142	394
TBCC	0.86588	0.97222	0.76615	1.2337	104	341
C14orf180	0.86604	1.0338	0.78639	1.3591	83	222
PKMYT1	0.86621	1.0191	0.85581	1.2137	199	502
OR6Y1	0.86622	1.0276	0.81247	1.2997	109	253
CABCOCO1	0.86632	0.94953	0.6455	1.3968	37	117
FABP3	0.86642	1.0699	0.67421	1.6978	28	72
RELL2	0.86644	0.96341	0.7145	1.299	66	183
TSPAN9	0.86644	0.97237	0.76617	1.2341	105	300
PGRMC1	0.86656	1.2018	0.4877	2.9613	7	17
FFAR1	0.86664	1.0282	0.81165	1.3025	111	282
AGBL3	0.86665	1.0212	0.84512	1.2341	166	502
USE1	0.86666	1.0296	0.80444	1.3178	102	251
GNL1	0.86689	1.0248	0.82464	1.2735	126	341
SEC14L4	0.86693	0.97804	0.80017	1.1955	146	426
HSPBAP1	0.86697	1.0256	0.82339	1.2775	125	354
OR1Q1	0.86702	1.0365	0.77624	1.3841	75	218
C8A	0.86706	1.0185	0.85839	1.2085	205	558
POLR2K	0.8671	1.005	0.50241	2.0103	11	35
PRSS1	0.86724	1.0289	0.80681	1.312	103	280
PXDNL	0.86731	0.98788	0.87521	1.115	405	1192
SPINK14	0.86744	0.9062	0.49675	1.6531	18	42
CUL5	0.86753	0.98182	0.82673	1.166	196	606
NOTO	0.86754	1.0371	0.7731	1.3913	70	188
RALA	0.86758	1.0473	0.73721	1.4878	48	135
SLC35E2B	0.86758	1.0187	0.8583	1.2091	217	555
ATG5	0.86761	0.9394	0.60676	1.4544	32	107
RAD23A	0.86767	0.97603	0.78716	1.2102	127	412
FGD6	0.86783	0.98414	0.84411	1.1474	248	761
RPL8	0.86783	1.0266	0.81593	1.2917	116	305
CAPN2	0.86793	1.0177	0.86275	1.2004	214	649
HCAR3	0.86793	0.97899	0.80558	1.1897	152	448
CD28	0.86797	0.96125	0.70247	1.3154	59	181
PCDHGB6	0.86803	1.0171	0.86868	1.1908	249	748
COA6	0.86807	0.96313	0.70826	1.3097	61	191
C1QA	0.8681	0.95645	0.67945	1.3464	51	161
PNPO	0.8681	1.0448	0.74552	1.4642	53	157
FAT3	0.86823	1.0063	0.94115	1.0759	1370	3847
SLC11A1	0.86832	0.98298	0.83562	1.1563	217	704
OR2B11	0.86833	1.0275	0.81101	1.3018	104	320
PDE1A	0.86834	1.0239	0.82897	1.2648	134	364
GGT6	0.86835	0.98343	0.83888	1.1529	235	673
ZNF407	0.86837	0.99169	0.90915	1.0817	798	2314
TMPRSS11F	0.86839	1.0266	0.81714	1.2898	114	354
GDF3	0.86847	0.96534	0.72354	1.2879	71	235
PDSS1	0.86847	0.97297	0.76389	1.2393	95	286
ASB4	0.86849	0.9713	0.75765	1.2452	91	312
SLC15A2	0.86868	0.97978	0.81305	1.1807	172	511
DEFB4B	0.8687	0.90586	0.49403	1.661	24	27
FAM78B	0.86878	1.0358	0.77741	1.38	74	195
ZPR1	0.8688	0.97187	0.76078	1.2415	99	306
DLX4	0.86882	0.95891	0.69005	1.3325	55	180
SLC40A1	0.86883	0.97562	0.78351	1.2148	126	344
TCF4	0.86894	1.0171	0.86597	1.1946	229	665
PROCA1	0.86896	0.97446	0.7772	1.2218	116	338
MRPL20	0.86897	0.95843	0.68683	1.3374	53	155
MTMR1	0.86898	0.89819	0.471	1.7128	13	53
HSD17B4	0.86907	1.017	0.8659	1.1944	232	624
CELF1	0.86909	1.0287	0.80553	1.3136	105	294
OTOGL	0.86923	1.0103	0.90994	1.1216	561	1581
DDX47	0.86925	1.0295	0.80473	1.3171	103	288
ZNF473	0.86932	0.98532	0.85325	1.1378	284	857
ADCY8	0.86934	0.98838	0.87823	1.1123	431	1193
CEP70	0.86953	0.97571	0.78365	1.2149	117	420
USP24	0.86953	1.0099	0.91256	1.1175	577	1740
SLC26A6	0.86954	0.98556	0.85453	1.1367	292	831
EIF3B	0.86955	0.9877	0.87243	1.1182	386	1120
DNTT	0.86957	1.0215	0.84098	1.2407	161	430
TMEM121B	0.86967	0.98291	0.83439	1.1579	220	662
ITM2B	0.8697	0.96383	0.71343	1.3021	65	184
CTSB	0.86973	0.98293	0.834	1.1585	217	669
RPL24	0.86987	0.94782	0.63559	1.4134	35	108
UMPS	0.86991	0.97613	0.78513	1.2136	117	380
BHLHA15	0.86994	0.97008	0.74911	1.2562	88	243
CNPY2	0.86998	0.85638	0.20494	3.5785	2	6
CNOT7	0.87004	0.9636	0.71574	1.2973	70	216
STPG1	0.87005	1.0291	0.80257	1.3196	107	226
ZNF345	0.87005	1.0411	0.75765	1.4307	59	179
KCNJ3	0.87026	1.0239	0.82833	1.2655	132	376
SNX10	0.87032	1.0359	0.77468	1.3852	69	206
ACOT13	0.87034	1.0555	0.71173	1.5652	40	113
ASIP	0.87054	1.0637	0.68473	1.6525	33	77
TECTB	0.87056	1.0314	0.79437	1.3391	92	242
B3GALT1	0.8707	0.97241	0.76258	1.24	97	321
PLIN3	0.87073	1.016	0.87155	1.1845	259	693
FAM221B	0.87094	1.031	0.7936	1.3393	86	228
ZNF141	0.87105	1.0271	0.81037	1.3018	104	295
PYGB	0.87117	1.0114	0.89984	1.1369	431	1229
GPAT4	0.87124	1.0253	0.81706	1.2867	112	298
EIF3M	0.8713	1.0336	0.78258	1.3651	78	214
ZNF2	0.87131	0.9766	0.78932	1.2083	135	383
DNAJB4	0.87137	0.96543	0.72039	1.2938	64	200
GON7	0.8714	0.93861	0.59905	1.4706	29	115
MSLNL	0.87155	0.98107	0.81809	1.1765	173	582
JAZF1	0.87164	0.972	0.75921	1.2444	92	315
C1orf194	0.87165	0.92041	0.53172	1.5932	18	56
LAIR2	0.87167	0.97025	0.74856	1.2576	87	235
C1orf115	0.87168	1.0284	0.80435	1.3148	94	288
HLA-G	0.87172	1.0269	0.81239	1.298	111	305
CBLN2	0.87176	0.96736	0.73193	1.2785	79	209
PEG10	0.87177	1.0238	0.82598	1.2689	125	366
ARFGEF1	0.87186	1.0126	0.89227	1.1492	381	1112
ARF5	0.87193	1.0463	0.73421	1.4912	48	110
EFNB3	0.87206	0.97772	0.79621	1.2006	154	369
PLXDC2	0.87214	1.0198	0.84762	1.2271	178	511
HIPK1	0.87221	0.98629	0.85923	1.1321	311	911
ADAMTS18	0.87233	0.98961	0.88775	1.1032	514	1480
ZNF41	0.87234	1.1208	0.57787	2.1738	14	40
ZSWIM9	0.87236	1.0132	0.88817	1.1557	343	1055
TANC1	0.8724	0.99019	0.89304	1.0979	571	1693
SLC15A5	0.87248	0.97947	0.80815	1.1871	166	429
CYP39A1	0.8725	0.96975	0.74312	1.2655	78	263
MAGEB5	0.87253	0.98099	0.4342	2.2164	8	24
EGFLAM	0.87281	0.98824	0.87556	1.1154	411	1149
TMIGD2	0.87292	0.97439	0.77262	1.2289	107	332
UBE2E2	0.87296	1.0351	0.77383	1.3846	67	212
DLL4	0.87314	0.98486	0.84643	1.1459	259	775
B4GALNT1	0.87315	1.0201	0.84462	1.2321	166	440
CCDC179	0.87319	0.99076	0.47666	2.0594	11	33
KPNA7	0.87319	0.98192	0.8247	1.1691	201	566
C19orf25	0.87321	1.0363	0.77111	1.3927	71	191
KLHL33	0.87325	1.0178	0.85855	1.2066	207	569
MTA3	0.8733	0.98326	0.83436	1.1587	218	641
CFAP36	0.87331	1.038	0.76399	1.4102	63	201
FAM135A	0.87334	1.0135	0.88516	1.1604	339	857
CCDC74B	0.87352	0.97929	0.8055	1.1906	152	478
SLC29A4	0.87356	0.98902	0.88064	1.1107	439	1233
LMNB1	0.87359	1.0203	0.84459	1.2325	173	448
EYA2	0.87361	1.0193	0.84911	1.2236	175	524
RAB38	0.87362	0.95753	0.68069	1.347	55	143
UQCRFS1	0.87362	0.97152	0.75429	1.2513	94	255
RTL8B	0.87363	1.3036	0.23207	7.3221	2	7
OR10K1	0.87367	1.0289	0.80145	1.3208	98	272
SCNN1D	0.87368	1.0102	0.9083	1.1235	546	1483
ZNF418	0.87373	0.9758	0.78329	1.2156	126	385
ARMCX6	0.87381	0.98788	0.46775	2.0864	10	31
JRKL	0.87401	0.97387	0.76797	1.235	105	297
ATG9A	0.87406	1.0158	0.86948	1.1866	257	643
RFX5	0.87413	0.96743	0.72847	1.2848	71	210
OR10S1	0.8743	0.97427	0.77128	1.2307	107	317
OXER1	0.87438	1.0173	0.8601	1.2033	217	563
MROH8	0.8744	0.97502	0.77539	1.2261	116	331
SLC12A4	0.87446	0.9896	0.88707	1.104	512	1421
TRIM29	0.87457	0.98165	0.82068	1.1742	194	485
GPM6B	0.87462	1.0172	0.45558	2.271	10	27
RBBP9	0.87466	1.0516	0.71584	1.545	40	105
TES	0.87466	1.0273	0.80787	1.3063	106	285
PON1	0.8747	0.97296	0.76214	1.2421	104	263
C20orf85	0.87472	0.96347	0.70625	1.3144	66	158
FGD4	0.87473	1.0187	0.84997	1.2209	172	506
OTOF	0.87477	0.99204	0.90935	1.0823	795	2276
PIGT	0.8748	1.0156	0.87	1.1856	248	675
DYNLRB1	0.87481	0.93041	0.56286	1.538	21	72
STIP1	0.87481	1.0185	0.85164	1.2181	180	522
ZNF177	0.87487	0.97914	0.80315	1.1937	148	428
IDH2	0.87489	0.981	0.81548	1.1801	172	504
RANBP3L	0.87492	1.0275	0.806	1.3098	98	278
MGST1	0.87497	0.95507	0.6655	1.3706	47	117
OR1G1	0.87517	0.97382	0.76845	1.2341	114	291
UNC45B	0.87524	0.98686	0.86131	1.1307	314	921
SULF1	0.87538	0.98414	0.83904	1.1543	225	680
POU5F2	0.87548	1.0223	0.8325	1.2553	141	433
ACCSL	0.87549	0.97713	0.78862	1.2107	128	419
VDAC3	0.87564	0.97318	0.76188	1.2431	96	271
IARS2	0.87566	0.9842	0.84048	1.1525	250	669
MYOM1	0.87585	1.0097	0.91009	1.1202	552	1570
EHBP1L1	0.87586	0.9888	0.87777	1.1139	422	1202
RAPH1	0.87589	0.98759	0.86762	1.1241	368	950
FBXO44	0.876	1.0258	0.81205	1.2958	109	313
BIRC6	0.87607	1.0063	0.93764	1.08	1229	3430
SMIM4	0.87611	0.67731	0.15536	2.9529	3	15
SECISBP2L	0.87617	0.98363	0.83452	1.1594	211	630
SLC10A4	0.8762	1.0211	0.83727	1.2454	153	426
HIVEP3	0.87621	1.0079	0.92412	1.0993	818	2168
TDRD12	0.87621	0.96575	0.72081	1.2939	74	199
EFCAB14	0.87622	1.0272	0.80667	1.308	101	267
CEP97	0.87642	0.98199	0.82212	1.173	192	544
FAM131B	0.87646	1.0243	0.82029	1.279	117	322
SIK1	0.87648	0	NA	NA	0	6
PODXL	0.87655	1.0171	0.86047	1.2023	217	575
EPHB2	0.87656	0.98985	0.88761	1.1039	499	1480
CHMP3	0.87663	1.0514	0.71341	1.5496	38	121
HCRT	0.87667	1.0403	0.75164	1.4399	54	155
EDIL3	0.8767	0.97422	0.76873	1.2346	111	321
RNASE13	0.87684	0.95328	0.65902	1.3789	44	168
C1orf185	0.87685	1.0516	0.71338	1.5503	39	102
DNASE2	0.87691	1.0256	0.8145	1.2914	119	336
ZC3H12A	0.87695	1.0147	0.87562	1.176	298	751
CNOT9	0.87712	0.96501	0.7145	1.3033	64	222
SELENBP1	0.87715	1.0191	0.84956	1.2226	184	522
ARRDC1	0.87716	1.0167	0.86122	1.2002	218	595
UGT2A3	0.87717	1.0234	0.82549	1.2687	134	351
NOP9	0.87726	0.98313	0.83025	1.1642	204	622
C19orf73	0.87728	0.95939	0.684	1.3456	51	135
C9orf116	0.87731	1.0469	0.72983	1.5018	45	136
ZNF341	0.87732	0.98802	0.87098	1.1208	384	1057
LRR1	0.87738	1.0333	0.77986	1.369	74	232
INTS14	0.87757	1.022	0.83219	1.255	148	387
MRPL33	0.8776	0.91814	0.51998	1.6212	17	49
PRKRA	0.8777	1.0398	0.75356	1.4349	59	152
DCAF13	0.87771	0.98096	0.81392	1.1823	162	525
BEX4	0.87776	1.2539	0.25708	6.1154	2	8
PAXX	0.87799	1.0289	0.79644	1.3291	102	255
WDR97	0.87809	0.99143	0.90107	1.0908	667	1727
VWA3B	0.87811	0.98805	0.87072	1.1212	382	1141
EPHA2	0.87816	1.0118	0.89399	1.1452	394	1170
MRPL35	0.87818	0.96282	0.69962	1.325	57	159
PPP6C	0.87828	0.97649	0.78182	1.2196	123	318
TNFAIP1	0.87829	1.0249	0.81595	1.2873	116	305
WDR66	0.87829	0.98542	0.8481	1.145	276	731
PRKCZ	0.87833	0.98661	0.85823	1.1342	313	870
CBWD3	0.87837	0.9526	0.6473	1.4019	40	98
APMAP	0.87838	1.0202	0.84215	1.2358	172	439
IGF1R	0.87844	1.0089	0.91576	1.1114	654	1818
HDAC2	0.87851	0.9691	0.73421	1.2791	73	223
SPNS2	0.87854	1.0124	0.88892	1.1531	356	1040
ZDHHC24	0.87861	0.97449	0.76899	1.2349	107	309
LRRC40	0.87866	0.97313	0.76063	1.245	99	288
HPDL	0.87883	0.97663	0.78296	1.2182	125	365
FAM110B	0.87887	1.0267	0.80839	1.304	107	297
CDKN2A	0.87892	0.96672	0.72135	1.2956	71	193
UBA6	0.87896	1.0199	0.84212	1.2352	169	432
PSMD5	0.87898	1.0261	0.81045	1.2992	111	301
KNCN	0.8791	0.95594	0.66608	1.3719	47	129
CFAP100	0.87912	0.98447	0.83967	1.1542	230	721
KIF24	0.87921	1.0137	0.88039	1.1673	319	853
TMEM106C	0.87922	0.96924	0.73613	1.2762	83	241
TMEM230	0.87935	0.95659	0.66586	1.3743	42	133
UBXN1	0.87942	0.96465	0.7095	1.3115	62	197
TINAGL1	0.87962	1.0212	0.83351	1.251	143	400
ZBTB10	0.87965	1.0136	0.88011	1.1674	316	775
SOS1	0.87966	1.0144	0.87441	1.1768	270	767
SYCE1	0.87969	0.96655	0.72086	1.296	65	222
ZMYND8	0.87977	0.98925	0.88063	1.1113	456	1244
ARHGAP36	0.8798	1.0496	0.4086	2.6962	6	17
SLC48A1	0.87981	0.96757	0.72543	1.2905	71	181
PPM1L	0.8799	0.97452	0.76611	1.2396	102	280
AADAT	0.87995	0.97084	0.74502	1.2651	80	271
FUT4	0.88002	0.98434	0.83678	1.1579	223	588
PTPRO	0.88002	0.9885	0.87439	1.1175	408	1157
BCAS1	0.88004	1.0198	0.8413	1.2361	158	469
NME1	0.88008	1.0509	0.71389	1.547	44	101
SNTG1	0.88015	0.98001	0.80356	1.1952	144	430
TMEM217	0.88016	1.0416	0.74297	1.4604	53	150
PRAMEF2	0.88051	0.982	0.82031	1.1756	184	574
ZNF585B	0.88054	1.0165	0.86149	1.1993	221	609
PDLIM3	0.88057	0.97653	0.77978	1.2229	116	359
FCGBP	0.88059	0.98866	0.87369	1.1188	394	1147
GPER1	0.88071	1.0143	0.87471	1.1763	281	810
RMND1	0.88078	0.97392	0.76323	1.2428	96	312
POLR1A	0.88083	0.9908	0.89337	1.0989	550	1613
ARHGEF17	0.88085	1.0078	0.92274	1.1007	779	2182
SRGAP3	0.8809	1.0111	0.89776	1.1387	429	1252
RIC3	0.88092	0.9761	0.77759	1.2253	112	344
TSHZ2	0.88093	1.0126	0.88658	1.1565	340	1004
ABCG8	0.88104	0.98679	0.85845	1.1343	318	899
IGSF1	0.88121	1.0518	0.70798	1.5627	36	103
TGM3	0.88125	1.0143	0.87493	1.1758	276	783
PPP1R12A	0.88126	0.98491	0.84082	1.1537	232	727
SART3	0.88128	0.98734	0.86152	1.1315	312	924
TCEAL3	0.88139	1.1975	0.48469	2.9584	7	21
ITGA10	0.88144	0.9855	0.84627	1.1476	255	725
RASGEF1C	0.88151	0.9794	0.7997	1.1995	146	426
CD48	0.88152	1.0346	0.77137	1.3878	73	203
SSBP4	0.88155	1.0208	0.83555	1.2472	163	387
NKX3-2	0.88156	1.0176	0.85353	1.2132	188	555
PRDM5	0.88161	1.0169	0.8564	1.2075	197	534
VPS33B	0.88172	1.0929	0.61147	1.9533	17	49
C6orf89	0.88176	1.0214	0.82832	1.2595	126	385
GALNT9	0.88186	1.0145	0.87188	1.1804	264	703
SACM1L	0.88197	0.9778	0.78831	1.2128	138	351
CHD5	0.88202	1.0078	0.92233	1.1012	777	2222
KLHL5	0.88212	0.97853	0.79287	1.2077	137	412
TSFM	0.88218	0.96613	0.71642	1.3029	63	243
DHFR2	0.88224	1.0441	0.73477	1.4836	50	153
TTLL5	0.88226	1.012	0.88994	1.1509	369	1067
DPYSL5	0.88238	0.98201	0.81788	1.1791	174	533
ARHGEF3	0.88244	0.98032	0.80454	1.1945	146	444
RABAC1	0.88247	1.0286	0.79383	1.3328	91	261
ZNF366	0.88263	1.0136	0.87734	1.171	282	823
C4orf46	0.88265	1.0777	0.64376	1.8041	23	73
MAMSTR	0.88268	0.98222	0.81846	1.1788	171	493
GLB1L	0.88279	0.98357	0.82877	1.1673	202	535
PSORS1C2	0.88279	1.0556	0.69606	1.601	34	96
FAS	0.88283	0.96439	0.70649	1.3164	62	170
ATL3	0.88287	0.97206	0.74995	1.26	90	266
EPC1	0.88291	1.0181	0.85015	1.2193	189	556
CA5B	0.88296	1.0467	0.41672	2.629	6	19
SLC10A6	0.88304	1.0234	0.81965	1.2778	122	327
GPR161	0.88307	0.98545	0.84438	1.1501	252	678
MBLAC2	0.88319	0.97057	0.73922	1.2743	77	236
SLC35A3	0.88321	1.0854	0.62243	1.8929	19	57
ZNF468	0.88334	1.0192	0.84239	1.233	157	446
CRELD1	0.88337	0.97919	0.79711	1.2029	138	420
CYB561	0.88337	1.0243	0.81428	1.2885	115	329
BBS10	0.88338	0.98456	0.8366	1.1587	230	609
OR4N5	0.88349	1.026	0.80443	1.3086	100	271
TTC22	0.88352	0.98401	0.83209	1.1637	214	572
B4GALT7	0.88357	0.98196	0.81749	1.1795	177	496
HOXA6	0.88359	0.96248	0.6954	1.3321	54	160
TRPM3	0.88359	1.0097	0.90576	1.1257	518	1478
SCGB2B2	0.88371	1.0525	0.70311	1.5755	36	89
FRK	0.88374	0.98125	0.81122	1.1869	162	477
CDC25B	0.88384	0.9861	0.84917	1.1451	266	738
PFKFB1	0.8839	1.0192	0.47583	2.183	10	28
CNBD2	0.88391	0.98066	0.80656	1.1923	162	417
RBL2	0.88418	0.98614	0.84986	1.1443	283	793
TMEM174	0.88425	0.97622	0.77357	1.232	109	295
NCBP2	0.88431	1.0363	0.76028	1.4124	61	183
ITGB1BP2	0.88445	0.96446	0.39303	2.3667	7	21
RABGAP1L	0.88445	1.0172	0.85324	1.2127	194	526
HES2	0.88447	1.0316	0.78055	1.3634	80	215
HS3ST2	0.88448	0.98037	0.80517	1.1937	164	420
RGS4	0.88457	0.96914	0.73034	1.286	71	211
DNTTIP2	0.88466	0.98277	0.82095	1.1765	180	499
NXPH4	0.88475	0.97002	0.73709	1.2766	82	260
KIFC2	0.88478	1.009	0.91077	1.1178	576	1650
SH3PXD2A	0.88479	0.98929	0.87723	1.1157	407	1198
VOPP1	0.88481	1.035	0.76265	1.4047	62	162
DCN	0.88482	0.96758	0.71955	1.3011	63	215
SRPK1	0.88491	1.0189	0.84124	1.2342	152	489
CDK12	0.88494	0.98827	0.86683	1.1267	349	989
TAF1L	0.88494	1.0103	0.90101	1.1328	476	1296
EDN2	0.88495	1.0462	0.72121	1.5177	41	114
LARP1B	0.88495	0.98195	0.81533	1.1826	167	496
EHD1	0.88499	1.0139	0.8743	1.1757	265	808
BRAF	0.88505	0.98075	0.80608	1.1933	155	422
MLF1	0.88505	1.0401	0.74253	1.4569	56	127
NEUROD1	0.88509	0.97388	0.76014	1.2477	98	291
CEP57	0.8851	0.97919	0.79311	1.2089	130	361
APOBEC3H	0.88524	1.04	0.74714	1.4476	58	166
DSG2	0.88533	0.9849	0.83946	1.1555	242	718
PIGP	0.88538	0.95908	0.6758	1.3611	47	148
CAVIN1	0.88541	0.97992	0.79953	1.201	151	399
RAB41	0.88559	1.118	0.32594	3.8351	4	12
SIRT3	0.88574	0.98217	0.81627	1.1818	172	480
LDAH	0.88584	0.97256	0.74875	1.2633	80	236
S100A7A	0.88586	1.0377	0.75289	1.4303	60	152
STPG3	0.88589	1.0181	0.84727	1.2234	182	473
IL1RL2	0.88593	1.0155	0.86368	1.1941	242	634
CLCN4	0.88594	0.94519	0.60892	1.4672	27	88
FCGR2A	0.88597	0.97405	0.75899	1.2501	96	285
FRMPD3	0.88609	0.94791	0.62125	1.4463	30	112
EIF1B	0.8861	1.0003	0.56953	1.757	19	60
TXNRD3	0.88611	0.98347	0.82607	1.1709	197	564
ASCC2	0.88636	0.98786	0.86213	1.1319	305	940
MTFR2	0.88639	0.97164	0.74332	1.2701	84	211
SLC43A1	0.88639	0.98454	0.83445	1.1616	222	577
GPR157	0.88649	0.9812	0.80773	1.1919	151	457
FAM92A	0.88654	1.0327	0.77325	1.3793	74	205
ZFP1	0.88659	1.0169	0.85371	1.2113	207	525
TOMM34	0.8866	0.97149	0.74401	1.2685	89	219
PRNP	0.88667	0.97984	0.79706	1.2045	148	345
ZNF626	0.88671	1.0265	0.79855	1.3194	93	258
ACSS3	0.88677	0.9836	0.8264	1.1707	189	579
RNF26	0.88698	0.97761	0.78236	1.2216	118	373
NMB	0.88718	0.96203	0.6897	1.3419	54	162
BRCA2	0.88721	1.0079	0.91864	1.1058	723	1955
SLCO5A1	0.8873	1.0144	0.86965	1.1833	259	739
QSOX2	0.88741	0.98659	0.85137	1.1433	272	824
PAIP1	0.88753	1.0218	0.82293	1.2688	119	369
HLA-E	0.88755	1.0264	0.79969	1.3173	94	251
SCGB3A2	0.88756	0.99708	0.54838	1.8129	16	51
KCNC2	0.88758	1.0167	0.85414	1.2103	204	529
GCNT7	0.88763	0.98175	0.81107	1.1884	162	434
PFKFB2	0.88777	0.98187	0.81346	1.1852	177	462
COL10A1	0.88781	1.0181	0.84375	1.2284	160	473
DUOXA2	0.88785	1.0249	0.80665	1.3022	101	278
PDE6D	0.88787	1.0542	0.69534	1.5983	34	107
TCP11L2	0.8879	0.97666	0.77459	1.2314	108	325
MAP3K5	0.88791	1.0117	0.88746	1.1533	339	998
FRS3	0.88793	1.0177	0.84635	1.2238	165	536
LMO1	0.888	1.047	0.71685	1.5293	41	115
SCGB3A1	0.88802	0.95125	0.63516	1.4246	35	112
RGS11	0.88805	1.0192	0.83952	1.2374	164	443
SFPQ	0.88811	1.0123	0.88307	1.1604	321	893
CATSPER4	0.88815	1.022	0.8222	1.2702	140	352
TAGLN3	0.88816	0.9686	0.72313	1.2974	67	184
TARM1	0.88818	1.0217	0.82425	1.2665	139	317
SHB	0.88822	0.97146	0.74176	1.2723	79	271
WNT2	0.88822	0.97312	0.75195	1.2594	94	256
CCT5	0.88833	1.0177	0.8472	1.2225	174	498
GPR75	0.88835	0.97781	0.78156	1.2233	114	364
FAU	0.88836	1.0541	0.68814	1.6148	30	70
IFFO1	0.88837	1.0179	0.8468	1.2235	181	507
KANTR	0.88838	0	NA	NA	0	3
ITGA5	0.8884	1.0133	0.87525	1.1732	286	745
HECTD4	0.88841	0.99448	0.92826	1.0654	1303	3511
TCEAL8	0.88849	1.162	0.51057	2.6448	9	19
SLC14A2	0.88851	0.98797	0.86242	1.1318	317	934
COA7	0.88873	0.96643	0.7089	1.3175	59	177
C10orf71	0.88876	0.99032	0.88424	1.1091	476	1271
C7orf57	0.88876	1.0259	0.80146	1.3131	95	296
RPRD1A	0.88877	1.0251	0.8068	1.3023	108	299
PERM1	0.88883	0.98977	0.87918	1.1143	437	1155
BAIAP2L1	0.88884	1.0157	0.85883	1.2012	206	620
SMARCAL1	0.88886	0.98624	0.84813	1.1468	258	847
BUD13	0.88889	1.0202	0.83155	1.2516	141	425
FAM110D	0.88894	1.03	0.77998	1.3601	73	206
CCIN	0.88902	0.98452	0.83197	1.165	215	593
SPATC1	0.8891	1.0127	0.87842	1.1675	284	801
LMAN2L	0.88913	0.97657	0.77339	1.2331	113	293
HTR3C	0.88938	1.0177	0.84593	1.2243	184	485
HIC2	0.88941	1.0114	0.88856	1.1512	367	961
RNF8	0.88945	0.97681	0.77421	1.2324	105	306
NECTIN4	0.88946	0.98055	0.80171	1.1993	149	434
NET1	0.88949	1.0181	0.84237	1.2304	157	480
TPH1	0.88949	0.97243	0.74549	1.2684	78	280
TRIM44	0.88958	0.97152	0.73906	1.2771	79	225
TEX13B	0.8896	0.98305	0.47844	2.0199	10	39
MED21	0.88964	0.90362	0.47333	1.7251	15	55
LYSMD3	0.88967	0.96508	0.70371	1.3235	60	177
SLC34A1	0.88972	0.98633	0.84683	1.1488	253	696
TXNL4B	0.88983	0.94696	0.61549	1.4569	34	95
OGFOD3	0.89009	0.98173	0.81027	1.1895	164	466
ZFAND3	0.89018	1.0349	0.75917	1.4108	59	202
C2orf80	0.8902	0.96577	0.70487	1.3232	65	139
DECR2	0.89037	0.98212	0.81246	1.1872	166	479
NFYA	0.89038	1.0246	0.80498	1.3042	99	272
TEX45	0.89041	1.0173	0.84737	1.2214	183	476
CCDC73	0.89049	0.98379	0.82486	1.1734	191	553
APOC4	0.89061	1.0381	0.75023	1.4363	63	159
PITPNB	0.89066	0.97116	0.73879	1.2766	84	223
ABI2	0.89073	0.97847	0.78507	1.2195	127	334
ZNF720	0.89074	1.0555	0.68759	1.6201	31	80
CHMP4A	0.89078	1.0148	0.50134	2.0542	11	43
PSRC1	0.89093	1.0238	0.80996	1.2941	103	327
MAPK3	0.89102	0.97777	0.77736	1.2298	109	301
OTOP3	0.89104	0.9854	0.83984	1.1562	245	705
MFSD8	0.89106	1.0207	0.82714	1.2596	138	384
SEC23IP	0.89107	1.0156	0.85801	1.2021	205	609
FAM53A	0.89111	1.0147	0.86409	1.1916	232	665
KRT77	0.89112	0.98066	0.80085	1.2008	140	463
KIF14	0.89125	0.98874	0.86773	1.1266	341	1047
RECQL5	0.89132	1.0124	0.88024	1.1644	304	919
RMI2	0.89132	0.96831	0.71669	1.3083	61	189
ZNF585A	0.89139	1.0168	0.85056	1.2156	191	528
SERPINI2	0.89141	0.95905	0.66753	1.3779	42	148
SP3	0.89142	1.0164	0.85292	1.2111	201	533
ADCK2	0.89143	1.0178	0.84443	1.2268	173	508
GNAS	0.89144	0.98986	0.87796	1.116	432	1159
MRPS31	0.89146	1.0318	0.77289	1.3773	75	203
RBM39	0.89148	1.0258	0.79904	1.317	97	248
MTERF3	0.89151	0.97451	0.75752	1.2537	87	276
EFCAB5	0.89154	0.98707	0.85162	1.1441	265	783
GDF5	0.89154	1.0166	0.85203	1.2129	192	564
HPRT1	0.89157	0.79679	0.15143	4.1926	2	7
UBAC2	0.89162	1.0281	0.7904	1.3373	89	259
PFDN1	0.89166	1.0615	0.67317	1.6739	34	68
ZC3H11A	0.89181	1.0178	0.8453	1.2256	180	511
ATP11B	0.89187	0.98629	0.84394	1.1527	233	710
ATP6V1C2	0.89189	1.0191	0.83548	1.2432	153	428
FBXO16	0.89195	0.97017	0.73057	1.2883	76	211
CCDC198	0.89197	1.0455	0.72197	1.5139	43	147
MME	0.89201	0.98448	0.82952	1.1684	195	566
F12	0.89202	0.98419	0.8278	1.1701	200	536
ARHGEF39	0.89205	0.97213	0.74113	1.2751	77	247
GPRC6A	0.89206	1.0155	0.85777	1.2022	209	592
MAGI1	0.89206	0.99022	0.88163	1.1122	444	1302
SNX18	0.8922	0.98607	0.84336	1.1529	251	691
MZB1	0.89222	0.95938	0.67222	1.3692	49	151
ZNF772	0.89231	1.0341	0.75828	1.4102	59	164
SLC29A1	0.89233	0.97754	0.77566	1.232	105	314
NUTM2E	0.89238	1.0352	0.75501	1.4193	59	158
IFNL1	0.89246	1.0263	0.79478	1.3254	87	260
ARMCX2	0.89247	1.0857	0.6127	1.9237	17	52
SPART	0.89247	1.0156	0.8553	1.206	198	573
BORCS8	0.89258	1.0392	0.74129	1.4568	54	162
ZNF14	0.8927	0.98509	0.83327	1.1646	213	571
IBSP	0.89278	1.0258	0.79578	1.3223	90	242
PLCXD2	0.8928	0.96497	0.69887	1.3324	56	184
PYROXD2	0.89286	0.98631	0.84463	1.1517	241	730
TMEM167A	0.8929	1.0294	0.46638	2.2723	9	25
MMAB	0.89292	0.97465	0.75738	1.2542	92	270
ZNF780B	0.89296	0.98289	0.81582	1.1842	170	504
THBS3	0.89313	1.0122	0.88099	1.1628	311	900
KHDC1L	0.89314	0.88924	0.42962	1.8406	11	39
PTGES3L	0.89316	0.99844	0.57748	1.7263	19	62
HELB	0.8932	0.98707	0.85081	1.1452	270	795
FGF16	0.89332	0.94565	0.35799	2.498	5	22
NRM	0.89335	0.96909	0.72064	1.3032	70	167
PDZK1	0.89341	1.0277	0.7906	1.3359	85	260
CKAP2	0.89349	0.97764	0.77849	1.2277	116	355
PITPNC1	0.89353	1.0299	0.77705	1.365	70	227
ZNF683	0.8936	1.0158	0.85502	1.2068	204	535
AUH	0.89364	1.0279	0.78495	1.3461	79	220
AKAP14	0.89369	1.1393	0.31227	4.1566	4	10
GKN2	0.89372	0.9591	0.67042	1.3721	48	152
TTK	0.89375	0.98121	0.80238	1.1999	150	400
AURKC	0.89382	1.0321	0.76865	1.3858	66	200
MRPS35	0.89391	0.97833	0.7794	1.228	113	322
PRPS1	0.89396	1.026	0.47754	2.2044	9	29
SLC12A9	0.89396	0.99033	0.8809	1.1134	453	1154
AMY1B	0.89414	Inf	NA	NA	1	0
COMMD3-BMI1	0.89414	0	NA	NA	0	1
CT47A6	0.89414	0	NA	NA	0	1
COL11A1	0.89415	1.0102	0.89524	1.1399	420	1129
RNF222	0.89424	1.0244	0.80266	1.3073	89	306
COX16	0.89432	0.93979	0.5834	1.5139	26	78
CCNT2	0.89433	1.0175	0.84297	1.2281	169	485
GCA	0.8944	1.0284	0.78416	1.3486	87	218
FOXO3	0.89441	0.98641	0.84446	1.1522	255	744
SERPINF2	0.89443	0.98579	0.83899	1.1583	230	686
IGDCC4	0.89449	0.99077	0.88528	1.1088	477	1361
DMKN	0.89458	0.98071	0.79803	1.2052	133	458
MPP6	0.89465	0.97829	0.78101	1.2254	116	364
LIPN	0.89471	0.96534	0.69788	1.3353	57	152
FAM199X	0.89493	1.1845	0.48022	2.9218	7	22
ZNF185	0.89501	1.0518	0.69293	1.5967	32	97
SULT2B1	0.89516	0.98238	0.80976	1.1918	153	452
EXOC3	0.89519	0.98866	0.86397	1.1313	332	928
FMOD	0.89519	0.98086	0.79799	1.2056	137	436
IQCF6	0.8952	1.0764	0.6272	1.8474	18	59
KRTAP10-12	0.8952	1.0216	0.81864	1.2749	121	341
EXOSC5	0.89525	1.0222	0.81521	1.2817	120	318
DLGAP5	0.89531	0.98403	0.82348	1.1759	191	532
POLR2E	0.89532	1.0251	0.80008	1.3135	98	267
INSRR	0.89537	0.98978	0.87526	1.1193	407	1132
SOX3	0.89541	1.0687	0.64703	1.7652	22	69
SMAD4	0.89544	1.0204	0.82492	1.2622	128	381
CEP295NL	0.89546	0.98425	0.82459	1.1748	184	557
SLC39A13	0.89557	0.9812	0.80186	1.2007	149	419
SPRYD4	0.89565	0.96705	0.70643	1.3238	54	204
SH3BGRL3	0.89566	1.083	0.61477	1.9079	18	49
RHOF	0.89572	0.97484	0.75596	1.2571	91	267
KRTAP2-2	0.89578	1.0673	0.6525	1.7458	25	59
MTG1	0.89581	1.0266	0.47032	2.2407	10	28
KANSL2	0.89587	0.9787	0.78131	1.226	117	346
ARID2	0.896	1.0095	0.89968	1.1328	475	1243
HNRNPDL	0.89602	0.98443	0.82668	1.1723	196	565
GALNTL5	0.89612	0.97804	0.77646	1.232	108	334
CHAMP1	0.89616	0.98205	0.80616	1.1963	155	441
ZNF146	0.8962	0.9715	0.7351	1.2839	74	219
HPCAL4	0.8963	0.94388	0.59717	1.4919	31	70
PPP1R42	0.89641	1.0442	0.71816	1.5182	41	110
DEFB134	0.89647	0.97286	0.44472	2.1282	9	31
FXR1	0.89649	1.0241	0.80355	1.3052	101	298
GABPB1	0.89652	0.9666	0.70306	1.3289	59	163
MAZ	0.89652	1.0102	0.89375	1.1419	413	1149
PITPNM2	0.89655	0.99185	0.89524	1.0989	562	1708
HOXC11	0.8966	0.97442	0.75296	1.261	96	239
RCE1	0.89671	0.98343	0.81799	1.1823	176	505
FAM118B	0.89701	1.0247	0.80187	1.3094	108	271
ASF1A	0.89708	1.0352	0.7508	1.4273	57	154
PMEL	0.89708	1.0166	0.84688	1.2203	185	505
ANTXR2	0.89714	0.97338	0.74407	1.2734	77	264
MMP3	0.89714	0.98061	0.79472	1.21	142	375
KDM1B	0.89718	1.0213	0.81828	1.2747	126	342
GOLGA8N	0.89724	1.0385	0.73833	1.4606	54	177
USP13	0.89724	0.98656	0.84229	1.1555	233	680
C1orf146	0.89734	1.006	0.55984	1.8077	17	56
DNAJC5B	0.89751	1.0337	0.75663	1.4121	60	163
WDR18	0.89751	1.015	0.85681	1.2025	218	592
CDC37	0.89754	1.0201	0.82457	1.2621	131	361
CPVL	0.89766	1.0233	0.80471	1.3012	105	252
ZFR2	0.89766	0.99203	0.89631	1.098	581	1678
MEST	0.89768	0.96706	0.70627	1.3241	66	175
RHCG	0.89772	0.98297	0.81195	1.19	168	423
DNAL4	0.89774	1.0492	0.69964	1.5735	35	86
CCDC174	0.89783	0.97913	0.78291	1.2245	116	350
HTRA1	0.89785	1.0144	0.86041	1.1959	218	598
ZNF541	0.8979	1.0093	0.89901	1.1332	458	1201
VPS16	0.89805	1.0134	0.86793	1.1833	251	714
TIMM9	0.89808	1.0774	0.61764	1.8793	20	41
CCDC138	0.89831	0.98372	0.81744	1.1838	165	501
G6PD	0.89834	1.0906	0.59776	1.9898	15	47
PCBP2	0.89836	1.0217	0.81463	1.2815	119	323
HNRNPK	0.89838	1.0209	0.81866	1.273	120	392
NTF4	0.89843	0.96435	0.6879	1.3519	48	138
BDP1	0.89855	0.99249	0.90018	1.0943	634	1746
FGB	0.89885	1.0201	0.82342	1.2637	127	375
KCNJ10	0.89885	0.97964	0.78626	1.2206	132	324
SFN	0.89889	0.96931	0.71845	1.3078	70	170
ZNF821	0.89889	1.0262	0.78985	1.3332	82	284
SULT1A1	0.89895	0.97868	0.77789	1.2313	113	313
KAT2B	0.8991	1.0139	0.86342	1.1906	236	683
XKRX	0.89913	0.96244	0.41648	2.2241	8	23
MAOB	0.89917	1.0168	0.51761	1.9974	11	40
ARAF	0.89924	0.99314	0.54897	1.7967	16	55
TIMM23	0.89927	1.0267	0.7857	1.3416	78	266
UTF1	0.89927	0.98318	0.81296	1.189	154	525
LUZP1	0.89933	1.0123	0.87526	1.1707	278	880
WDR26	0.89946	0.98396	0.81846	1.1829	174	471
FGFBP3	0.89947	1.0235	0.8043	1.3024	109	298
MELTF	0.89949	0.98971	0.87106	1.1245	356	1133
NECTIN2	0.89954	0.98575	0.83446	1.1645	212	633
VSTM4	0.89954	1.0192	0.82795	1.2547	138	386
EIF2S3	0.8996	1.0808	0.61567	1.8973	17	53
DDX59	0.89964	0.98285	0.81008	1.1925	155	451
STAM2	0.89997	1.0212	0.81691	1.2766	121	344
NOX3	0.90011	1.0158	0.84886	1.2156	181	532
CLDN20	0.90012	0.96749	0.70622	1.3254	56	185
CKAP2L	0.90021	1.0169	0.84202	1.2282	174	498
C11orf71	0.90044	1.0328	0.75982	1.4037	65	186
SAMM50	0.90047	0.97809	0.7742	1.2357	109	336
BOD1	0.9005	1.0395	0.73024	1.4799	47	135
LRFN1	0.90051	1.0116	0.87877	1.1646	305	836
TOMM20	0.90055	0.95869	0.65672	1.3995	42	93
POLA2	0.90067	1.0007	0.60914	1.644	23	68
ESYT3	0.90081	0.98515	0.82669	1.174	186	562
RNF2	0.90089	0.96124	0.66888	1.3814	43	129
WDR6	0.9009	1.0094	0.89633	1.1368	427	1153
SYNPO2	0.90104	0.98948	0.8675	1.1286	346	949
TPGS2	0.90106	1.0278	0.77873	1.3566	72	222
HCLS1	0.90114	0.98188	0.80194	1.2022	144	475
GLIPR1	0.90119	1.0258	0.79051	1.331	96	215
GPR173	0.90127	0.86235	0.36276	2.05	7	26
LSP1	0.90143	0.9853	0.82939	1.1705	198	596
CLEC4F	0.90144	0.98226	0.80354	1.2007	148	443
SRSF1	0.9017	1.1699	0.49387	2.7715	9	25
HMGN4	0.90172	0.90909	0.47586	1.7367	15	49
GTF2H3	0.90185	0.97223	0.73351	1.2886	70	234
SMN1	0.90185	0	NA	NA	0	4
IRS1	0.90189	1.0086	0.90319	1.1262	491	1402
ASB13	0.90194	1.0166	0.84226	1.227	175	473
KATNAL1	0.90203	1.0237	0.79763	1.3139	93	275
ADAM18	0.90206	0.98594	0.83479	1.1645	218	632
APEH	0.9022	1.0129	0.8682	1.1818	258	681
GPR34	0.90224	0.82446	0.30152	2.2543	6	22
CDK5RAP2	0.90227	0.99156	0.88838	1.1067	509	1416
PRC1	0.90232	0.981	0.79342	1.2129	132	370
ALKAL1	0.90237	0.94867	0.60803	1.4801	27	110
SRA1	0.90237	1.0323	0.75981	1.4024	74	161
PIP5KL1	0.90241	1.0174	0.83544	1.239	154	428
INSM2	0.90248	0.98708	0.84336	1.1553	238	706
KCNH2	0.90259	0.9924	0.8971	1.0978	588	1775
CD8B	0.90261	0.97176	0.72966	1.2942	72	198
WDR76	0.90261	0.98614	0.83469	1.1651	217	554
WDR45	0.90272	0.88026	0.40155	1.9297	9	29
PCDHGA8	0.90275	1.0127	0.86917	1.1799	258	717
EPPK1	0.90283	1.004	0.94846	1.0627	1913	5404
GLRA2	0.90288	1.0121	0.53685	1.9081	15	39
SLC35G2	0.90289	1.0221	0.80908	1.2913	111	322
TIMM50	0.90291	0.98548	0.83006	1.17	211	588
C1GALT1C1	0.90296	1.1184	0.34096	3.6685	4	17
WFDC8	0.90299	0.96648	0.69545	1.3431	57	143
SMC1B	0.90307	0.98741	0.84555	1.1531	245	750
GPATCH11	0.90324	0.96623	0.6964	1.3406	53	169
CLN5	0.90326	1.0393	0.73019	1.4792	54	141
TAF7L	0.90329	1.1288	0.5381	2.3681	11	37
ZNF566	0.90331	0.97063	0.71925	1.3099	62	209
CNGA3	0.90332	0.98754	0.84746	1.1508	255	704
C12orf65	0.90342	1.0586	0.66766	1.6786	27	78
MYO1F	0.9035	1.0086	0.90142	1.1286	479	1347
RGS3	0.90351	1.0098	0.89117	1.1443	390	1126
NLGN4Y	0.90358	0	NA	NA	0	2
SLC25A29	0.90367	1.0177	0.8332	1.2432	148	442
GJA1	0.90381	1.0196	0.82103	1.2662	126	357
ADD1	0.90404	0.98589	0.83221	1.1679	216	621
TMEM41B	0.90404	0.97267	0.73391	1.2891	74	205
A1BG	0.90408	0.98645	0.83641	1.1634	215	614
VNN2	0.90414	1.0156	0.84716	1.2176	194	454
MCOLN3	0.90416	1.0249	0.79293	1.3246	89	285
GPX4	0.90417	1.0227	0.80357	1.3015	104	306
SHD	0.90418	1.0186	0.82717	1.2544	144	350
HNRNPH2	0.90423	1.0536	0.43458	2.5542	6	25
OR1J4	0.90425	0.96949	0.71412	1.3162	60	197
DNMT3A	0.9043	0.98908	0.86041	1.137	318	790
SLC1A1	0.90432	0.98528	0.82521	1.1764	189	519
NAA35	0.90433	0.98306	0.8064	1.1984	149	434
CAPN15	0.90438	1.0062	0.9244	1.0952	847	2386
MRC2	0.90438	1.0075	0.91156	1.1134	594	1694
WNT1	0.90441	1.0208	0.81242	1.2827	118	284
MEP1A	0.90443	1.0122	0.87083	1.1765	268	741
IKBKE	0.90452	1.0137	0.86087	1.1937	230	664
ZNF202	0.90463	1.0149	0.85038	1.2114	190	505
PTCD3	0.90466	0.98656	0.83739	1.1623	227	605
CDX4	0.90468	0.84489	0.33025	2.1615	6	24
BTN2A1	0.9047	1.0169	0.83778	1.2343	164	472
LRRC24	0.9048	0.98887	0.85848	1.1391	304	791
OR1N2	0.90482	0.98035	0.78606	1.2227	120	368
PGK1	0.90484	0.94895	0.37656	2.3914	7	20
KLHL20	0.90494	0.97788	0.76793	1.2452	100	329
TMEM131L	0.90494	0.9911	0.88152	1.1143	437	1233
MGAM	0.90495	0.99153	0.88614	1.1094	474	1409
DEFB113	0.90501	0.91137	0.4746	1.7501	12	46
TMEM126B	0.90504	1.039	0.72813	1.4825	46	128
RING1	0.90505	1.0168	0.83821	1.2333	156	461
EIF4EBP3	0.90506	1.3433	0.3824	4.7184	5	10
DACH2	0.90518	0.89936	0.44752	1.8074	12	46
RSPH3	0.90519	0.97963	0.78212	1.227	121	402
CPNE3	0.90525	1.018	0.83041	1.2479	162	322
DCAF8L1	0.9053	0.98471	0.51471	1.8839	13	45
PARVG	0.90534	1.0178	0.82981	1.2483	142	369
CDHR1	0.90543	0.98944	0.86443	1.1325	318	1026
DUSP7	0.90543	1.0127	0.86722	1.1825	258	668
SPANXB1	0.90546	0.68598	0.14466	3.253	2	11
SUN2	0.90573	1.011	0.87923	1.1625	313	792
CARMIL3	0.90577	0.99091	0.87913	1.1169	426	1238
GABRB1	0.90588	0.98225	0.79889	1.2077	136	429
GEMIN5	0.90589	1.0102	0.88623	1.1515	339	1075
KMT2E	0.90593	0.99186	0.88892	1.1067	516	1380
SPINK1	0.90597	0.9251	0.51908	1.6487	18	45
GALNT4	0.906	0.98277	0.80441	1.2007	143	479
ZNF326	0.9061	0.9785	0.77211	1.2401	116	285
HINT1	0.90617	1.017	0.52689	1.963	14	34
DEFB106A	0.9062	1.4514	0.34904	6.0352	3	8
DBX2	0.90622	1.0189	0.82348	1.2607	130	384
SLC4A3	0.90623	0.99181	0.88833	1.1074	500	1387
OR51G1	0.90626	0.97778	0.76683	1.2468	100	317
ITPA	0.90631	1.0337	0.74783	1.4288	61	152
POLD4	0.90641	1.146	0.50699	2.5904	9	20
PPIE	0.90648	1.0237	0.7956	1.3171	88	297
MED13L	0.90656	0.99331	0.90458	1.0907	697	1937
NRG4	0.90659	0.93015	0.53707	1.6109	20	69
KCNH7	0.9066	1.0117	0.87255	1.1729	271	756
C11orf52	0.90665	0.98252	0.50303	1.9191	12	51
CHADL	0.90665	0.98665	0.83709	1.1629	232	670
RAB40A	0.90676	0.97334	0.46336	2.0446	9	36
WASHC2A	0.90682	1.0116	0.87436	1.1703	277	840
SPAG8	0.90685	0.98225	0.79705	1.2105	124	420
GAB4	0.90687	1.0154	0.84581	1.2191	176	532
TEP1	0.90687	0.99365	0.90862	1.0866	763	2046
FMR1NB	0.90695	0.90693	0.46425	1.7717	12	48
KLRG1	0.90699	1.0026	0.61006	1.6477	24	73
ICMT	0.90701	0.97883	0.77139	1.242	105	269
SENP6	0.90703	1.0126	0.86672	1.183	261	676
KRTAP3-1	0.90705	0.97456	0.46437	2.0453	11	41
DUS4L	0.90708	1.0391	0.72674	1.4858	46	139
KRT76	0.90708	0.98713	0.84041	1.1595	232	636
TM4SF1	0.90713	0.96421	0.68305	1.3611	55	156
C19orf18	0.90729	0.96213	0.6689	1.3839	42	163
PRRX2	0.90729	0.9767	0.75611	1.2616	85	288
CDK10	0.9073	1.0167	0.83595	1.2365	150	465
CDK18	0.90733	0.98069	0.7866	1.2227	122	385
MID1	0.90733	0.9994	0.62712	1.5927	25	74
RAD17	0.90737	0.98082	0.78738	1.2218	124	373
QDPR	0.90742	0.97582	0.75061	1.2686	95	222
RHOQ	0.90744	1.0309	0.75914	1.4	66	178
NECAP2	0.90759	1.0208	0.81203	1.2832	118	355
F8	0.90763	0.9628	0.67146	1.3805	42	144
FOS	0.90771	1.0217	0.80585	1.2953	115	311
LLPH	0.90775	1.0186	0.53456	1.941	13	31
FAM184A	0.90776	1.0149	0.84923	1.2128	196	522
PPP2R1B	0.90778	0.98021	0.78319	1.2268	118	382
ERICH2	0.90779	1.0423	0.71358	1.5223	44	117
PLXNA4	0.90781	1.006	0.92429	1.0949	854	2379
SLC13A5	0.90783	1.0118	0.87117	1.1752	261	782
ASAH2B	0.90806	0.90087	0.45054	1.8013	14	36
YBX2	0.90818	0.97748	0.76153	1.2547	97	278
PCDHA8	0.9082	1.0111	0.87719	1.1654	299	857
DEFB121	0.90821	0.97824	0.48725	1.964	13	28
FDXACB1	0.90823	0.97813	0.76663	1.248	104	266
IL23A	0.90824	1.0373	0.73073	1.4725	56	118
ECSIT	0.90826	1.0179	0.82858	1.2504	147	379
LIPI	0.90828	0.97833	0.76767	1.2468	98	300
PPT2	0.90828	0.9778	0.76329	1.2526	97	281
CSDE1	0.90835	0.9867	0.83677	1.1635	229	673
MACC1	0.90848	1.0139	0.85493	1.2024	201	571
MOV10L1	0.9085	1.008	0.90388	1.1241	513	1384
NUDT13	0.90851	1.0278	0.77072	1.3707	70	212
TTLL6	0.90853	0.9877	0.84377	1.1562	245	677
TRPC5OS	0.90854	0.75665	0.13182	4.3432	2	5
SYCE3	0.9087	0.94679	0.59431	1.5083	24	83
REXO2	0.90875	1.0365	0.73489	1.4618	58	121
KRT6A	0.90879	1.0119	0.86865	1.1789	251	739
GPR160	0.90881	0.97233	0.72607	1.3021	64	217
CCDC144NL	0.90885	0.98316	0.80393	1.2024	150	367
AGAP2	0.90888	1.0102	0.88401	1.1543	337	986
GDPD3	0.90893	1.0298	0.76366	1.3888	71	181
THAP1	0.90893	1.0259	0.78186	1.346	85	218
RTL5	0.90896	0.99613	0.5997	1.6546	22	66
SYN1	0.90903	0.99305	0.57865	1.7042	19	62
DCAF1	0.90926	0.9897	0.86364	1.1342	318	973
ZNF814	0.90929	0.98641	0.83123	1.1706	212	564
BMP4	0.90932	1.0214	0.80458	1.2968	107	311
PRKCB	0.90932	0.98537	0.82195	1.1813	175	539
OLFML3	0.90954	0.9766	0.75485	1.2635	95	287
SLC6A6	0.90958	0.98815	0.84737	1.1523	253	688
CYFIP1	0.90966	0.99289	0.89762	1.0983	579	1698
FAM214B	0.90968	1.0169	0.83307	1.2413	150	446
GPR78	0.90968	1.0129	0.86059	1.1921	230	607
ETS1	0.90972	1.0163	0.83616	1.2353	159	460
PCLO	0.90979	1.0046	0.93747	1.0766	1291	3506
CNKSR1	0.90982	1.0115	0.87236	1.1728	278	769
TRIM74	0.90982	1.0147	0.53975	1.9077	16	43
MAGOHB	0.90985	0.99319	0.57363	1.7196	21	58
KLRF2	0.90992	0.9709	0.71652	1.3156	66	171
POFUT1	0.91001	0.9787	0.76926	1.2452	101	361
WFDC11	0.91001	1.0145	0.54489	1.8889	14	46
TBC1D16	0.91002	0.99135	0.88006	1.1167	421	1247
GRXCR1	0.91011	1.0246	0.78697	1.334	87	226
ITIH3	0.91015	1.0109	0.87669	1.1657	295	837
ICA1L	0.91022	1.0251	0.78509	1.3385	86	262
PPM1N	0.91029	1.022	0.80085	1.3041	99	313
MEI1	0.91042	0.9897	0.86166	1.1368	299	887
SLC22A9	0.91042	0.98302	0.80101	1.2064	140	405
RPA2	0.91058	1.0338	0.74196	1.4403	49	160
SPHKAP	0.91058	0.99237	0.89157	1.1046	520	1508
TAF9B	0.91063	0.8371	0.31059	2.2561	5	20
RFPL4AL1	0.91064	0.97787	0.49227	1.9425	10	63
GLIPR1L1	0.91093	0.97058	0.71537	1.3169	70	165
RWDD2B	0.91093	0.97107	0.71654	1.316	63	190
COQ6	0.911	0.98357	0.80705	1.1987	154	483
KIF12	0.91103	1.0223	0.79761	1.3103	91	287
TCFL5	0.91103	0.98293	0.79988	1.2079	134	413
MEAF6	0.91106	0.97015	0.71055	1.3246	61	162
PTDSS2	0.9111	1.0135	0.85478	1.2017	199	577
DEFB133	0.91112	1.1697	0.47715	2.8674	7	17
IRX6	0.91113	1.0145	0.84868	1.2128	195	528
ANAPC16	0.91117	0.96241	0.66735	1.3879	41	157
ASPHD1	0.91124	0.98275	0.79847	1.2096	134	406
OR2A42	0.91124	1.0982	0.37753	3.1943	5	10
SUV39H1	0.91125	1.0282	0.50183	2.1065	10	33
PLIN2	0.91127	0.98206	0.79282	1.2165	124	388
AHNAK	0.91129	0.99597	0.93601	1.0598	1604	4532
TIGD4	0.9113	0.97482	0.73999	1.2842	80	229
OR4C16	0.91136	1.0194	0.81544	1.2744	131	311
EXO5	0.91137	0.9708	0.71494	1.3182	60	209
RPL22	0.91139	1.0009	0.63711	1.5725	27	77
KCNA7	0.9114	1.0152	0.84252	1.2233	174	481
IL20RB	0.91146	0.97928	0.7717	1.2427	111	295
LAMA2	0.91147	0.99434	0.91418	1.0815	883	2342
PODXL2	0.91148	1.0223	0.79702	1.3112	97	266
RWDD2A	0.91151	1.0499	0.68186	1.6167	30	98
SIGLEC14	0.91154	1.0507	0.68096	1.6213	33	81
MRPL12	0.91158	0.91865	0.31948	2.6415	4	19
CHI3L1	0.91161	1.017	0.83131	1.244	149	411
ASB3	0.91173	1.013	0.85901	1.1946	222	613
ROMO1	0.91184	1.0039	0.6129	1.6443	24	77
POM121	0.91186	1.0095	0.88791	1.1477	384	995
LRRC59	0.91211	0.9733	0.72994	1.2978	75	210
TGS1	0.91215	0.98681	0.83226	1.1701	202	590
CD99L2	0.91218	1.1559	0.49447	2.7022	8	27
GLRX3	0.91229	1.0269	0.77117	1.3674	65	220
CENPI	0.9123	0.94004	0.56369	1.5677	20	67
LMBR1	0.91233	1.0166	0.83247	1.2413	151	454
COL26A1	0.91235	0.98697	0.83398	1.168	209	632
TMEM61	0.91238	0.97973	0.77513	1.2383	117	298
MPL	0.91241	1.022	0.80009	1.3055	103	284
ASIC3	0.9125	1.0139	0.85153	1.2073	199	568
FAM71B	0.91255	0.98387	0.80696	1.1996	152	452
BLCAP	0.91257	1.0703	0.62739	1.8258	21	60
LRTM1	0.91257	0.98452	0.812	1.1937	159	446
ARNTL	0.9126	0.98495	0.81641	1.1883	174	479
DEFB116	0.91267	1.0025	0.62424	1.6099	25	89
EMX1	0.91276	1.0153	0.84081	1.2259	162	502
SEMG2	0.91282	0.98097	0.78491	1.226	125	359
TLK1	0.91295	0.98301	0.79945	1.2087	141	435
SYNE4	0.913	0.98374	0.80513	1.202	154	373
TOR4A	0.91302	0.98626	0.8271	1.176	193	526
C1R	0.91314	1.0135	0.85395	1.2029	204	608
LSM4	0.91314	0.97577	0.74314	1.2812	74	225
P2RY14	0.91325	1.0168	0.82953	1.2464	150	368
APPL1	0.9133	0.98198	0.79073	1.2195	130	362
TMEM45A	0.91344	0.97681	0.75097	1.2706	83	254
SELENOF	0.91347	0.96224	0.66159	1.3995	44	99
LILRB3	0.91348	0.98519	0.81706	1.1879	169	454
NRK	0.91353	1.038	0.72181	1.4928	42	127
MOGAT2	0.91359	0.97821	0.75859	1.2614	85	285
COPE	0.91364	1.0153	0.84109	1.2256	172	494
NIFK	0.91367	0.97313	0.72647	1.3036	71	194
PGPEP1	0.91367	0.97815	0.76096	1.2573	93	313
ST3GAL5	0.91375	0.97863	0.76399	1.2536	96	286
B3GALNT1	0.91382	1.0232	0.79092	1.3237	88	266
OR9Q1	0.91391	1.0246	0.78174	1.343	81	236
ADGRG1	0.91395	1.0104	0.87806	1.1627	309	868
FAM124B	0.91396	1.0153	0.83937	1.228	160	471
LRFN2	0.91399	1.009	0.88956	1.1445	375	1101
RAB3GAP2	0.91407	0.98908	0.85316	1.1466	290	729
CHRNA9	0.91413	0.98735	0.83554	1.1667	208	570
RALB	0.91416	0.97645	0.74714	1.2762	81	227
CYP2C19	0.91424	0.98264	0.79515	1.2143	139	380
NDFIP2	0.91434	1.0228	0.7906	1.3232	81	273
POM121C	0.91439	1.0088	0.89168	1.1413	425	1055
C10orf82	0.91457	0.97324	0.72803	1.301	74	212
HBZ	0.91472	0.96533	0.67883	1.3727	47	147
EIF5A	0.91473	0.97065	0.71098	1.3252	66	173
CENPQ	0.91476	1.0442	0.69705	1.5642	37	94
MYOZ3	0.91477	0.97789	0.7577	1.2621	96	229
OR51Q1	0.91484	1.0212	0.80138	1.3012	104	273
EDF1	0.9149	0.96654	0.68666	1.3605	52	170
DDX11	0.91502	1.0095	0.88425	1.1525	347	899
NEK11	0.9151	0.98537	0.81787	1.1872	187	487
TMA7	0.91539	0.92463	0.50963	1.6776	17	58
FBXW5	0.91541	0.99176	0.88084	1.1166	420	1248
CD86	0.91548	1.0228	0.7915	1.3217	90	244
CYP19A1	0.91553	1.0163	0.83203	1.2413	155	426
SCN3A	0.91571	0.99202	0.88365	1.1137	447	1385
ATP6V1G2	0.91592	1.048	0.68385	1.6062	34	91
DPH1	0.91595	1.014	0.84677	1.2143	187	487
AGR3	0.91605	1.0056	0.60608	1.6683	25	85
PCDHGB7	0.91613	1.0112	0.8688	1.177	265	739
SLC5A11	0.91623	1.0116	0.86603	1.1816	254	710
TNNI3	0.91637	1.0205	0.80312	1.2966	104	286
AKAP10	0.9164	0.98472	0.81156	1.1948	156	479
PARP6	0.9164	0.98191	0.78712	1.2249	124	364
NOXO1	0.91645	1.0144	0.84334	1.2201	179	476
VAMP1	0.91648	1.0214	0.5264	1.9819	14	45
PUS10	0.91653	0.97965	0.76999	1.2464	104	309
ATP6V1B1	0.91655	0.9848	0.81027	1.1969	164	441
ZG16B	0.91662	1.0281	0.76169	1.3878	62	190
ZSWIM5	0.91664	1.0116	0.86514	1.1829	244	697
COX7A2L	0.91671	1.045	0.69352	1.5745	35	96
PHYKPL	0.91673	0.98618	0.82327	1.1813	179	549
GAST	0.91676	0.99394	0.60569	1.6311	25	54
RNPC3	0.91681	0.98287	0.79434	1.2161	135	366
MTSS1	0.91686	1.0112	0.8688	1.1769	269	710
C5AR2	0.91689	1.0141	0.84608	1.2155	184	534
PTPN21	0.91691	1.0081	0.89561	1.1348	422	1209
MCCD1	0.91699	1.0386	0.71792	1.5024	46	113
ADARB1	0.91703	0.9882	0.84141	1.1606	238	654
FOXP1	0.91707	1.0133	0.56754	1.8092	19	42
CLTA	0.91709	1.0237	0.78242	1.3393	82	203
TMBIM1	0.91716	1.0223	0.79317	1.3176	91	284
EDAR	0.9172	1.0151	0.83742	1.2305	167	432
CCDC185	0.91728	0.98893	0.84805	1.1532	258	622
COMT	0.91728	0.98172	0.78366	1.2298	115	354
PLOD3	0.91728	0.98952	0.85522	1.1449	280	867
POTEB2	0.91728	0	NA	NA	0	2
IGFL3	0.91732	0.99842	0.64765	1.5392	30	93
WDR35	0.91734	0.98933	0.85286	1.1476	287	710
PPP2CB	0.91748	1.0217	0.79417	1.3144	96	223
TCTEX1D2	0.91754	0.95165	0.40309	2.2468	11	20
ELAVL2	0.91756	1.017	0.8238	1.2554	134	377
PALM	0.91757	1.0104	0.87411	1.168	273	847
FGF8	0.91764	0.98415	0.80445	1.204	152	397
SSX1	0.91764	1.3691	0.36231	5.1737	4	9
OSBPL8	0.91771	1.0149	0.83887	1.2278	167	453
RPAP3	0.91778	1.0168	0.825	1.2532	135	386
TSACC	0.9178	0.92351	0.5031	1.6952	15	50
EMX2	0.91785	0.98154	0.78132	1.2331	116	318
ZNF346	0.91797	0.9754	0.73606	1.2926	77	193
RTRAF	0.91804	0.96968	0.69826	1.3466	54	135
RAB11A	0.91805	0.97302	0.72155	1.3121	69	183
ARSD	0.9181	1.0136	0.56084	1.8319	18	58
GSK3A	0.91812	0.98379	0.80208	1.2067	153	390
SUMF2	0.9182	0.9816	0.78137	1.2331	109	319
SLC10A1	0.91822	0.98143	0.78033	1.2344	114	328
HMGA1	0.91825	0.95273	0.61086	1.4859	27	95
ETV7	0.91826	1.0165	0.82779	1.2482	145	405
OR2H1	0.91838	0.97558	0.7381	1.2895	75	231
ACBD7	0.91843	0.95883	0.63867	1.4395	31	107
PIK3R3	0.91848	1.3821	0.35904	5.3206	4	10
TNFRSF10C	0.91848	1.0294	0.75538	1.4028	72	162
TMEM168	0.9185	1.0141	0.84391	1.2185	172	543
CCDC153	0.91851	0.99812	0.64531	1.5438	31	103
FUOM	0.91853	0.977	0.74796	1.2762	88	198
TAX1BP3	0.91853	0.96227	0.6599	1.4032	42	126
MXI1	0.91858	1.0229	0.78706	1.3293	84	241
CDC37L1	0.91862	0.97487	0.73217	1.298	72	210
TRMT10C	0.91862	0.9732	0.72245	1.311	66	200
PLEKHG6	0.91864	0.9895	0.85347	1.1472	270	795
KMT2D	0.91868	0.99641	0.93849	1.0579	1730	4971
C4orf19	0.91888	1.0216	0.79317	1.3158	91	260
MICU1	0.91893	0.97663	0.74459	1.281	81	222
CATSPERD	0.91898	1.0095	0.88084	1.157	332	884
BDH2	0.91919	0.97508	0.73409	1.2952	73	224
ZNF329	0.91929	0.9869	0.82719	1.1775	192	534
APH1A	0.91938	0.97271	0.716	1.3215	62	170
EDRF1	0.91945	1.0093	0.88238	1.1546	329	964
LGI4	0.91954	0.98849	0.8418	1.1607	227	674
DUSP1	0.91957	0.98703	0.82829	1.1762	188	554
MAPK8IP1	0.91959	1.0099	0.87679	1.1633	300	894
TMOD1	0.91959	1.0165	0.82529	1.2521	138	406
IPCEF1	0.91961	0.98264	0.79027	1.2218	135	354
GATA3	0.91964	0.98904	0.84809	1.1534	261	702
HS3ST3A1	0.91965	0.98509	0.81112	1.1964	159	475
AMY1A	0.91966	1.2197	0.29685	5.0117	3	8
ITGB4	0.91967	1.0054	0.9225	1.0958	823	2254
ADD2	0.91969	0.99005	0.85815	1.1422	287	849
APBA3	0.91977	1.0103	0.87435	1.1673	288	837
ETFRF1	0.91977	0.9388	0.55132	1.5986	18	60
C6	0.9198	1.012	0.85951	1.1915	230	648
C8orf88	0.91999	0.98636	0.55684	1.7472	21	49
ITGAX	0.92001	1.0072	0.90239	1.1243	505	1394
TGFA	0.92005	1.0269	0.76326	1.3816	68	187
CYYR1	0.92006	1.0295	0.7522	1.4091	62	172
PARP9	0.92007	1.013	0.85067	1.2064	196	571
NECAB2	0.92008	1.011	0.86712	1.1787	254	762
AMER3	0.92016	0.99164	0.87515	1.1236	382	1061
CXXC4	0.92026	1.0217	0.79173	1.3184	88	260
EPHB1	0.92029	1.0088	0.8861	1.1485	346	1069
EMCN	0.92032	0.96915	0.69474	1.352	54	139
DCAF12L1	0.92035	1.0704	0.61702	1.8568	19	53
MS4A7	0.92037	0.96958	0.69748	1.3478	55	163
CSPG5	0.9205	0.98588	0.81683	1.1899	171	493
FBXO31	0.92051	0.9884	0.84036	1.1625	225	656
AFG3L2	0.92057	0.98808	0.83712	1.1663	218	619
MRPS26	0.92066	0.97289	0.71614	1.3217	59	178
SCAMP4	0.92076	0.98534	0.81184	1.1959	161	477
IL9	0.92078	1.0268	0.76461	1.3789	73	179
KIF4A	0.92085	0.94397	0.57059	1.5617	21	71
CD33	0.92087	1.017	0.82221	1.2579	136	401
TBC1D31	0.92092	0.98742	0.83145	1.1726	210	579
ITIH6	0.92097	0.96706	0.68159	1.3721	43	156
LSM10	0.92104	0.99842	0.65509	1.5217	37	90
DZANK1	0.92113	1.0165	0.82576	1.2513	148	428
OTULIN	0.92114	0.97844	0.75415	1.2694	81	300
CRYBB3	0.92115	0.97482	0.73029	1.3012	69	227
OR4A16	0.92119	1.0196	0.80277	1.2951	103	305
ADAMTS8	0.92123	0.99096	0.86647	1.1333	317	1039
CCDC144A	0.92125	0.94662	0.39016	2.2967	8	27
CST5	0.92133	1.0274	0.76208	1.3852	66	227
CEND1	0.92135	0.97742	0.74713	1.2787	79	241
MPPE1	0.9215	1.0173	0.81748	1.266	129	330
AWAT1	0.92171	0.97836	0.51123	1.8723	13	48
OR10A6	0.92171	0.98005	0.76619	1.2536	97	283
LRRC37A	0.92172	1.0411	0.7022	1.5435	36	123
RPL13A	0.92175	1.0206	0.79776	1.3056	104	246
CDX1	0.92181	0.98048	0.76989	1.2487	98	308
CELA3A	0.92182	0.97838	0.75459	1.2685	90	262
GCC2	0.92182	0.99097	0.86599	1.134	343	850
CAST	0.92185	0.98548	0.81163	1.1966	161	444
FBXO46	0.92186	1.0101	0.87341	1.1683	280	812
RABGAP1	0.92195	1.0128	0.85102	1.2053	199	567
GRP	0.92204	1.0342	0.73043	1.4642	52	131
TSR1	0.92204	0.98822	0.83747	1.1661	209	646
CRAMP1	0.92208	0.99305	0.891	1.1068	508	1557
FKBP1C	0.9221	1.04	0.70414	1.5359	37	98
LRRD1	0.92213	1.0128	0.85032	1.2064	195	544
RRAS2	0.92215	0.95889	0.63829	1.4405	34	112
TMEM242	0.92224	1.0307	0.74599	1.4239	59	191
OR5B17	0.92237	1.0273	0.75867	1.3911	63	191
CHST8	0.92239	0.98603	0.81665	1.1905	168	505
SLC35D3	0.92239	0.98439	0.80135	1.2092	141	390
AHCY	0.92245	1.0134	0.84431	1.2164	179	487
SPINK9	0.92249	1.0728	0.60745	1.8947	18	48
SETD9	0.9225	0.97585	0.73532	1.2951	72	234
WLS	0.92255	1.0143	0.83824	1.2272	160	510
MVD	0.92257	1.0106	0.86833	1.1762	261	704
TOR3A	0.92261	0.98331	0.79271	1.2197	132	382
PCDHGB4	0.92269	0.98875	0.84253	1.1603	239	676
SCGB1A1	0.92272	1.0036	0.64179	1.5694	31	78
FAM32A	0.92278	0.9995	0.67717	1.4753	41	98
GEMIN6	0.92278	0.96406	0.66196	1.404	40	136
EVI5L	0.92279	1.0104	0.8697	1.1738	257	811
INSL3	0.92279	0.9685	0.68864	1.3621	50	145
MPP3	0.92282	0.98783	0.83268	1.1719	205	562
PLA2G10	0.92294	0.94251	0.56708	1.5665	28	68
OSTC	0.92297	1.0325	0.72997	1.4605	51	137
PCDHGC3	0.92297	0.98766	0.83149	1.1732	201	591
TRIOBP	0.9231	1.0053	0.92135	1.097	804	2249
C9orf40	0.92311	1.0257	0.76692	1.3719	69	178
KIAA2012	0.92315	0.99019	0.85658	1.1447	275	844
DRD1	0.92318	0.98404	0.79624	1.2161	129	370
TTLL2	0.9232	1.0123	0.85319	1.201	202	573
LARP6	0.92323	0.98892	0.84287	1.1603	231	674
PTMS	0.92328	0.94449	0.57009	1.5648	21	68
TRIM56	0.92333	1.0074	0.89675	1.1318	427	1236
S100A12	0.92342	0.96177	0.64849	1.4264	35	102
DNAJB5	0.92344	1.0143	0.83594	1.2308	162	388
CRYGS	0.92345	0.99661	0.64741	1.5342	31	87
SST	0.92346	1.0058	0.62801	1.6108	26	83
ACP2	0.92354	0.98341	0.7908	1.2229	121	355
APOM	0.92362	1.0384	0.70963	1.5195	43	104
C11orf1	0.92366	0.9972	0.65074	1.5281	31	97
COG8	0.92371	0.98598	0.81303	1.1957	151	461
DUOXA1	0.92374	1.0156	0.82578	1.2491	140	362
UIMC1	0.92386	0.98635	0.81709	1.1907	168	479
SRCAP	0.92397	0.96548	0.66893	1.3935	42	126
PCDHB5	0.92408	0.99219	0.87852	1.1206	418	1100
USP43	0.92422	1.0091	0.88037	1.1567	328	931
GUCY2F	0.92438	1.0423	0.69459	1.564	34	106
DDX56	0.92446	0.98608	0.81489	1.1932	165	539
HIBADH	0.92447	0.97908	0.75471	1.2701	82	249
ADRA2A	0.92448	0.98712	0.82399	1.1825	187	508
CRYZ	0.92449	0.97412	0.72143	1.3153	67	175
GINS3	0.9245	1.0249	0.76987	1.3644	74	200
MTPN	0.92464	0.94269	0.56373	1.5764	23	59
COMP	0.92478	0.99037	0.85706	1.1444	284	796
XKR8	0.92478	1.0153	0.82831	1.2445	154	401
BTC	0.92479	1.036	0.717	1.4969	43	138
GEMIN7	0.92483	1.0501	0.66736	1.6523	30	83
EIF4E2	0.92485	0.96255	0.653	1.4189	39	123
GATC	0.92491	1.1628	0.47762	2.8309	8	21
MLLT11	0.92497	1.0575	0.6446	1.7349	23	68
RPL34	0.92498	0.99545	0.63467	1.5613	29	78
SNRPE	0.92499	0.98597	0.55547	1.7501	21	49
GP1BA	0.92508	1.0114	0.85855	1.1915	224	622
INSC	0.92512	0.98804	0.83176	1.1737	200	525
MGAT2	0.92512	1.0153	0.82839	1.2443	154	346
ST6GAL2	0.92514	1.0113	0.86085	1.1879	236	621
SMIM7	0.92518	1.0343	0.49633	2.1554	12	35
TBC1D9	0.92521	0.99225	0.87844	1.1208	409	1083
EFR3A	0.92527	1.0124	0.85107	1.2043	206	555
RAB11FIP2	0.92533	0.98537	0.80586	1.2049	141	442
RDH12	0.92544	1.0195	0.79996	1.2992	106	298
FAM170B	0.92548	1.0202	0.7941	1.3106	95	232
SERP1	0.92548	0.99196	0.60777	1.619	25	55
CEBPG	0.92558	0.96846	0.68405	1.3711	43	185
TMEM207	0.9256	0.9531	0.60672	1.4972	28	86
NCAPH2	0.92562	1.0098	0.87198	1.1694	279	735
G6PC2	0.92568	0.98371	0.79147	1.2227	135	313
PRKD3	0.92574	0.98703	0.82282	1.184	188	534
PLCD3	0.92585	0.98989	0.85148	1.1508	271	787
SLC7A5	0.92585	1.0089	0.88027	1.1564	322	920
KCNA5	0.92587	0.98697	0.82143	1.1859	188	545
PSME1	0.92614	0.97493	0.72519	1.3107	69	188
DYNC1H1	0.92623	0.99659	0.93684	1.0601	1623	4418
STOML3	0.92625	1.0207	0.79113	1.3168	89	254
CAPG	0.92627	0.9841	0.79563	1.2172	138	353
LDLRAD3	0.92633	0.98483	0.80082	1.2111	147	370
ADGRF2	0.92635	1.0138	0.83722	1.2276	158	464
SMR3A	0.92635	0.96753	0.67859	1.3795	47	116
TNFSF13	0.92635	1.014	0.57825	1.778	19	55
RTN2	0.92637	1.0131	0.84394	1.2161	174	566
UTP11	0.92643	0.96575	0.66983	1.3924	46	146
MPG	0.92655	0.98735	0.82418	1.1828	195	490
TFAP2B	0.92658	1.0139	0.83745	1.2275	160	471
RAP2A	0.92664	0.97441	0.72078	1.3173	63	196
UMAD1	0.92666	1.0004	0.68802	1.4546	42	122
C16orf74	0.92667	0.95442	0.61016	1.4929	28	97
HAVCR1	0.92667	1.0152	0.82672	1.2467	136	412
TACSTD2	0.92669	0.98287	0.78326	1.2333	115	326
TRIM59	0.9267	1.0951	0.55854	2.1472	15	25
NCBP3	0.92671	0.98679	0.81888	1.1891	176	483
HSPB6	0.92673	1.0235	0.77451	1.3526	80	219
TECR	0.92682	1.0161	0.82093	1.2576	128	395
PLPPR1	0.92686	0.98355	0.78983	1.2248	124	377
EIF5B	0.92687	0.98881	0.83869	1.1658	212	660
ZNF215	0.92691	0.98405	0.79444	1.2189	132	398
UBE2G1	0.92712	0.99197	0.61264	1.6062	24	75
DEPDC1B	0.92714	1.0141	0.83487	1.2319	154	460
NPHP4	0.92726	1.0057	0.9136	1.1071	652	1933
PRIM2	0.92727	1.0186	0.80339	1.2915	106	289
SHARPIN	0.92728	0.9857	0.80779	1.2028	151	432
AHCYL1	0.92741	1.0182	0.80471	1.2883	104	329
RAB5A	0.92746	1.0326	0.72922	1.4623	50	145
PPP1R12C	0.92755	1.01	0.86842	1.1747	252	805
BOLA3	0.92763	0.94156	0.55671	1.5924	20	74
TMEM254	0.9277	0.98546	0.56443	1.7206	18	66
PCBD1	0.92771	1.0042	0.6579	1.5329	29	119
PROX1	0.92774	0.98538	0.80561	1.2053	146	472
SRM	0.92775	0.98226	0.7778	1.2405	109	317
DCAF5	0.92801	0.98955	0.84534	1.1584	242	704
RBL1	0.92801	0.98825	0.83117	1.175	203	556
ENSA	0.92803	1.0058	0.64134	1.5773	29	85
CXCL2	0.92804	0.96372	0.65688	1.4139	40	138
ARMS2	0.92809	0.94002	0.55156	1.602	26	56
EFNA3	0.92813	1.0996	0.38947	3.1044	5	17
SULT1C2	0.92823	1.0004	0.69612	1.4376	45	158
IL37	0.92824	1.029	0.74742	1.4166	62	207
KCNAB3	0.92832	1.0215	0.78326	1.3322	86	237
SLFN12L	0.92837	0.98491	0.79993	1.2127	134	464
ARHGEF18	0.92838	1.0008	0.68892	1.4538	42	144
MRPL46	0.92838	1.0201	0.79297	1.3123	105	225
RBMXL3	0.9284	0.96373	0.65346	1.4213	34	119
BYSL	0.92848	1.0178	0.80579	1.2856	107	317
ZNF804A	0.92849	1.0094	0.87274	1.1675	266	836
ALDH3A2	0.92861	1.0196	0.79621	1.3058	94	301
TENT5D	0.92861	1.1369	0.49714	2.5999	9	22
C2orf15	0.92877	1.0198	0.56171	1.8516	16	52
EMILIN3	0.9288	1.0106	0.86129	1.1859	233	687
METTL2B	0.92881	1.0202	0.79093	1.3159	88	285
TBC1D24	0.92883	0.98066	0.76339	1.2598	96	258
LYVE1	0.92889	0.9808	0.76326	1.2603	91	284
FAM209A	0.9289	1.0403	0.6953	1.5566	42	95
SPINK2	0.92893	0.9708	0.69414	1.3577	49	146
FGF4	0.92898	0.97883	0.74943	1.2785	78	260
ALG6	0.92899	1.0175	0.80927	1.2793	117	294
AARS2	0.92906	0.9914	0.86465	1.1367	319	938
GPHN	0.92909	1.012	0.84988	1.205	191	541
TTC28	0.92909	1.0046	0.9248	1.0914	874	2413
PKN1	0.92913	1.0078	0.88855	1.1431	381	1076
DYNLL1	0.9292	0.94265	0.55864	1.5906	21	63
CDCA3	0.92922	0.96839	0.67932	1.3805	46	143
SOCS6	0.9293	0.98734	0.82081	1.1877	171	485
SLC6A18	0.9294	1.0087	0.87888	1.1577	313	868
CYCS	0.92943	1.0404	0.69599	1.5554	40	97
EHF	0.92956	0.97691	0.73661	1.2956	78	226
GABARAPL1	0.92966	0.93795	0.53869	1.6331	19	58
TMEM220	0.92971	1.0425	0.68704	1.582	35	109
TAS2R4	0.92977	0.9807	0.76317	1.2602	93	275
PAH	0.92997	0.98326	0.78317	1.2345	128	270
MLANA	0.93001	1.0578	0.64037	1.7475	24	70
BLM	0.93007	0.99126	0.86239	1.1394	299	928
USP22	0.93009	0.98684	0.81529	1.1945	159	472
MEF2B	0.93029	0.8575	0.33452	2.1981	6	24
RPL41	0.93029	0.86	0.33282	2.2222	5	18
MSANTD4	0.93046	0.97841	0.74555	1.284	86	242
NPEPPS	0.93047	1.0127	0.84239	1.2173	175	486
CA6	0.93049	1.0158	0.81812	1.2612	124	354
SLITRK4	0.93049	1.0992	0.54915	2.2001	12	35
SNRPG	0.93051	0.98376	0.55522	1.7431	18	58
CDYL2	0.93061	0.99209	0.87167	1.1291	370	968
NAE1	0.93063	1.0179	0.80329	1.29	108	284
HAUS4	0.93069	1.0575	0.63939	1.7491	24	66
FKTN	0.93072	1.0169	0.81171	1.2739	121	341
PFKL	0.93073	1.0073	0.8929	1.1364	417	1196
SAMD9	0.93085	0.99189	0.86906	1.1321	342	974
SEMA6B	0.93092	0.99334	0.88759	1.1117	494	1350
TMEM80	0.93092	1.0177	0.80537	1.2859	110	316
SS18L2	0.93093	0.98567	0.5711	1.7012	19	57
IL10	0.93095	0.99309	0.62613	1.5751	27	94
MAJIN	0.93107	1.0424	0.68662	1.5826	35	103
ATP1B2	0.93108	1.018	0.80348	1.2898	110	307
MRPS24	0.93109	0.96111	0.63958	1.4443	35	120
POFUT2	0.93112	0.98808	0.82708	1.1804	187	609
RASGEF1A	0.93122	1.0133	0.83713	1.2265	165	448
CST11	0.93127	1.0041	0.66179	1.5234	35	113
MAL2	0.93127	1.0185	0.79994	1.2968	102	295
GPR82	0.9313	1.2055	0.4313	3.3692	6	14
CIITA	0.93151	1.0063	0.90294	1.1216	521	1443
MEIS3	0.9316	0.98701	0.81601	1.1938	162	474
CCT6A	0.93161	1.0163	0.81495	1.2674	129	390
VARS2	0.93161	1.0094	0.87025	1.1707	269	787
OXCT1	0.93162	0.9804	0.75864	1.267	89	290
OSCP1	0.93165	1.0231	0.7723	1.3553	78	216
KPTN	0.93175	1.0152	0.8217	1.2543	132	374
TMEM125	0.93179	1.0201	0.78853	1.3196	90	249
IFFO2	0.93189	0.97791	0.73917	1.2938	71	226
GLO1	0.93191	0.99419	0.63988	1.5447	33	79
BEST1	0.932	1.0143	0.82827	1.2421	148	421
PTPRK	0.93201	0.99203	0.86974	1.1315	340	1037
TAMM41	0.93213	0.98331	0.78177	1.2368	120	294
C2CD4C	0.9322	0.98926	0.83803	1.1678	217	635
HBG1	0.93223	1.11	0.38372	3.2111	6	10
TMEM248	0.93227	0.97977	0.75241	1.2758	85	243
PCYT1B	0.93233	0.95531	0.43617	2.0924	9	34
CLSTN2	0.93236	1.0081	0.88232	1.1518	351	894
ZXDA	0.93248	1.0041	0.66569	1.5145	33	113
FCGR1A	0.93249	1.0252	0.75708	1.3882	62	198
VAMP4	0.93273	0.97645	0.52259	1.8245	15	44
CSF2	0.93276	0.97108	0.69164	1.3634	53	129
FAR1	0.93276	0.9816	0.76743	1.2555	99	286
DYM	0.9328	1.0102	0.86167	1.1844	244	617
COX20	0.93283	1.0086	0.6336	1.6056	23	113
CSTF2T	0.93284	0.98783	0.82173	1.1875	174	478
PDLIM1	0.93286	0.97512	0.71928	1.3219	65	199
TSN	0.93289	0.97999	0.75529	1.2715	88	262
GRM6	0.93292	0.99281	0.87852	1.122	403	1138
SCG5	0.93295	0.97479	0.71695	1.3254	62	179
KLF6	0.93304	0.98524	0.79871	1.2153	142	396
RAN	0.93318	1.0159	0.81554	1.2654	130	315
UNC5B	0.93321	1.0069	0.89519	1.1325	451	1222
IDH1	0.93326	0.98032	0.75585	1.2715	91	254
PSKH2	0.93337	1.0191	0.79292	1.3098	94	260
SMIM3	0.9334	0.97007	0.48752	1.9302	14	39
C6orf52	0.93347	1.002	0.69785	1.4387	51	111
PIK3R4	0.93347	1.0083	0.87918	1.1563	313	874
ENO4	0.93354	0.98964	0.83965	1.1664	228	557
SEC24C	0.93355	1.0081	0.88138	1.153	326	950
SLC6A5	0.93393	1.0087	0.87433	1.1638	284	853
SMCO3	0.93394	1.0337	0.71854	1.487	53	114
ZCRB1	0.93395	1.0017	0.69838	1.4369	43	148
EZH1	0.93398	1.014	0.82764	1.2423	146	355
CTNNBL1	0.93399	1.0128	0.8378	1.2243	167	465
DYRK2	0.934	0.98995	0.84386	1.1613	229	681
MOGAT3	0.93405	1.0163	0.80897	1.2767	109	327
CHST1	0.93409	0.98433	0.78855	1.2287	122	362
PRICKLE2	0.93419	0.9905	0.84921	1.1553	256	695
SCARF1	0.93426	0.99186	0.86509	1.1372	314	957
PER2	0.9344	1.006	0.90347	1.1202	518	1461
CDKN2D	0.93443	1.0196	0.78823	1.319	90	246
TCL1B	0.93448	1.0056	0.65984	1.5325	35	107
CABLES2	0.93456	0.98695	0.81212	1.1994	165	470
SHISAL1	0.93457	1.0164	0.8095	1.2761	108	321
OSGEPL1	0.93466	0.96742	0.67108	1.3946	47	137
SAYSD1	0.93467	0.97437	0.7118	1.3338	62	168
BEX1	0.9347	1.387	0.35357	5.441	3	15
ANXA10	0.93476	0.99861	0.70383	1.4169	48	134
PSMA4	0.93487	0.9684	0.67354	1.3924	46	127
PMEPA1	0.93489	1.0139	0.82795	1.2416	146	408
AIF1	0.93494	1.0356	0.70748	1.5159	45	105
RUFY4	0.93494	0.98622	0.80426	1.2093	140	427
SERPINB4	0.93497	0.98533	0.79559	1.2203	128	409
PCDHGC5	0.93512	0.99044	0.84761	1.1573	242	666
SLC6A20	0.93514	0.99036	0.8471	1.1579	249	692
CHD4	0.93518	0.97585	0.71896	1.3245	66	170
HEXD	0.93526	0.99075	0.85123	1.1531	269	707
TRIB1	0.93544	1.0136	0.82891	1.2395	138	439
FAM193A	0.93546	0.99376	0.88784	1.1123	466	1310
LITAF	0.93547	1.0226	0.76866	1.3605	77	191
OR7C2	0.93548	1.0184	0.79519	1.3042	100	258
C9orf57	0.93558	1.0042	0.67427	1.4955	36	109
GLDC	0.93562	1.0068	0.89329	1.1348	415	1262
UGGT1	0.93563	0.9925	0.87162	1.1301	357	951
DIO1	0.93567	1.002	0.69693	1.4405	50	123
WNT9A	0.93583	0.98687	0.80986	1.2026	150	469
ACY1	0.93587	0.46646	0.042951	5.0658	1	3
PUS3	0.93593	0.98584	0.79914	1.2162	133	344
FFAR3	0.93604	1.0227	0.76677	1.3641	66	197
SAV1	0.93611	1.025	0.75504	1.3914	66	161
RNF223	0.93612	0.98644	0.80457	1.2094	142	423
BCLAF1	0.93624	0.98966	0.83734	1.1697	217	572
MX1	0.93637	0.98933	0.83388	1.1738	203	602
KRBOX1	0.93651	0.87608	0.36731	2.0895	8	29
PRR5	0.93658	0.99022	0.84398	1.1618	236	671
NPY2R	0.93659	1.0175	0.79875	1.2961	95	286
EIF5	0.93667	1.0111	0.84903	1.2042	194	552
EMSY	0.93667	1.0072	0.88795	1.1426	384	1035
CDC26	0.93672	1.0428	0.49686	2.1888	10	29
FAM111A	0.93681	1.014	0.82495	1.2464	137	397
ELOA	0.93689	0.99026	0.84391	1.162	229	633
CSTF3	0.93701	1.015	0.81664	1.2615	119	389
MITD1	0.9371	0.97737	0.72883	1.3107	66	208
FUT3	0.93715	1.0117	0.84263	1.2147	174	490
SPCS2	0.93715	0.99782	0.70071	1.4209	43	145
PLK1	0.9372	0.99067	0.84869	1.1564	262	703
CSAD	0.93727	1.0154	0.81323	1.2679	118	378
HECTD1	0.93733	1.0058	0.90305	1.1203	524	1507
CCDC85B	0.93742	0.99961	0.72615	1.376	56	177
TREM1	0.93744	1.0007	0.72263	1.3857	55	174
TBC1D17	0.93748	0.99111	0.85329	1.1512	274	726
MAPK8	0.93752	0.97561	0.71684	1.3278	60	194
ACKR1	0.93754	0.98383	0.77858	1.2432	102	331
OR8H2	0.93755	1.0168	0.8033	1.2871	108	308
SLC6A14	0.93756	1.0469	0.66108	1.6581	26	70
KRTAP10-3	0.93759	1.0138	0.8263	1.2439	140	444
HHAT	0.93762	0.98785	0.81646	1.1952	163	464
RAB27B	0.93762	0.99989	0.73339	1.3632	65	162
CD9	0.93765	0.98192	0.7629	1.2638	89	259
TRIQK	0.93767	1.0964	0.54793	2.1941	13	38
CD38	0.93768	0.97169	0.69083	1.3667	47	187
CD47	0.93774	0.99961	0.72801	1.3725	62	181
DUSP4	0.93781	1.0141	0.82399	1.2481	139	434
TOX	0.93792	0.98618	0.80068	1.2146	133	414
CD14	0.93793	0.98521	0.79171	1.226	119	391
GEN1	0.93794	0.98842	0.82291	1.1872	176	523
POLE4	0.93799	1.0297	0.72828	1.4557	52	116
CELA3B	0.93803	1.0192	0.78662	1.3206	85	272
UBE2I	0.93808	0.97765	0.73177	1.3062	74	219
GLIS3	0.93814	1.0061	0.89904	1.126	478	1336
COPZ2	0.93816	0.97721	0.72753	1.3126	68	198
SPRY4	0.93819	1.0145	0.8207	1.254	139	385
MAPK9	0.93824	0.99952	0.72711	1.374	60	186
BABAM2	0.93826	1.0156	0.8113	1.2713	120	318
ARID1A	0.93831	0.99579	0.9159	1.0826	877	2461
GALT	0.93831	1.0322	0.71759	1.4848	44	134
SFRP4	0.93832	1.0186	0.78851	1.3158	86	259
RAB28	0.93849	0.97352	0.699	1.3559	54	142
SLC30A4	0.93853	1.025	0.75136	1.3984	59	177
CD46	0.93856	1.0003	0.73468	1.362	60	180
CTDNEP1	0.93864	1.0185	0.78977	1.3136	92	232
IER5L	0.93864	0.99037	0.84291	1.1636	220	660
OPN5	0.93873	0.98451	0.78418	1.236	112	359
CCR7	0.93874	0.98731	0.81115	1.2017	152	420
RASSF1	0.93877	0.98251	0.76815	1.2567	102	290
SMIM8	0.93878	0.94943	0.4244	2.124	8	34
BMPR2	0.93881	1.0112	0.84623	1.2084	187	554
MED12	0.93885	0.97421	0.70469	1.3468	52	171
BRMS1	0.93886	1.0265	0.74394	1.4163	56	170
SH3TC2	0.93886	1.0073	0.88428	1.1474	348	979
TWSG1	0.93886	0.98403	0.77915	1.2428	109	259
FABP12	0.93888	1.0277	0.73761	1.4318	61	126
FOXP3	0.93898	0.86569	0.34463	2.1746	7	24
NAV1	0.93899	1.006	0.89914	1.1256	476	1335
LILRB4	0.9391	0.9869	0.80638	1.2078	146	437
CIAO2A	0.9392	0.96314	0.6406	1.4481	35	128
RNASE12	0.9392	1.0088	0.64227	1.5845	29	81
GRAMD2A	0.93921	1.0243	0.75568	1.3883	61	188
ENKUR	0.93922	1.0218	0.76901	1.3576	71	220
IL1A	0.93922	0.9816	0.75859	1.2702	88	235
INPP5K	0.93927	1.0118	0.84081	1.2176	183	507
RTL6	0.93932	1.0263	0.74618	1.4115	65	156
CDH15	0.93944	0.99415	0.89025	1.1102	495	1387
AATK	0.93947	1.0041	0.92407	1.0912	917	2402
GAREM2	0.93947	1.0078	0.87807	1.1568	319	854
GNB2	0.93948	0.99062	0.84534	1.1609	246	648
GPS2	0.93951	1.0137	0.82486	1.2459	141	456
DHRS3	0.93968	1.0151	0.81362	1.2666	137	313
LCN2	0.93975	0.99867	0.71718	1.3906	54	158
PDS5A	0.93981	0.99175	0.85831	1.1459	278	876
FSCN2	0.94	0.9925	0.86768	1.1353	332	1031
HARBI1	0.94001	0.98282	0.76802	1.2577	98	243
RPA3	0.94013	1.0113	0.62984	1.6238	25	84
LRP1	0.94015	0.99737	0.94155	1.0565	1871	5217
KCTD11	0.94018	1.0178	0.79289	1.3065	98	243
GLRX	0.94024	1.0079	0.65299	1.5556	32	87
EFTUD2	0.94025	0.99129	0.85106	1.1546	244	750
TEFM	0.94026	1.0015	0.72001	1.3929	60	143
DNAJC14	0.94027	1.0206	0.77452	1.345	77	230
PIPOX	0.9403	0.98596	0.7954	1.2222	135	331
CTDSP2	0.94031	0.99852	0.72382	1.3775	52	177
FASTK	0.94036	0.98954	0.83252	1.1762	204	583
LMAN1L	0.94037	0.98795	0.81519	1.1973	165	453
SSX2IP	0.94041	1.0155	0.80899	1.2747	116	321
EPN3	0.94045	0.99281	0.87088	1.1318	347	976
SKAP2	0.94048	1.0292	0.72959	1.4518	49	172
APOL2	0.94052	1.0133	0.82647	1.2422	141	393
ZNF574	0.9407	1.0064	0.89255	1.1349	408	1227
CPLANE2	0.94087	1.0168	0.80014	1.2921	108	278
ALG11	0.94089	1.0152	0.81105	1.2708	128	310
CYSTM1	0.94091	1.0289	0.54534	1.9411	15	50
ATP5PD	0.94098	1.0359	0.6973	1.5389	39	104
CWC25	0.94105	0.98448	0.78175	1.2398	117	291
EIF5A2	0.94111	1.0318	0.71403	1.491	41	120
ATAT1	0.94117	1.0015	0.71984	1.3935	54	196
RGS18	0.94118	1.0256	0.74445	1.413	53	169
RPL17	0.94119	1.0187	0.78493	1.3222	89	223
SND1	0.94119	0.99217	0.86218	1.1418	301	883
LGR6	0.94121	0.99301	0.87328	1.1292	376	1023
CATSPERZ	0.94124	0.98054	0.74785	1.2856	78	208
RPS9	0.94124	1.0192	0.78191	1.3285	86	249
DR1	0.94127	0.99375	0.66234	1.491	36	91
IREB2	0.94141	1.0084	0.86958	1.1695	273	800
DEFB135	0.94145	0.97324	0.52169	1.8157	15	48
FGF13	0.94154	0.68339	0.13235	3.5288	2	13
ZDHHC14	0.94166	0.99072	0.84424	1.1626	234	658
PEX2	0.94173	0.97599	0.71449	1.3332	57	197
TCTEX1D1	0.94174	0.98867	0.61413	1.5916	27	78
SPACA5B	0.94176	0.69835	0.14225	3.4284	2	8
MAS1	0.94178	0.9866	0.80082	1.2155	130	423
MDM1	0.94182	1.0112	0.84272	1.2133	194	451
NOX5	0.94184	0.98966	0.83173	1.1776	197	536
FUZ	0.94213	1.0123	0.83268	1.2307	157	439
PATL1	0.94224	1.0114	0.83902	1.2192	164	476
TEX13C	0.94233	0.96917	0.67124	1.3993	44	129
PARL	0.9424	0.79111	0.23221	2.6953	4	11
KCNQ1	0.94267	0.99298	0.87108	1.1319	346	1019
TMEM252	0.9427	0.97389	0.69941	1.3561	55	170
CLPS	0.94278	1.0476	0.65104	1.6856	26	69
OR52J3	0.9429	0.98457	0.77967	1.2433	111	286
KCNG2	0.94292	0.99248	0.86383	1.1403	313	862
CENPVL3	0.94294	0.8616	0.24685	3.0073	3	15
ARMH1	0.94297	0.98656	0.79714	1.221	134	327
GNL3	0.94298	0.98741	0.80724	1.2078	160	452
GPR55	0.94303	0.98704	0.80358	1.2124	149	358
ZNF561	0.94303	0.98488	0.78323	1.2385	109	385
PNLIP	0.94307	0.98558	0.78987	1.2298	124	390
ANKRD29	0.94308	0.98109	0.75051	1.2825	84	236
INO80B	0.94309	1.0153	0.80759	1.2765	121	305
IL1RL1	0.94311	0.98916	0.82556	1.1852	185	520
VIP	0.94325	0.98979	0.62956	1.5561	28	83
ZNF500	0.94328	1.0077	0.87615	1.1589	315	824
CLIP2	0.94329	1.0056	0.89973	1.124	476	1381
FAM183A	0.94351	0.97401	0.52771	1.7978	16	46
ZFX	0.94355	1.0146	0.61508	1.6736	22	76
TMEM102	0.94356	0.9874	0.80553	1.2103	141	397
CUL3	0.94362	0.98881	0.82058	1.1915	177	488
RAB1A	0.94373	1.0358	0.69532	1.5429	40	97
DAGLA	0.94379	1.0059	0.89588	1.1295	449	1333
GCSAM	0.9438	0.98612	0.60169	1.6162	25	72
SPANXD	0.9438	1.0771	0.57675	2.0116	14	46
RGS8	0.94382	0.96963	0.67031	1.4026	45	110
CASKIN1	0.9439	0.9963	0.91963	1.0794	956	2627
JPH1	0.94391	1.0094	0.85747	1.1882	230	668
TRAPPC1	0.94394	0.97331	0.69497	1.3631	54	152
ANO10	0.944	0.98706	0.80185	1.2151	133	411
ZNF706	0.94401	1.0098	0.64802	1.5737	29	76
DHCR7	0.94413	0.99178	0.85391	1.1519	271	731
BPIFC	0.9442	0.98709	0.8031	1.2132	144	403
PRDM16	0.94425	0.99602	0.91444	1.0849	829	2356
FTH1	0.94426	0.99849	0.72993	1.3659	59	182
SPINK6	0.94426	0.94106	0.53726	1.6484	21	43
KIAA1958	0.94431	1.0083	0.86805	1.1711	261	753
ZNF286B	0.94433	1.017	0.79243	1.3052	105	253
RPS12	0.94435	0.99622	0.69618	1.4256	51	132
FAM193B	0.94454	1.008	0.87099	1.1665	280	823
DQX1	0.94455	0.98866	0.81775	1.1953	163	485
RCN1	0.94456	1.0419	0.67176	1.6159	33	81
KIF26A	0.94458	0.99648	0.92249	1.0764	1041	2907
KIF16B	0.94466	0.99341	0.87458	1.1284	371	1022
GTF2A2	0.94477	0.98801	0.61809	1.5793	25	81
C8G	0.9448	0.98703	0.80167	1.2153	138	401
C1QTNF5	0.94481	0.97893	0.73191	1.3093	70	219
ZNF239	0.94481	0.98668	0.79774	1.2204	137	367
RDH10	0.94483	1.0188	0.78038	1.3302	78	253
SNX5	0.94483	1.0181	0.78748	1.3161	98	293
CCER2	0.94485	0.9806	0.74511	1.2905	78	262
SORCS2	0.94492	1.0047	0.91102	1.1081	617	1859
UNC93B1	0.945	0.99102	0.84416	1.1634	238	641
ZAR1L	0.945	0.98146	0.75038	1.2837	81	216
FDCSP	0.94507	0.9466	0.55629	1.6108	20	62
NPIPA1	0.94515	1.0269	0.73242	1.4397	48	175
PPP3CA	0.94516	1.0128	0.82487	1.2435	142	406
ALS2CL	0.94527	0.99361	0.87695	1.1258	391	1047
C12orf54	0.94532	1.0476	0.64974	1.6892	26	81
PLEKHA3	0.94534	0.99347	0.66485	1.4845	38	122
ZDHHC2	0.94534	1.0147	0.80939	1.2721	117	325
HDGFL2	0.94542	0.99289	0.86701	1.137	325	931
NEU3	0.94546	0.98693	0.79905	1.219	134	355
ZNF676	0.94557	0.98593	0.78867	1.2325	120	345
FSD2	0.94561	1.0092	0.85694	1.1885	218	630
NOBOX	0.94566	0.99094	0.84218	1.166	220	648
TRRAP	0.94567	0.99722	0.93494	1.0636	1491	4266
RUBCN	0.94569	0.99276	0.86493	1.1395	314	880
AARD	0.94571	1.0264	0.7367	1.4301	63	133
TRMT13	0.94575	1.0159	0.79967	1.2906	105	317
VPS50	0.9458	0.99069	0.83939	1.1693	220	621
MAPK12	0.94581	0.98853	0.81425	1.2001	157	438
RHOBTB2	0.94581	0.99175	0.85185	1.1546	254	777
GCKR	0.94587	0.99003	0.83101	1.1795	197	528
APOBEC1	0.94602	0.99506	0.68849	1.4381	45	109
PRKRIP1	0.94602	0.99889	0.74454	1.3401	67	199
PDE6G	0.9461	0.99207	0.65962	1.4921	34	102
TTC39C	0.94615	0.9897	0.82666	1.1849	182	496
SPATA9	0.94616	1.0009	0.74518	1.3444	72	189
MIOX	0.94632	1.0127	0.82392	1.2447	142	372
OR6C1	0.94634	0.98028	0.74253	1.2942	85	241
B9D2	0.94642	0.99927	0.75201	1.3278	77	198
RAB24	0.94643	0.99398	0.67702	1.4593	40	119
WNT8A	0.94652	0.9855	0.78425	1.2384	111	311
RHNO1	0.94653	1.0013	0.74292	1.3497	68	185
CERS1	0.94666	0.99012	0.83204	1.1782	203	603
PRSS56	0.94668	0.99106	0.84133	1.1674	217	635
SLC25A21	0.94673	0.99879	0.7442	1.3405	76	169
PHLDB2	0.94688	0.9929	0.86566	1.1388	316	927
MANF	0.94691	1.0072	0.67769	1.4968	38	104
OR5AR1	0.94697	0.99921	0.74803	1.3347	80	211
SLFNL1	0.94701	1.0122	0.82809	1.2372	151	411
KRTAP2-1	0.94708	0.98009	0.57375	1.6742	18	52
ALOX5	0.94709	1.0083	0.86451	1.1761	248	699
NDST4	0.94712	0.98965	0.82514	1.1869	173	547
ELF1	0.94723	0.98799	0.80792	1.2082	148	429
ZXDC	0.94726	1.0069	0.87986	1.1523	333	955
PANX1	0.94727	1.0109	0.83825	1.2192	166	474
HAS3	0.94732	1.0091	0.85663	1.1888	227	688
HDGFL3	0.94734	1.0239	0.74715	1.4031	62	148
PCNX1	0.94741	0.99533	0.90049	1.1002	610	1657
MYO3A	0.94742	0.99352	0.87354	1.13	368	1019
PDZRN3	0.94744	1.0058	0.89476	1.1305	441	1261
AIMP2	0.94745	1.0118	0.8304	1.2328	168	392
CKS2	0.9475	1.051	0.63717	1.7337	25	68
DEFB118	0.9475	0.96245	0.62744	1.4763	34	101
FAM133B	0.94764	1.0069	0.68132	1.488	38	110
XPO7	0.94765	0.99253	0.86014	1.1453	304	821
GPR12	0.94784	0.98616	0.78919	1.2323	129	294
OPN1MW	0.94789	1.2079	0.31912	4.5717	4	7
A3GALT2	0.9479	1.0106	0.84004	1.2158	173	464
TECRL	0.94793	0.982	0.75161	1.283	80	250
ZNF609	0.94799	0.99377	0.87607	1.1273	370	1081
VWCE	0.94805	0.9931	0.86638	1.1384	313	912
KCTD13	0.94806	1.0146	0.80621	1.2769	107	355
WEE2	0.94808	0.98817	0.80874	1.2074	148	451
AADACL2	0.94811	0.9848	0.7752	1.2511	103	276
LYPD2	0.9482	0.999	0.75548	1.321	80	183
PLA2G12B	0.94821	1.028	0.72527	1.4571	52	122
SBSN	0.94822	0.99126	0.8433	1.1652	234	621
ZDHHC19	0.94827	0.98585	0.78665	1.2355	128	346
GNPDA1	0.94838	1.0145	0.80731	1.2748	117	320
IGFN1	0.94841	1.003	0.9339	1.0773	1216	3291
KRT19	0.94842	1.0095	0.85006	1.1989	200	592
MSL1	0.94848	1.0015	0.75014	1.3372	68	211
CALCOCO1	0.94849	0.98932	0.82045	1.193	172	481
FAM207A	0.94856	1.0172	0.78625	1.3161	92	252
OXLD1	0.94856	1.0005	0.76464	1.3092	83	221
FMNL3	0.94857	0.99246	0.85762	1.1485	280	775
C1orf105	0.94858	0.97155	0.52707	1.7909	14	48
DEFA4	0.94861	1.0065	0.68692	1.4747	37	144
FBXO28	0.94869	1.014	0.81044	1.2688	127	330
PRB1	0.94869	0.99697	0.72047	1.3796	56	152
WDR55	0.94879	1.0005	0.76301	1.3119	87	236
OR2AP1	0.94894	0.98462	0.77321	1.2538	104	303
CHN1	0.94902	1.0149	0.80332	1.2823	112	320
PKIB	0.94905	1.0536	0.48981	2.2663	9	42
SMN2	0.94907	0.86085	0.32913	2.2516	7	14
WNT7A	0.94909	0.98997	0.82647	1.1858	184	499
ZNF276	0.94914	0.99357	0.87257	1.1314	352	1060
STX3	0.94917	0.99985	0.77506	1.2898	89	260
AVPI1	0.9492	1.0287	0.71865	1.4726	45	137
A1CF	0.94925	0.98983	0.8258	1.1864	179	520
CNOT2	0.94926	1.0004	0.76932	1.301	90	241
ZNF850	0.94927	0.99091	0.83761	1.1723	209	611
CD248	0.94933	0.9935	0.87068	1.1336	344	973
MAL	0.94933	0.98348	0.76366	1.2666	105	252
F2R	0.94935	1.0003	0.77439	1.2921	86	259
PSMD11	0.94939	1.0022	0.74116	1.3551	68	200
SCRIB	0.94942	0.99683	0.92462	1.0747	1094	3078
SCN2B	0.94946	1.0165	0.79057	1.307	90	276
ST6GALNAC3	0.94949	1.001	0.75815	1.3216	79	211
CHD8	0.94954	1.0048	0.90552	1.1149	563	1585
DNPH1	0.94955	1.0188	0.77452	1.3402	84	205
IL31	0.94971	1.0048	0.70314	1.4358	49	146
APOBR	0.94976	0.9944	0.88358	1.1191	422	1241
TMTC1	0.94976	0.99036	0.83137	1.1797	202	607
C9orf16	0.94984	1.016	0.62197	1.6597	22	62
MRPS12	0.94984	1.0044	0.71281	1.4153	52	141
BEND2	0.94986	1.0263	0.57219	1.841	17	50
IGF2BP2	0.94993	0.99129	0.84116	1.1682	218	634
SIRT4	0.95004	1.0128	0.81763	1.2546	136	326
BHLHB9	0.95008	1.0458	0.51022	2.1437	11	29
LHFPL1	0.95015	1.2056	0.41419	3.5094	5	13
ATG10	0.95028	0.99387	0.6851	1.4418	43	123
EPPIN-WFDC6	0.95032	1.0989	0.52677	2.2923	10	33
GSDMC	0.95032	0.98713	0.79441	1.2266	125	355
GSTCD	0.95035	0.98923	0.81752	1.197	167	457
MARS2	0.95038	1.0097	0.84669	1.204	190	578
TADA2B	0.9504	1.0101	0.84336	1.2099	191	524
GRAP	0.95043	0.97111	0.67185	1.4037	44	136
EPHB6	0.95047	1.0069	0.87663	1.1566	298	967
SLC35F5	0.9505	1.001	0.7642	1.3112	81	235
UBOX5	0.9505	0.99052	0.83132	1.1802	198	529
BTG1	0.95051	0.99885	0.76093	1.3112	87	208
GFRAL	0.95051	0.99859	0.75209	1.3259	75	217
JADE3	0.95054	0.98481	0.60472	1.6038	23	77
EMP2	0.95061	1.0188	0.77244	1.3438	75	224
PGAM2	0.95068	1.0148	0.80201	1.2841	116	278
MAX	0.95074	0.96972	0.66172	1.4211	39	117
GPATCH2	0.95083	0.98603	0.78289	1.2419	107	321
ZNF783	0.95083	0.99161	0.84383	1.1653	224	689
IFNAR1	0.95085	1.0142	0.80693	1.2748	122	320
ATAD2	0.95087	1.0071	0.87416	1.1603	311	904
ZNF280C	0.95087	0.93093	0.49235	1.7602	13	45
NOS1AP	0.95095	0.98867	0.81028	1.2063	149	410
SYS1	0.95098	1.0383	0.67678	1.593	34	95
ARL8B	0.951	1.012	0.64923	1.5775	29	93
SYCE2	0.9511	1.003	0.73408	1.3705	66	168
GTPBP3	0.95115	0.99036	0.82891	1.1833	194	543
MOBP	0.95116	1.0029	0.73548	1.3676	67	170
PDF	0.95122	0.98932	0.81695	1.1981	166	410
PLEKHD1	0.95137	1.0125	0.81893	1.2518	136	367
MAP3K11	0.9515	1.0062	0.88402	1.1454	360	1052
WFS1	0.95152	1.0037	0.91981	1.0952	808	2152
SSH2	0.95153	1.0062	0.88424	1.145	363	1042
TSPAN13	0.95155	1.0161	0.79163	1.3042	101	274
WARS2	0.95159	0.99958	0.77877	1.283	98	288
TRPM2	0.95166	0.99649	0.91623	1.0838	869	2363
AMER2	0.95169	0.99222	0.85102	1.1569	250	708
UBL3	0.9517	1.0203	0.60521	1.7201	20	59
ACOT1	0.95172	0.96959	0.66145	1.4213	44	113
ARMH3	0.95172	0.9874	0.79536	1.2258	125	381
TCP10L	0.95174	0.96536	0.63687	1.4633	36	90
CLEC4D	0.95176	0.99608	0.7135	1.3906	53	174
NPB	0.95191	1.026	0.73005	1.442	51	140
ASB5	0.95194	1.0153	0.79663	1.294	104	299
TAGAP	0.95197	0.99191	0.846	1.163	217	690
KCTD14	0.95201	1.001	0.76867	1.3035	81	265
CHMP4C	0.95211	1.0079	0.6848	1.4835	36	112
C12orf43	0.95223	0.99944	0.77894	1.2824	92	255
DNMT3L	0.95228	1.0019	0.75252	1.3339	70	202
EIF4E3	0.9523	0.99055	0.65605	1.4956	33	112
DSG3	0.95234	1.0074	0.8684	1.1687	283	733
CAMK2N1	0.9524	1.0713	0.45608	2.5166	10	16
HIGD1C	0.95249	1.046	0.51414	2.1279	11	40
NPIPB3	0.95254	0.94296	0.53677	1.6565	20	64
CNR2	0.95263	0.98579	0.77944	1.2468	111	308
LYPD6B	0.95269	0.97664	0.70667	1.3497	59	184
ANKRD39	0.9527	1.0005	0.78235	1.2796	97	269
PHOX2A	0.95271	1.0159	0.79167	1.3036	102	239
VPS37A	0.95277	1.0003	0.78675	1.2717	101	332
ASXL2	0.95298	1.0078	0.8628	1.1771	247	688
NEMF	0.95305	0.99227	0.84981	1.1586	250	725
CRYZL1	0.95306	0.97728	0.7089	1.3473	55	184
TMEM177	0.9531	0.98615	0.78243	1.2429	110	317
PNMA1	0.95316	0.98494	0.76992	1.26	97	239
ARHGAP19-SLIT1	0.95318	1.2378	0.39304	3.8984	6	20
GLT6D1	0.95318	0.98558	0.776	1.2518	101	293
SPATA8	0.95318	0.99625	0.72312	1.3726	57	171
GOLT1A	0.95319	1.0234	0.74131	1.4127	55	152
YPEL3	0.95321	1.0291	0.71267	1.486	44	128
SOD1	0.95335	1.0031	0.73704	1.3652	61	170
BCAN	0.9534	1.0071	0.87099	1.1645	289	795
CAD	0.95346	0.99619	0.90917	1.0915	735	1994
LGALS2	0.95351	1.0103	0.66969	1.524	34	103
RTL8A	0.95352	1.281	0.36449	4.5024	4	8
C12orf75	0.95353	0.95361	0.45704	1.9897	14	38
PDCD1	0.95356	0.98895	0.80992	1.2076	144	436
CUL1	0.95363	0.99226	0.84926	1.1593	247	694
PCMT1	0.95372	1.0191	0.76857	1.3512	77	230
MROH5	0.95373	1.0046	0.90415	1.1162	557	1606
FLYWCH2	0.95377	0.99606	0.72322	1.3718	54	178
IL2RA	0.95377	0.98495	0.77024	1.2595	102	260
CASP10	0.95382	1.0106	0.83433	1.224	169	453
APOF	0.95386	1.001	0.77724	1.2892	87	264
HPS5	0.95394	0.99181	0.84329	1.1665	234	653
C11orf80	0.95407	1.0106	0.83307	1.2259	155	450
FMN2	0.95427	0.9962	0.90872	1.0921	751	1991
MIDN	0.95436	1.0064	0.87838	1.1531	330	910
YDJC	0.95436	0.98864	0.8052	1.2139	140	381
KLC4	0.95437	0.98945	0.81454	1.2019	151	481
LRRC41	0.95439	1.0078	0.86126	1.1792	237	656
OXSM	0.95439	0.98217	0.74459	1.2956	77	222
CATIP	0.95441	1.0111	0.82746	1.2355	145	422
CHST9	0.95441	1.014	0.80354	1.2795	104	343
SNX7	0.95443	0.99983	0.79378	1.2594	112	348
RASSF4	0.95445	0.98757	0.7945	1.2276	122	360
CCNDBP1	0.9545	0.99844	0.76398	1.3049	81	241
OCLN	0.9545	1.0191	0.76639	1.3551	73	197
GFRA4	0.95454	1.0011	0.7738	1.2951	89	264
EZH2	0.95462	1.0098	0.84099	1.2125	199	486
GUCD1	0.95465	0.9999	0.79932	1.2508	124	290
TSNARE1	0.95474	1.009	0.84919	1.1988	201	589
DOK5	0.95482	0.9839	0.7595	1.2746	91	250
TMEFF1	0.95492	1.0161	0.63112	1.636	23	81
HAPLN2	0.955	0.99923	0.7814	1.2778	101	286
FNDC1	0.95503	0.99618	0.90716	1.0939	708	1823
OR5B3	0.95505	0.98679	0.78564	1.2394	117	328
C1orf43	0.95507	1.0311	0.7011	1.5165	38	135
CPT1C	0.95517	1.0069	0.87097	1.164	292	760
GZMH	0.9552	1.0008	0.7821	1.2808	107	237
ZDHHC13	0.95522	0.98944	0.81322	1.2038	158	420
CKMT1B	0.95524	0.96204	0.61333	1.509	27	92
MYO6	0.95539	0.99195	0.84341	1.1666	230	678
LRRC38	0.95544	0.99928	0.78673	1.2693	104	276
RAB30	0.95548	1.0091	0.68271	1.4914	38	91
BRSK1	0.95549	1.0068	0.87169	1.1629	280	843
GPBP1	0.95552	0.99947	0.79181	1.2616	104	329
ZNHIT6	0.95554	1.0143	0.79895	1.2878	101	314
STRA8	0.95558	1.0154	0.79094	1.3035	97	254
C21orf58	0.9556	1.0001	0.80222	1.2469	116	351
CFDP1	0.95561	0.99828	0.76482	1.303	89	209
CDK1	0.95564	1.0259	0.72523	1.4511	49	143
PAQR3	0.95566	0.97793	0.71005	1.3469	55	183
CBX3	0.95568	0.99394	0.70045	1.4104	54	106
CWC27	0.95569	0.99851	0.77139	1.2925	81	294
NPIPB4	0.95577	0.98542	0.77174	1.2583	106	260
CTSS	0.95579	0.99326	0.69165	1.4264	45	141
RPS19BP1	0.95584	1.009	0.67931	1.4987	39	126
CLDN22	0.95594	1.0039	0.73536	1.3705	61	190
FTMT	0.95594	1.0139	0.80187	1.2819	115	265
ANKAR	0.95596	0.99306	0.85695	1.1508	270	752
TMEM14C	0.95606	0.99365	0.69633	1.4179	46	130
DDX52	0.95609	0.98866	0.8029	1.2174	133	400
SDHAF4	0.95615	0.98739	0.63502	1.5353	31	98
ANO6	0.9562	1.0083	0.85337	1.1914	226	561
RTF2	0.9562	1.0017	0.76739	1.3075	86	261
GPR26	0.95621	1.0101	0.83516	1.2217	164	469
TAS2R41	0.95621	0.98695	0.78471	1.2413	109	313
CACNG5	0.95628	0.99977	0.79898	1.251	122	350
ART4	0.95637	1.0014	0.7756	1.293	85	293
EPSTI1	0.9565	0.98738	0.78984	1.2343	128	294
RAMAC	0.95651	1.041	0.65715	1.649	25	79
TP53TG5	0.95655	0.97771	0.70718	1.3517	54	187
ANKRD42	0.95656	1.0131	0.8078	1.2705	114	350
TMED5	0.9566	0.97898	0.7172	1.3363	57	172
PRDM12	0.95669	1.0006	0.79189	1.2644	108	304
NKX2-3	0.95673	0.99976	0.80017	1.2491	123	324
SPRN	0.95674	0.98511	0.76815	1.2634	92	330
ITGB2	0.9568	0.99535	0.89095	1.112	489	1400
TMEM231	0.9568	1.0117	0.81867	1.2504	133	352
SLC37A4	0.95684	1.0003	0.80074	1.2495	120	366
TNFRSF10A	0.95698	1.0097	0.83798	1.2167	175	475
OR9K2	0.95704	1.004	0.73873	1.3645	63	168
PARN	0.95712	1.009	0.84406	1.2063	189	526
FBLIM1	0.95714	0.98834	0.79865	1.2231	136	346
WDR53	0.95714	1.0015	0.77478	1.2946	94	246
PCDHB1	0.95715	1.0077	0.86002	1.1807	235	682
SPP2	0.95716	0.99707	0.74659	1.3316	71	203
ATRX	0.95718	1.0228	0.74016	1.4135	55	177
PABPC4	0.95722	0.99182	0.8379	1.174	200	582
TCL1A	0.95724	1.0358	0.6782	1.582	33	96
SPIRE1	0.95725	0.99224	0.84475	1.1655	223	731
OLR1	0.95731	1.0032	0.74838	1.3448	67	209
FBXL22	0.95732	0.99937	0.79255	1.2602	106	357
HRAS	0.95739	0.98723	0.78615	1.2397	108	360
MCM8	0.95742	1.0093	0.84224	1.2096	192	518
TAP2	0.95746	1.0673	0.58034	1.9629	18	36
ACSM3	0.95749	1.0117	0.81801	1.2513	121	424
ABHD12B	0.95755	0.98562	0.77126	1.2596	100	277
FAHD2A	0.95756	0.98603	0.77454	1.2553	105	288
RNF168	0.95756	0.98957	0.81167	1.2065	154	437
LPIN2	0.95765	1.0069	0.86892	1.1668	282	807
OR2V1	0.95767	1.0173	0.77549	1.3344	87	243
P2RY11	0.95769	1.0059	0.88155	1.1477	347	952
SELENOH	0.9577	1.0271	0.71684	1.4718	46	128
AFF1	0.95773	0.99409	0.87015	1.1357	335	1025
LMOD1	0.95773	0.99136	0.83335	1.1793	202	586
WDFY1	0.95775	0.98816	0.79594	1.2268	123	340
LMNTD1	0.95778	1.0042	0.73483	1.3724	60	184
CISH	0.95784	0.99737	0.75444	1.3185	79	222
ORAI3	0.95784	0.99979	0.81072	1.2329	126	359
STX1A	0.95787	1.001	0.78711	1.273	106	285
SLC35E4	0.9579	1.0136	0.80083	1.2829	111	275
OR4C5	0.95791	0.98628	0.77715	1.2517	103	294
ZNF616	0.958	0.99088	0.82669	1.1877	190	520
POU1F1	0.95801	0.99609	0.73126	1.3568	67	185
TAB2	0.95801	1.0002	0.80751	1.2389	129	411
LRRC57	0.95804	0.8133	0.25298	2.6147	5	10
LCP1	0.95805	0.98778	0.79134	1.233	116	362
CHMP5	0.95809	0.96801	0.64201	1.4595	31	112
TRPC3	0.95816	0.99193	0.83957	1.1719	221	613
CALML3	0.95818	1.0258	0.72219	1.457	49	136
PPWD1	0.9582	0.98953	0.8102	1.2085	143	449
PFDN2	0.95822	0.99466	0.71686	1.3801	59	144
ZNF605	0.95822	0.98993	0.81466	1.2029	157	419
ANKRD20A4	0.95826	0.97803	0.70896	1.3492	64	170
RNF144A	0.95829	1.0016	0.77767	1.2901	91	250
TSPAN8	0.95843	1.0196	0.75843	1.3708	69	179
MRAP2	0.95845	1.0082	0.69497	1.4626	43	114
GNPDA2	0.95846	0.99527	0.72673	1.363	61	143
RPAP2	0.9585	0.99939	0.79741	1.2525	120	339
JMJD4	0.95854	1.0089	0.84431	1.2057	188	569
GIMAP2	0.95874	1.0229	0.73836	1.417	56	178
TMEM156	0.95874	1.0021	0.77047	1.3033	82	264
GTF2H5	0.95876	0.97376	0.55361	1.7128	19	56
MSANTD3	0.95886	0.98548	0.76961	1.2619	96	322
RPL26L1	0.95886	0.98816	0.65014	1.5019	32	105
RDH5	0.95889	0.9861	0.7733	1.2575	100	278
HYPK	0.959	0.99408	0.71206	1.3878	53	151
CST9L	0.95914	0.97232	0.66882	1.4135	47	146
CYP26C1	0.95918	1.0089	0.8432	1.2072	182	540
HESX1	0.95918	0.99098	0.67647	1.4517	39	111
FANCD2OS	0.95922	0.96644	0.63442	1.4722	37	95
GFRA2	0.95948	1.008	0.85258	1.1918	216	575
GYPC	0.9595	1.0054	0.72536	1.3936	57	152
AKIP1	0.95958	0.99605	0.73877	1.3429	60	189
GREB1L	0.95961	0.9958	0.89533	1.1075	531	1499
PTPN20	0.95961	0.98849	0.65413	1.4938	32	112
SMARCA4	0.95962	1.0033	0.91864	1.0958	793	2178
DDAH1	0.95964	0.99784	0.76663	1.2988	85	268
ZNF273	0.9598	0.9895	0.80677	1.2136	133	403
ECI2	0.95984	0.98745	0.78548	1.2413	110	357
KLHL30	0.95985	0.99388	0.8642	1.143	305	863
FRMD1	0.95993	0.99288	0.84993	1.1599	246	731
MGLL	0.95996	0.98996	0.81309	1.2053	160	414
PLSCR2	0.95997	1.0205	0.74905	1.3903	58	204
WDFY2	0.96002	1.0113	0.81862	1.2493	133	383
C3orf67	0.96004	0.9993	0.80158	1.2458	133	303
ODF3B	0.96004	0.99834	0.78104	1.2761	96	258
PLK4	0.96015	1.0086	0.84498	1.2039	189	520
NUP88	0.96021	0.99994	0.82122	1.2175	150	452
DKK1	0.96022	0.99579	0.73648	1.3464	62	185
SIX5	0.96022	0.995	0.8815	1.1231	419	1121
CCL17	0.96026	0.9827	0.6096	1.5842	25	69
C20orf27	0.96029	0.98536	0.7651	1.269	87	283
GNAT3	0.96033	0.98066	0.72385	1.3286	62	189
SLC35B1	0.96034	1.0011	0.79429	1.2618	111	298
IFI6	0.96039	0.9721	0.66533	1.4203	42	136
NOP10	0.96041	1.036	0.55302	1.9407	18	38
NRIP3	0.96041	1.0201	0.75082	1.3859	66	169
DCK	0.96047	1.0037	0.74807	1.3467	71	180
RABEPK	0.96047	1.0011	0.794	1.2623	109	314
EFCAB10	0.96051	0.99421	0.71558	1.3813	61	122
SNORC	0.96054	1.0136	0.65739	1.5628	31	109
IL7	0.96057	0.97078	0.53998	1.7453	18	43
IL12B	0.96073	1.0129	0.80277	1.2781	106	277
FOXA3	0.96078	1.001	0.79625	1.2585	115	334
ZNF845	0.96085	1.0081	0.85025	1.1953	220	603
MRPS10	0.9609	1.0079	0.70369	1.4437	47	118
MAPK8IP2	0.96095	1.0052	0.88739	1.1386	388	1124
LRRC75B	0.96098	0.99706	0.75483	1.317	77	248
COX7A2	0.96101	1.0267	0.71255	1.4793	42	132
FDXR	0.96102	1.0089	0.84089	1.2106	188	481
GRHL1	0.96104	1.0092	0.83783	1.2155	175	445
MAPKAPK2	0.96105	1.0007	0.80494	1.2442	130	334
ZFP30	0.96105	1.0015	0.78805	1.2728	100	302
CP	0.96107	1.0073	0.85812	1.1824	229	671
TCF7	0.96108	1.0102	0.82715	1.2338	155	403
DIMT1	0.96124	0.99522	0.72907	1.3585	61	188
USP30	0.96124	0.99986	0.82165	1.2167	165	435
UPP2	0.96128	1.0161	0.77772	1.3276	84	228
MC2R	0.96136	0.98996	0.81102	1.2084	148	439
AQP2	0.96148	0.99859	0.78864	1.2644	105	305
TAS2R5	0.96154	1.0028	0.76529	1.3139	85	233
COX6A1	0.96161	0.96256	0.50361	1.8397	14	46
ACTRT1	0.96164	0.93052	0.48187	1.7969	13	42
GRXCR2	0.96168	1.0135	0.79742	1.2883	107	308
KIAA1549L	0.96168	0.99663	0.90827	1.0936	691	1936
RBM38	0.96168	0.98867	0.79705	1.2264	127	386
GAGE10	0.96173	1.2632	0.37264	4.2819	4	10
FRAT1	0.96175	1.0013	0.79419	1.2624	109	354
RPS6KC1	0.96179	0.99234	0.84004	1.1723	211	645
RNF32	0.96185	1.0016	0.78789	1.2733	106	285
COMMD4	0.96188	1.0034	0.75724	1.3297	74	216
GRIN1	0.9619	0.9938	0.86045	1.1478	299	874
SLC9C1	0.96191	1.0073	0.85784	1.1829	241	643
S100A16	0.96195	1.0205	0.74778	1.3926	64	170
NSA2	0.96204	1.0369	0.66747	1.6109	30	94
GPR15	0.96205	0.98501	0.7596	1.2773	89	257
C12orf45	0.96209	1.0263	0.71342	1.4765	45	110
DNAH2	0.96219	0.99794	0.93639	1.0635	1529	4072
CCDC84	0.96221	0.99707	0.76037	1.3075	85	227
PIK3CA	0.96224	1.0083	0.84664	1.2008	201	569
DNAJC27	0.96226	0.97811	0.70113	1.3645	49	158
LSM3	0.96226	1.036	0.6698	1.6026	32	89
PCBD2	0.9623	0.98678	0.64458	1.5107	32	93
TRIT1	0.96231	0.98483	0.7571	1.281	83	260
ZNF830	0.96232	0.9987	0.79383	1.2564	115	317
SLC27A2	0.96235	1.0002	0.82337	1.2151	155	450
PLP2	0.9624	0.79891	0.18679	3.4169	3	14
CFAP20	0.96241	1.0381	0.66128	1.6297	28	86
STARD7	0.96243	1.001	0.80413	1.2461	132	306
GDPD1	0.96245	1.0041	0.74986	1.3446	68	200
PARD6B	0.96246	0.98518	0.76048	1.2763	91	250
SDE2	0.96247	0.99903	0.80461	1.2404	120	373
OR51T1	0.96254	0.98835	0.79163	1.234	120	373
AKR1D1	0.9626	0.99622	0.74733	1.328	79	189
ALDH4A1	0.96272	1.0067	0.86466	1.1721	270	706
APOC3	0.96272	0.97735	0.6968	1.3709	54	140
SPACA1	0.96277	1.0027	0.77279	1.301	86	239
TNFSF10	0.96278	0.99711	0.76309	1.3029	89	220
S1PR4	0.9628	0.99304	0.84809	1.1628	232	675
DNAJC8	0.96285	0.97778	0.69941	1.3669	51	161
LGALS7B	0.9629	1.06	0.49537	2.2683	9	30
DMRTB1	0.96291	1.0086	0.84137	1.2091	186	504
MLC1	0.96291	1.01	0.82764	1.2324	151	443
DOK4	0.96296	1.0003	0.82344	1.2151	160	436
C2orf76	0.963	0.95173	0.55792	1.6235	20	66
ATP12A	0.96304	0.99505	0.87863	1.1269	385	1131
STOM	0.96304	0.99436	0.72317	1.3673	58	166
ODC1	0.96311	0.99992	0.83071	1.2036	175	517
ARHGAP23	0.96319	1.0036	0.91009	1.1067	641	1750
ZBTB8A	0.9632	0.99871	0.79802	1.2499	115	358
OS9	0.96321	0.99989	0.83178	1.202	176	449
LRRC3C	0.96324	0.99829	0.78963	1.2621	108	278
NRSN1	0.96325	0.97733	0.69583	1.3727	51	159
GPR3	0.96332	1.013	0.79856	1.285	100	306
ITM2C	0.96337	0.99907	0.80613	1.2382	133	374
RNF31	0.96341	0.9993	0.8161	1.2236	140	391
PRKACA	0.96346	1.0003	0.82642	1.2108	172	401
ENTPD1	0.9635	0.99779	0.77855	1.2788	103	265
NUP37	0.96357	0.98201	0.73187	1.3176	71	186
ZNF862	0.96358	0.99557	0.88716	1.1172	451	1361
XCR1	0.9636	0.98829	0.78948	1.2372	121	341
PMP2	0.96368	1.0114	0.67742	1.51	42	93
OR10G4	0.96369	1.0092	0.83441	1.2206	164	462
PDE8B	0.96371	0.99529	0.73763	1.343	62	183
ZMYND15	0.96373	0.9932	0.84911	1.1617	245	690
VAT1	0.96375	0.98892	0.79563	1.2292	130	320
TJAP1	0.9638	1.0006	0.81996	1.2211	147	439
PIK3C2G	0.96383	0.99503	0.87762	1.1282	392	1084
C8orf58	0.96389	1.0804	0.5471	2.1337	13	48
SIGLECL1	0.96389	1.0061	0.72795	1.3905	55	174
HOXC8	0.96391	0.99558	0.74138	1.337	69	201
PRAMEF25	0.96392	1.3913	0.2746	7.0495	2	4
PCDHA4	0.96397	0.99342	0.85195	1.1584	245	762
SPATS2	0.96397	1.012	0.80685	1.2692	114	318
GFY	0.96402	1.0099	0.82738	1.2326	170	389
CPT1A	0.96407	1.0057	0.8758	1.1548	305	889
RAI14	0.96408	0.99962	0.82177	1.2159	163	459
FMO2	0.96414	0.98487	0.75542	1.284	82	291
TCHP	0.96426	1.0088	0.83796	1.2144	171	502
CDKN2C	0.96432	1.0067	0.72474	1.3983	54	129
MYCBPAP	0.96436	0.99218	0.83442	1.1798	204	565
CA8	0.96439	0.99279	0.70571	1.3967	50	173
OR2A14	0.96439	0.9861	0.76659	1.2685	92	291
PRR16	0.96445	1.0043	0.75034	1.3443	69	213
CYP2B6	0.96447	1.0001	0.83752	1.1942	186	543
RPN2	0.96447	1.0078	0.84807	1.1976	187	575
OTC	0.96449	0.89837	0.39087	2.0648	8	31
SSBP2	0.9645	0.99737	0.77405	1.2851	95	235
TMEM95	0.96451	1.0053	0.74098	1.3639	65	166
VHL	0.9646	1.0024	0.78237	1.2843	97	262
ABAT	0.96462	0.99311	0.84676	1.1647	236	644
UGT1A8	0.96463	0.9863	0.76822	1.2663	93	290
IL3RA	0.96475	0.99246	0.83771	1.1758	214	587
SATB2	0.96483	1.0071	0.85558	1.1856	229	652
SPAG11B	0.96496	1.0657	0.57651	1.9699	16	61
CEP19	0.96497	1.0254	0.60126	1.7487	23	55
MAB21L1	0.96499	1.0101	0.82349	1.2389	150	373
SMIM30	0.96504	0.97342	0.56046	1.6907	21	48
ZNF155	0.9651	0.99923	0.81668	1.2226	152	405
HRK	0.96522	1.0253	0.71545	1.4693	45	133
PLEKHA2	0.96523	1.0103	0.82094	1.2433	137	413
ISCU	0.96526	1.0114	0.68265	1.4984	38	124
TBX2	0.96527	1.0064	0.86478	1.1711	247	762
TTLL3	0.96527	1.0109	0.8152	1.2536	126	371
RNF185	0.9653	1.0071	0.72114	1.4065	57	127
FAM90A26	0.96532	1.3376	0.34276	5.2201	3	12
TMEM147	0.96535	0.98026	0.7134	1.347	54	165
PTPN13	0.96547	1.0036	0.90718	1.1102	592	1663
TMEM159	0.96547	0.97404	0.67031	1.4154	40	133
NOX1	0.9655	0.96064	0.50207	1.8381	13	47
IL7R	0.96553	1.0015	0.80231	1.2501	121	346
ITGA2	0.96553	1.0057	0.87405	1.1571	295	897
OR2AE1	0.96559	1.0013	0.80835	1.2402	134	322
INHA	0.9656	1.002	0.79053	1.2701	105	350
YJU2	0.96563	1.0014	0.80419	1.2469	126	364
SLC23A1	0.96567	1.0001	0.8389	1.1923	187	588
AREL1	0.96573	0.99307	0.84542	1.1665	234	717
COL14A1	0.96584	0.99556	0.88385	1.1214	427	1235
ASCL1	0.96594	1.0025	0.78429	1.2815	97	278
SLC15A4	0.96595	1.0073	0.85257	1.19	217	583
LYSMD1	0.96608	1.0225	0.72879	1.4346	53	146
ADCY5	0.96609	1.0037	0.90424	1.1141	548	1635
ARSB	0.96611	0.9922	0.83255	1.1825	206	490
CALCOCO2	0.96612	0.99707	0.77167	1.2883	99	265
PORCN	0.96614	1.0418	0.64318	1.6874	23	74
GXYLT2	0.96617	1.0026	0.78177	1.2859	98	301
FLII	0.96618	1.0038	0.90296	1.1158	546	1490
ZNF174	0.96618	1.0139	0.7877	1.3051	94	280
OR11H6	0.9662	1.0188	0.75245	1.3795	65	178
OR2A25	0.9662	0.98975	0.80177	1.2218	129	357
NBEA	0.96621	0.99691	0.90905	1.0933	719	1967
SPOP	0.96629	1.0033	0.77187	1.304	88	242
IL20	0.9663	1.0177	0.64365	1.6092	29	77
AP4S1	0.96642	0.97785	0.58948	1.6221	22	71
ZNF493	0.96643	1.0007	0.82552	1.213	164	427
LY6L	0.96647	0.99094	0.69165	1.4197	48	113
ENDOU	0.96648	1.0025	0.7861	1.2784	101	289
APOBEC3B	0.96654	0.98514	0.75382	1.2874	78	268
SPOUT1	0.96656	0.999	0.81601	1.223	143	420
MRPL24	0.96659	0.97638	0.68467	1.3924	49	125
PKP4	0.96659	0.99502	0.87339	1.1336	352	1006
CBX4	0.9666	0.99263	0.83741	1.1766	206	612
RHOV	0.96666	1.0054	0.743	1.3605	70	185
KDM1A	0.96669	1.0002	0.84194	1.1882	201	592
AGFG1	0.96671	1.0093	0.829	1.2287	153	458
SULT4A1	0.96684	0.9853	0.7553	1.2854	83	235
KITLG	0.96685	1.0037	0.76484	1.3172	90	204
KCNE5	0.96688	1.106	0.49835	2.4545	9	25
HEY2	0.96694	0.9984	0.80179	1.2432	125	365
AKR1E2	0.96702	1.0158	0.77179	1.337	82	215
EIF4G2	0.96705	1.0071	0.85422	1.1872	226	616
REM2	0.96706	0.98443	0.74707	1.2972	73	235
LPAR5	0.96719	1.0096	0.82478	1.2358	140	432
TMEM74B	0.96719	0.98893	0.79124	1.236	114	375
MSTO1	0.96721	0.99806	0.79504	1.2529	120	347
IQCF5	0.96722	1.0144	0.66428	1.5491	37	81
MGAT4A	0.96723	1.0118	0.80307	1.2749	112	318
SMIM10L2B	0.96725	1.0691	0.48414	2.3609	8	26
SNIP1	0.96737	1.0116	0.80477	1.2716	107	318
SLC17A7	0.96738	0.99231	0.8319	1.1837	196	508
GPKOW	0.9674	0.94126	0.43464	2.0384	9	35
NLRC5	0.96744	1.0032	0.91072	1.1052	641	1855
CCDC39	0.96745	1.0065	0.86025	1.1776	239	689
FEM1B	0.96745	1.0007	0.82794	1.2095	174	484
REST	0.96758	1.0052	0.87862	1.1499	337	905
SYT14	0.96766	0.98856	0.78731	1.2413	113	352
COPA	0.96768	1.0002	0.84558	1.1832	206	593
NDUFS8	0.96769	1.0199	0.7429	1.4001	60	180
COL9A1	0.96771	1.0065	0.86048	1.1773	252	667
DBP	0.96772	0.98858	0.78726	1.2414	112	338
ACAT2	0.96783	1.0166	0.76458	1.3518	73	236
RPL9	0.96784	1.0187	0.75105	1.3817	65	199
INCENP	0.9679	0.99528	0.87629	1.1304	366	1071
RD3	0.96794	0.98325	0.73535	1.3147	71	194
HLA-DPB1	0.96796	1.0058	0.7437	1.3603	62	158
CCL14	0.96801	1.0089	0.70953	1.4347	46	132
MLLT3	0.96801	0.99917	0.82437	1.211	174	425
PPP4R3C	0.96802	0.97607	0.58247	1.6356	20	67
CHMP2A	0.96812	0.98559	0.75555	1.2857	84	236
JDP2	0.96813	0.9795	0.70639	1.3582	58	184
WASHC4	0.96817	1.0001	0.85072	1.1756	233	691
CEBPB	0.96825	1.0085	0.83442	1.219	165	468
AZGP1	0.96835	0.99566	0.75461	1.3137	78	224
THRB	0.96837	1.0087	0.83345	1.2207	165	444
TMEM50A	0.96845	1.0366	0.65987	1.6284	28	94
KANK4	0.96847	1.0053	0.875	1.1551	310	907
LTK	0.96851	1.0056	0.87103	1.161	289	821
TEAD1	0.96864	0.98805	0.77994	1.2517	107	318
TDRD10	0.96869	1.0101	0.8173	1.2484	137	359
XKR3	0.96881	0.98957	0.79585	1.2305	120	363
ATCAY	0.96885	1.0078	0.84219	1.2059	176	543
ZIC1	0.96885	0.99182	0.82305	1.1952	173	454
ROBO4	0.96887	0.99555	0.87939	1.1271	375	1130
EFL1	0.9689	0.99385	0.8512	1.1604	249	765
PPIL3	0.9689	0.96977	0.63929	1.4711	32	111
ADH6	0.96892	1.0126	0.79389	1.2916	99	282
HARS2	0.96892	1.0101	0.81629	1.25	121	385
NOLC1	0.96894	0.99036	0.80511	1.2182	139	376
UBE2J1	0.96898	1.015	0.77552	1.3283	81	258
TLL1	0.969	0.99958	0.84304	1.1852	204	608
ATP5PO	0.96905	1.114	0.41915	2.9606	6	16
MYL1	0.96905	1.021	0.73511	1.418	59	165
PRM2	0.96907	0.98303	0.7327	1.3189	73	176
DDA1	0.96914	1.0218	0.72849	1.4333	50	154
ATG2B	0.96917	0.99645	0.89606	1.1081	535	1414
SP8	0.96918	0.9996	0.84429	1.1835	208	617
KRT10	0.96922	0.99133	0.81691	1.203	168	415
CS	0.9693	1.0172	0.75832	1.3645	70	202
GGTLC1	0.96935	0.99854	0.8126	1.227	149	368
PML	0.96944	1.0051	0.87628	1.1529	328	824
AGRP	0.96955	0.98612	0.65194	1.4916	38	109
KRTAP9-2	0.96961	0.99582	0.76192	1.3015	89	202
GIT2	0.96965	1.0058	0.8673	1.1663	289	691
OR6X1	0.96967	0.99841	0.81036	1.2301	137	402
MYL12A	0.96968	0.96923	0.63702	1.4747	35	109
NEMP2	0.96969	1.0148	0.77519	1.3285	87	221
C6orf47	0.9697	0.97443	0.66764	1.4222	42	119
PCP2	0.9697	1.0177	0.7539	1.3739	67	204
MDP1	0.96971	0.98265	0.72819	1.326	72	183
HLA-C	0.96972	1.0202	0.73806	1.4101	55	169
CCDC69	0.96977	0.99496	0.74837	1.3228	72	220
ERFE	0.96978	1.0019	0.80567	1.246	126	378
CFI	0.9699	0.96339	0.60309	1.5389	25	79
MYEF2	0.96992	1.011	0.80709	1.2665	121	328
OR2T1	0.96994	0.99021	0.80158	1.2232	136	363
NFKBID	0.96997	1.003	0.78583	1.2802	103	271
TRIM2	0.96997	1.0056	0.86894	1.1637	282	731
DISP3	0.97005	0.99648	0.89535	1.109	517	1443
NOMO1	0.97007	0.99053	0.80541	1.2182	129	497
YIPF3	0.97007	0.99065	0.80696	1.2162	144	405
KDSR	0.97009	0.98055	0.70985	1.3545	52	193
NEK4	0.97014	1.0006	0.8398	1.1923	197	556
TEX49	0.97017	1.0185	0.74861	1.3856	61	191
MRPL41	0.97023	0.98885	0.68145	1.4349	42	102
ACTBL2	0.97031	1.0114	0.80341	1.2733	109	356
CPSF3	0.97034	1.0095	0.82195	1.2398	150	412
DSG4	0.97034	0.99389	0.84996	1.1622	229	759
MCU	0.97039	0.99598	0.76393	1.2985	87	273
ZNF233	0.97041	0.9894	0.79124	1.2372	122	292
FAM120AOS	0.97044	1.0234	0.71822	1.4581	47	133
OR56A4	0.97045	1.0017	0.81237	1.2353	134	425
SENP7	0.9705	0.9993	0.8391	1.1901	192	559
VSTM1	0.97051	1.0143	0.77797	1.3223	83	232
ZCCHC24	0.97051	1.0031	0.78715	1.2782	104	279
ZNF623	0.97051	1.0071	0.84788	1.1963	200	613
ZNF638	0.97056	0.99638	0.89306	1.1117	508	1417
SDK2	0.97058	0.9978	0.92451	1.0769	1068	2870
BST2	0.97063	1.0209	0.73209	1.4237	52	153
HNMT	0.97064	1.0146	0.77517	1.3281	80	243
RRP7A	0.97065	1.0118	0.79847	1.282	103	295
ACTR8	0.97067	0.99185	0.82072	1.1986	167	462
CPB2	0.97069	1.0099	0.81649	1.2491	126	367
SRGAP1	0.97072	1.0063	0.85784	1.1806	235	682
ZC3H10	0.97076	0.99062	0.80484	1.2193	132	394
ETFBKMT	0.97077	1.0085	0.72135	1.4101	52	129
KCNH3	0.97077	0.99599	0.88522	1.1206	437	1215
SOHLH1	0.97077	1.0072	0.84687	1.1978	200	554
FIGNL1	0.97078	0.99734	0.79101	1.2575	106	347
STAM	0.97082	1.0013	0.82458	1.2159	158	457
TRPT1	0.97082	1.0127	0.79066	1.2972	99	291
PXDN	0.97083	1.0029	0.91295	1.1017	680	2001
GPX6	0.97086	1.0427	0.63449	1.7135	27	71
CYB5R3	0.97087	0.99021	0.80043	1.225	134	386
STOML1	0.97089	0.98866	0.78281	1.2486	109	310
PRR26	0.9709	0.99609	0.7682	1.2916	86	247
GALNT2	0.97091	1.0079	0.8382	1.2119	182	484
TTC36	0.97091	1.0134	0.67884	1.5129	43	104
PSG5	0.97094	0.99845	0.81673	1.2206	142	433
C4orf17	0.97101	0.98022	0.70581	1.3613	54	158
CHODL	0.97103	0.99016	0.6936	1.4135	48	132
TATDN3	0.9711	1.0056	0.75226	1.3443	69	208
TMEM179B	0.97116	1.0145	0.77482	1.3284	86	217
TTC9	0.97116	0.99596	0.76777	1.292	81	265
TMEM221	0.97118	1.0058	0.74831	1.3519	69	225
PPME1	0.97122	0.99337	0.7303	1.3512	67	165
BRMS1L	0.97125	0.96904	0.63288	1.4838	34	111
GPR151	0.97125	0.99789	0.80386	1.2387	134	346
CHIC1	0.97127	0.91703	0.37305	2.2542	7	23
CD74	0.97129	1.0028	0.79561	1.264	108	313
PDCL3	0.9713	0.97969	0.70181	1.3676	50	170
ZNHIT1	0.9713	1.026	0.70417	1.495	43	157
GPALPP1	0.97139	1.0156	0.76598	1.3466	76	214
DTX2	0.97145	0.99361	0.8446	1.1689	230	675
ARHGAP17	0.97149	1.0046	0.88116	1.1454	345	989
SYT10	0.97152	1.0015	0.82169	1.2206	152	439
TXN2	0.97162	1.0183	0.74743	1.3874	67	181
EFHD2	0.97167	0.98767	0.77168	1.2641	96	290
POU2AF1	0.97167	0.99844	0.81794	1.2188	157	409
MTX1	0.97169	0.99138	0.81291	1.209	148	404
IL12RB2	0.97181	0.99931	0.84196	1.1861	209	596
PRSS22	0.97181	0.98799	0.7752	1.2592	107	274
KCNE2	0.97184	0.97609	0.67529	1.4109	43	143
NOL7	0.97186	0.99572	0.76413	1.2975	93	227
KPNA3	0.97187	1.0031	0.78887	1.2755	108	310
SLC9A6	0.97188	1.0447	0.62492	1.7463	20	67
ANGPTL8	0.97189	0.99547	0.76171	1.301	85	217
FAM166A	0.97194	0.99892	0.83185	1.1995	183	471
P2RY13	0.972	1.004	0.77447	1.3016	96	251
HSF2	0.97206	0.98922	0.78752	1.2426	113	352
BRD9	0.97208	0.99417	0.85218	1.1598	258	710
MARVELD2	0.97209	1.0082	0.83195	1.2219	156	415
ZCCHC14	0.97216	1.0035	0.89978	1.1192	526	1372
CCDC191	0.97221	0.99244	0.827	1.191	177	557
FHL1	0.97222	1.1427	0.39362	3.3174	5	17
SEPHS2	0.97244	1.0093	0.8211	1.2405	134	420
TTLL12	0.97252	0.99493	0.86414	1.1455	303	885
KRTAP4-9	0.97254	1.005	0.76397	1.3221	81	200
NOTCH4	0.97256	0.99596	0.88178	1.1249	401	1184
C6orf58	0.97257	0.99545	0.76254	1.2995	80	278
ELSPBP1	0.97258	1.0085	0.72305	1.4068	55	150
VSTM2B	0.97269	0.99768	0.80354	1.2387	130	336
TAF12	0.97278	0.9787	0.69223	1.3837	46	169
PXN	0.97281	1.0056	0.86512	1.1688	265	737
LIMS1	0.97282	1.0031	0.79574	1.2645	105	285
MKKS	0.97283	1.0017	0.82052	1.223	148	386
RGL4	0.97284	0.99848	0.82284	1.2116	151	492
SLC37A2	0.9729	1.0065	0.85176	1.1895	218	603
GOLGA8J	0.97295	0.98936	0.7877	1.2427	119	335
SLC9A8	0.97297	1.0011	0.83546	1.1996	189	510
SIRT2	0.97298	1.0135	0.7804	1.3163	92	230
TATDN1	0.97298	1.0127	0.69164	1.4828	36	113
TNFSF9	0.97302	0.9896	0.79109	1.2379	120	358
STX1B	0.97304	0.9961	0.77473	1.2807	101	212
SIL1	0.97309	1.0084	0.82941	1.226	155	456
AKIRIN2	0.97314	0.9893	0.78695	1.2437	124	278
GRAMD2B	0.97315	1.0033	0.79294	1.2693	105	306
ZBTB43	0.97335	1.0103	0.8082	1.263	113	360
RBBP4	0.97339	0.99564	0.76684	1.2927	92	252
S100P	0.97341	0.97832	0.60236	1.5889	26	89
MAPKBP1	0.97343	0.99617	0.88514	1.1211	436	1208
LRRC8D	0.97345	0.99937	0.85101	1.1736	231	622
AASS	0.9735	1.0006	0.85487	1.1711	246	593
ATG101	0.9736	1.0045	0.77359	1.3044	83	264
PEX11B	0.97361	1.0241	0.70966	1.478	47	134
SMARCC1	0.97364	0.99359	0.84113	1.1737	214	635
MED6	0.97365	0.9854	0.65562	1.4811	32	109
RAB20	0.97365	0.99641	0.78155	1.2704	103	285
YJEFN3	0.97367	0.99333	0.73627	1.3401	65	191
EID3	0.9737	0.99683	0.79036	1.2572	103	315
EXOG	0.9737	1.013	0.78333	1.3099	85	265
DISP1	0.97379	1.0035	0.89766	1.1218	488	1392
LHFPL5	0.97379	1.004	0.78151	1.2897	99	256
GAPDH	0.9738	1.0009	0.84471	1.186	204	558
SLC7A9	0.97383	0.99914	0.84536	1.1809	202	646
ILK	0.97384	1.0095	0.81623	1.2487	134	368
LAGE3	0.97387	0.90044	0.33858	2.3947	6	19
SMARCD3	0.97388	0.99261	0.82643	1.1922	169	530
MAGEA4	0.97406	1.0669	0.49693	2.2907	9	31
ZNF135	0.97411	0.99934	0.85235	1.1717	253	609
NTRK2	0.97416	1.0061	0.85634	1.182	234	666
KIF20B	0.97421	0.9999	0.87584	1.1415	342	1014
RAC1	0.97423	1.0234	0.71253	1.47	47	133
S100PBP	0.97423	1.0033	0.79468	1.2666	106	328
AOC2	0.97426	1.0064	0.85239	1.1881	218	658
GOLPH3L	0.97427	1.0159	0.66993	1.5405	36	93
GRID2	0.97431	1.0057	0.86084	1.175	240	707
FBXO27	0.97439	0.98466	0.73831	1.3132	72	210
BSPH1	0.9744	1.0289	0.60359	1.7539	22	62
EHHADH	0.97443	0.99439	0.85257	1.1598	263	704
NOL3	0.97455	0.99395	0.74503	1.326	72	231
PRKG1	0.97462	0.99255	0.82336	1.1965	164	475
GTF2IRD2	0.97466	0.99755	0.8052	1.2358	141	341
MON2	0.97467	1.0001	0.87723	1.1402	359	1008
CENPN	0.97469	1.0022	0.81492	1.2326	143	383
ETNK1	0.97473	1.0131	0.78142	1.3134	91	243
MRPL39	0.97474	0.98556	0.74696	1.3004	88	226
C7orf50	0.9748	0.98869	0.77781	1.2567	101	328
RDH11	0.97487	0.9943	0.75131	1.3159	73	186
ZNF195	0.9749	1.0108	0.80155	1.2746	105	358
IL18R1	0.97495	0.9978	0.81271	1.225	144	421
ESRP1	0.97501	1.0081	0.82936	1.2254	151	468
CASP9	0.97505	0.99142	0.80939	1.2144	146	443
ANGPTL2	0.97508	0.99413	0.847	1.1668	228	678
PCDHB3	0.9751	1.0045	0.87795	1.1493	332	915
DECR1	0.97516	1.0047	0.77413	1.304	94	226
SEC23A	0.97529	1.0022	0.81747	1.2286	151	384
THOC1	0.97533	0.99715	0.79928	1.244	121	394
VCAM1	0.97537	1.0008	0.85405	1.1726	249	611
MXD1	0.97538	1.0033	0.79704	1.2629	114	300
SLF2	0.9754	0.99937	0.85728	1.165	267	724
ADAMTS6	0.97545	0.99394	0.84355	1.1711	225	676
LGALS3BP	0.97546	1.0053	0.86543	1.1677	261	740
SERINC4	0.97547	1.0029	0.80507	1.2492	124	375
MC4R	0.9755	1.0043	0.78069	1.292	90	335
MAPK1	0.97554	0.98844	0.77408	1.2622	102	295
CDCP2	0.97559	1.0019	0.82383	1.2185	153	465
UBE2O	0.97561	1.0033	0.89827	1.1207	491	1409
CBX5	0.97562	1.0302	0.67682	1.5681	32	109
ICA1	0.97565	0.99729	0.80307	1.2385	129	381
ICAM4	0.97565	0.99536	0.76742	1.291	110	234
WHRN	0.97566	0.99622	0.88255	1.1245	410	1108
CCDC167	0.97569	0.98372	0.64713	1.4954	37	99
TRIM10	0.9757	1.0066	0.84584	1.198	188	560
CLDN18	0.97573	0.98331	0.72549	1.3328	72	187
ZNF649	0.97579	1.0039	0.78773	1.2794	99	307
GRPR	0.9758	0.93141	0.41449	2.093	9	32
SURF4	0.9758	1.0145	0.76818	1.3398	75	237
MAPK14	0.97582	1.0106	0.80207	1.2733	114	313
RAB3B	0.97582	0.97728	0.67756	1.4096	46	93
ARHGEF19	0.97586	1.0006	0.86239	1.1609	271	755
ADAD2	0.9759	1.0038	0.88937	1.1329	408	1189
CPB1	0.97591	0.98903	0.7796	1.2547	100	306
SLC5A5	0.97591	0.99928	0.8554	1.1674	265	689
MFHAS1	0.97593	0.99702	0.89913	1.1056	552	1680
TP53I11	0.97593	0.99699	0.7987	1.2445	123	315
CACNG1	0.97595	1.0038	0.79047	1.2747	98	304
ZSCAN5C	0.97598	1.0013	0.83962	1.1942	195	557
TGM2	0.97609	0.99972	0.87535	1.1418	334	941
SEC61A1	0.9761	1.0079	0.82964	1.2244	148	451
KCNK9	0.97613	0.99662	0.791	1.2557	109	348
RRAGA	0.97617	1.0118	0.79099	1.2942	101	314
NLRP10	0.97618	1.0068	0.84406	1.2008	190	525
SH2D6	0.97619	0.99179	0.72331	1.3599	60	160
CALHM5	0.9762	0.99519	0.76754	1.2904	93	232
ATR	0.97623	0.99718	0.90215	1.1022	588	1712
CELF4	0.97625	1.001	0.85002	1.1788	230	631
C10orf99	0.97626	1.0848	0.46488	2.5314	9	23
PDHA2	0.97628	0.98845	0.77296	1.264	100	266
MEF2C	0.97637	0.98771	0.76482	1.2756	89	276
SMIM5	0.97659	1.0386	0.64061	1.6839	25	73
CCNE2	0.9766	0.99227	0.72971	1.3493	61	174
NPR2	0.97662	0.99411	0.84442	1.1703	219	635
KIF1C	0.97667	0.99623	0.88095	1.1266	382	1136
TCP1	0.97668	0.99765	0.81418	1.2225	139	401
FCGRT	0.97672	0.99834	0.82973	1.2012	191	490
NFYC	0.97682	0.99716	0.80412	1.2366	124	369
LGALS1	0.97686	1.0208	0.72392	1.4393	56	132
RNF225	0.97689	0.99221	0.81698	1.205	167	427
ZNF660	0.97693	0.98532	0.74092	1.3103	81	223
HERPUD1	0.97694	0.9944	0.75692	1.3064	81	239
TM9SF4	0.97696	0.99301	0.82762	1.1915	180	525
ARHGAP18	0.97701	0.9987	0.84148	1.1853	204	566
PKIG	0.97701	0.97502	0.58964	1.6123	23	75
SLC45A1	0.97702	1	0.89068	1.1228	455	1268
EXTL1	0.97703	0.99363	0.83653	1.1802	214	542
INTS6	0.97703	0.99866	0.84011	1.1871	199	603
OR1L1	0.97703	0.99284	0.73582	1.3397	66	196
CENPA	0.97704	1.0195	0.65321	1.5913	29	83
KIAA0319L	0.97706	1.0014	0.84145	1.1918	193	557
C1QL4	0.97716	0.99445	0.75951	1.3021	73	253
CAPN14	0.97722	1.0014	0.84294	1.1896	200	578
PRRX1	0.97727	0.98877	0.77495	1.2616	109	274
ANKRD65	0.97728	1.0016	0.83804	1.197	180	578
UGT2B17	0.97732	1.0104	0.7164	1.425	52	164
MICAL1	0.97734	1.0041	0.88185	1.1433	369	975
MROH7	0.97734	0.99989	0.88773	1.1262	421	1249
RAB3A	0.97734	1.0041	0.78882	1.278	96	324
DCLRE1C	0.97735	0.99904	0.8535	1.1694	236	653
ETFDH	0.97735	1.0025	0.8167	1.2305	139	441
ISY1	0.97735	1.0072	0.74841	1.3554	72	194
GNAQ	0.97739	0.99658	0.79371	1.2513	121	326
ALOXE3	0.9774	1.0012	0.84754	1.1827	218	644
PPP1R3D	0.97741	1.0021	0.82589	1.2158	154	455
INKA1	0.97746	1.015	0.76279	1.3505	73	211
SLC17A3	0.9775	0.98879	0.77445	1.2624	105	289
NEU2	0.97752	1.0065	0.84477	1.1992	192	532
SBF2	0.97753	1.0034	0.89358	1.1268	446	1266
CORO1C	0.97761	0.99752	0.81391	1.2225	144	387
CD209	0.97763	0.98911	0.77799	1.2575	102	320
LCE3C	0.97765	1.2069	0.34613	4.2083	5	16
DNAJC22	0.97773	0.98507	0.73739	1.3159	72	213
SYNJ2BP	0.97773	0.96521	0.60325	1.5443	28	86
SLC13A4	0.97778	1.0064	0.84613	1.1971	194	584
DYNLT1	0.97786	1.0146	0.68642	1.4996	42	101
HHIP	0.97787	0.99849	0.83778	1.19	202	512
AP1S1	0.97789	1.0151	0.76067	1.3545	70	222
FKBP2	0.97789	0.94445	0.51165	1.7434	15	64
RUNX3	0.97799	0.99322	0.82886	1.1902	182	537
ATP1B3	0.97807	0.9923	0.73236	1.3445	61	200
CARD6	0.97819	0.99882	0.84904	1.175	229	623
ZNF20	0.9782	0.98984	0.78505	1.248	109	312
TMEM209	0.97829	1.0021	0.82701	1.2143	172	442
TNR	0.97832	0.99998	0.89768	1.1139	527	1359
HSPA14	0.97835	1.0031	0.80822	1.245	124	387
TMEM245	0.97848	1.0011	0.85336	1.1745	225	720
EDN1	0.9785	1.0161	0.75208	1.3727	66	187
GSDMD	0.9785	1.0059	0.8524	1.187	214	635
TMEM59	0.97851	1.0053	0.77443	1.305	84	263
ATP13A4	0.97853	0.99949	0.87315	1.1441	335	937
HSPA4L	0.97854	0.99192	0.80986	1.2149	141	449
C1orf21	0.97855	1.0321	0.5965	1.7859	21	58
LACTB2	0.97859	1.009	0.7327	1.3895	58	190
SLC38A11	0.97861	0.98948	0.78086	1.2538	115	285
CATSPER1	0.97869	0.99917	0.86146	1.1589	268	790
UCN	0.97871	1.0211	0.7193	1.4495	50	133
RPS6KA3	0.97878	0.9605	0.52032	1.7731	14	48
CD300LD	0.9788	1.0104	0.72008	1.4179	51	149
EEF2K	0.9788	1.0007	0.87007	1.1509	310	883
RBMX	0.97883	0.9251	0.44609	1.9185	10	37
LAD1	0.97886	1.0092	0.81224	1.2538	139	347
CYP4A22	0.97888	0.99839	0.83848	1.1888	194	599
MAN2A1	0.97901	0.99549	0.86375	1.1473	293	872
HILPDA	0.9791	1.0404	0.56942	1.901	17	52
KLHL4	0.97913	1.0376	0.5784	1.8613	17	50
KRTAP5-10	0.97921	1.0109	0.79361	1.2877	97	288
GDF6	0.97925	1.0072	0.83237	1.2189	166	415
RHOBTB1	0.97929	0.99389	0.83673	1.1806	204	588
FOXS1	0.97932	1.0041	0.79335	1.2709	108	320
SSTR4	0.97937	1.0025	0.82207	1.2225	157	421
SF3B2	0.9794	0.99879	0.85166	1.1713	231	670
SFXN5	0.97941	0.99079	0.79424	1.236	119	354
RBAK	0.97943	0.99892	0.85577	1.166	250	705
RBMXL1	0.97945	1.0041	0.79298	1.2715	102	334
RAX	0.9795	1.0021	0.8317	1.2074	168	479
POPDC3	0.97952	1.0138	0.76792	1.3383	81	172
BCR	0.97961	0.99726	0.89928	1.1059	565	1668
HHLA2	0.97962	0.98948	0.77885	1.2571	101	328
RBPJ	0.97966	0.9946	0.76669	1.2903	92	265
HLA-B	0.97969	1.0117	0.78518	1.3036	85	257
LMTK3	0.97976	0.99995	0.90203	1.1085	578	1538
MPHOSPH10	0.97977	0.99183	0.80694	1.2191	138	403
RAB34	0.9798	1.0103	0.72468	1.4084	48	154
ZNF76	0.97987	1.0019	0.83674	1.1997	180	540
RPL18	0.97993	1.011	0.79189	1.2907	98	276
CHERP	0.97998	0.99675	0.88739	1.1196	458	1293
CRBN	0.97998	0.99252	0.8156	1.2078	155	403
UPB1	0.98	1.0015	0.84569	1.1861	218	606
ADGRG6	0.98005	1.0048	0.86566	1.1664	279	786
TRNT1	0.98005	0.98828	0.76512	1.2765	89	255
FBXW8	0.98006	1.0052	0.85965	1.1754	246	727
C11orf87	0.98008	1.0136	0.76836	1.3371	70	226
HAX1	0.98017	0.99053	0.71588	1.3706	59	181
STXBP6	0.98021	0.97584	0.66109	1.4404	39	119
SYNM	0.98029	1.0023	0.91469	1.0982	733	2054
SLC7A8	0.98036	1.007	0.83426	1.2156	172	491
PABPC1	0.98038	1.0044	0.79059	1.2761	110	298
TMEM155	0.98045	1.0335	0.5957	1.7929	19	51
GJD2	0.98056	0.9953	0.78004	1.2699	99	287
FAM71F1	0.98063	0.99658	0.8023	1.2379	125	359
STXBP2	0.98068	0.99524	0.85696	1.1558	271	759
NOVA1	0.98073	0.99195	0.80691	1.2194	142	398
GRB2	0.98074	1.0154	0.7534	1.3685	67	192
OR14J1	0.98075	1.0127	0.70479	1.4552	47	125
RIBC1	0.98076	0.93732	0.48223	1.8219	12	36
FAM167A	0.98077	1.0037	0.80296	1.2547	119	352
LRP11	0.9808	0.99222	0.81059	1.2146	145	459
ZNF75D	0.98081	0.91751	0.38468	2.1884	7	27
DGKA	0.98083	1.0019	0.83804	1.1979	194	573
C7orf26	0.98086	0.9984	0.84472	1.18	212	576
GJC3	0.98105	1.0066	0.76378	1.3265	76	251
FIBCD1	0.98106	1.0039	0.87983	1.1454	350	1010
MIGA2	0.9811	0.99881	0.85719	1.1638	259	720
GALNTL6	0.98115	1.0035	0.80764	1.2469	131	374
NCK2	0.98116	0.9973	0.81886	1.2146	155	432
RCCD1	0.98129	1.0024	0.82873	1.2126	168	430
TEX11	0.98129	0.95745	0.55963	1.6381	18	71
OPA3	0.98131	1.0103	0.72682	1.4044	52	154
EML1	0.98139	1.005	0.86013	1.1743	252	668
SLC7A11	0.98141	0.99587	0.79089	1.254	113	327
OR1K1	0.98147	1.0109	0.79004	1.2935	100	279
WAC	0.9815	0.99295	0.8192	1.2035	159	475
WDR13	0.98169	1.0496	0.54694	2.0142	13	40
AARSD1	0.98173	0.9964	0.80175	1.2383	119	399
KLHDC9	0.98178	1.0123	0.77684	1.3192	84	235
OR6B2	0.9818	0.99701	0.81387	1.2214	142	445
PLEKHA8	0.9818	1.0033	0.81414	1.2363	139	359
C19orf71	0.98181	1.0024	0.83118	1.2089	165	474
PYHIN1	0.98183	0.99128	0.79632	1.234	118	318
HAO1	0.9819	0.99093	0.79198	1.2399	123	295
SCN11A	0.9819	1.0004	0.88932	1.1254	436	1249
SMTNL1	0.98191	1.0024	0.83172	1.2081	162	538
TTC30A	0.98195	0.99841	0.84783	1.1757	223	659
C11orf96	0.98196	0.98538	0.67113	1.4468	39	105
CYB5R2	0.98199	0.99535	0.78363	1.2643	105	297
TRIM23	0.98206	0.99755	0.82571	1.2051	172	445
PRRG1	0.98209	0.51978	0.048429	5.5787	1	6
PWP2	0.98212	1.0452	0.61039	1.7898	21	65
PEX10	0.98216	0.99371	0.82939	1.1906	177	547
ICE2	0.98218	0.99398	0.83338	1.1855	184	569
GFOD2	0.9822	1.004	0.80131	1.258	119	366
STN1	0.98221	0.99477	0.77501	1.2769	102	268
SMIM19	0.98223	1.0284	0.6187	1.7094	22	67
FBXL16	0.98224	0.99508	0.85133	1.1631	244	705
CSGALNACT1	0.98245	1.0012	0.86462	1.1593	288	725
MPV17	0.98248	0.98504	0.66983	1.4486	37	119
EMP1	0.9825	1.01	0.73249	1.3925	58	142
UQCRQ	0.9825	0.97687	0.6655	1.4339	41	112
ADRA2B	0.98258	0.99279	0.81507	1.2092	149	443
RAB1B	0.98259	1.0064	0.76959	1.3161	84	220
NPC1	0.98265	0.99953	0.89007	1.1225	458	1204
SOX10	0.98265	1.0055	0.85127	1.1876	215	607
RHOG	0.98268	1.0036	0.81135	1.2413	123	374
ORC3	0.9827	1.0068	0.83332	1.2163	172	443
METTL24	0.98271	1.0056	0.78061	1.2955	83	303
SLC25A45	0.98271	0.99054	0.78561	1.2489	113	291
AMH	0.98273	0.99933	0.88214	1.1321	378	1051
ADPRHL1	0.98276	1.0071	0.82971	1.2224	162	439
PLCB2	0.98277	1.0005	0.88854	1.1266	428	1164
ACY3	0.98278	1.0085	0.81233	1.252	126	344
TRIM40	0.98278	1.0134	0.70344	1.46	46	141
CFAP54	0.98282	0.99796	0.91203	1.092	744	2109
CRYAB	0.98283	0.98766	0.69305	1.4075	45	147
MRPL45	0.98287	1.0185	0.72843	1.4242	57	130
SLC28A2	0.98292	0.99324	0.82108	1.2015	163	495
DHRS7	0.98296	1.0064	0.77037	1.3148	81	255
PRF1	0.98303	0.99817	0.84468	1.1796	208	650
OPA1	0.98305	1.0051	0.85662	1.1793	239	652
OR6B1	0.98305	1.0073	0.76045	1.3342	77	214
TXLNG	0.98318	1.0532	0.53839	2.0604	13	42
CDKL1	0.9832	0.98363	0.71642	1.3505	61	200
ITGA4	0.9832	0.99865	0.85828	1.162	266	760
PINX1	0.98323	0.99911	0.87386	1.1423	328	1011
STAT5A	0.98327	0.99567	0.85997	1.1528	274	834
GRB7	0.98329	0.99463	0.84201	1.1749	210	615
GMNC	0.98331	1.009	0.80635	1.2625	116	331
MAP1LC3B	0.98339	0.97812	0.61972	1.5438	28	85
CYSRT1	0.9834	0.98669	0.74383	1.3088	78	189
ACP4	0.98345	1.0016	0.85487	1.1735	242	665
GOLGA4	0.98353	0.9996	0.8961	1.115	507	1473
ARHGAP10	0.98355	0.99846	0.85358	1.1679	245	748
UVRAG	0.98357	1.0052	0.85299	1.1846	213	602
LY9	0.98359	0.99373	0.82747	1.1934	188	468
ERAP1	0.98361	1.0049	0.8578	1.1773	236	705
HOXA10	0.98362	0.99437	0.83741	1.1807	210	529
CD3E	0.98363	1.0132	0.7062	1.4538	50	114
LRRTM1	0.98363	0.99679	0.81341	1.2215	148	445
TMX2	0.98363	0.99062	0.78563	1.2491	115	299
CMIP	0.98372	0.99691	0.88444	1.1237	411	1201
MED13	0.98373	0.9996	0.89697	1.114	501	1479
PEMT	0.98375	0.99028	0.78139	1.255	105	311
ARL14EPL	0.98376	0.97958	0.68304	1.4049	45	140
NLRP3	0.98376	0.99666	0.87934	1.1296	386	1069
PEAR1	0.98377	0.99566	0.85942	1.1535	280	782
S100A7L2	0.98378	0.97557	0.65435	1.4545	35	100
SLC26A10	0.98379	1.0027	0.82983	1.2115	174	489
CDX2	0.98387	1.0045	0.79854	1.2635	122	289
GPR85	0.98387	1.0098	0.79642	1.2804	110	284
NAP1L1	0.98388	0.98771	0.75269	1.2961	82	203
TFPI2	0.98393	1.0201	0.71661	1.452	45	128
MAD1L1	0.98394	1.0031	0.89004	1.1305	421	1189
TAF4	0.98397	1.0035	0.88226	1.1414	360	1143
MTHFSD	0.98404	1.0018	0.85129	1.1789	225	659
NDRG4	0.98405	0.99722	0.82434	1.2063	164	456
SERAC1	0.98405	0.99097	0.78887	1.2448	113	334
SRRM3	0.98416	1.0061	0.83969	1.2055	179	525
CMA1	0.9842	0.99049	0.78331	1.2525	106	298
PTGFR	0.98422	1.0128	0.76882	1.3342	81	237
AKAP13	0.98423	0.99812	0.91464	1.0892	822	2303
KRT26	0.98424	1.0071	0.82617	1.2277	143	420
STMN4	0.98432	1.0105	0.73088	1.3971	57	179
CLTRN	0.98435	0.60443	0.069195	5.2797	1	7
MYOD1	0.98436	1.0046	0.79783	1.265	117	305
CMC2	0.98437	0.91568	0.38283	2.1902	9	28
TEX38	0.9844	0.97485	0.64894	1.4644	35	109
RAB39B	0.98441	0.86533	0.30758	2.4344	5	22
PCDH12	0.98443	1.0007	0.88504	1.1316	386	1180
MTAP	0.98444	1.0155	0.74691	1.3806	57	212
TIGD1	0.98448	0.9916	0.79634	1.2347	127	337
KLK14	0.98458	0.9906	0.78364	1.2522	110	284
ADGRB3	0.98463	0.99686	0.8821	1.1266	399	1145
LPAR4	0.98465	1.0467	0.55885	1.9603	14	39
LGI2	0.98466	1.0048	0.85738	1.1776	231	644
GLB1	0.98467	1.0021	0.84466	1.189	201	571
LYPLA1	0.98467	0.98047	0.68829	1.3967	48	137
RSU1	0.98471	1.0142	0.75648	1.3597	68	207
SNRK	0.98471	0.9983	0.85251	1.169	251	657
FRA10AC1	0.98472	1.0249	0.6885	1.5257	37	96
TRIM68	0.98472	0.99308	0.81586	1.2088	146	460
PHEX	0.98474	0.96841	0.56635	1.6559	18	59
CGAS	0.98478	1.0068	0.83007	1.221	159	492
CMTR1	0.98481	1.0057	0.84357	1.1991	194	546
COL15A1	0.98489	1.0026	0.89869	1.1186	517	1318
CSNK2A3	0.98493	1.0044	0.80352	1.2554	115	349
COL20A1	0.98496	1.0003	0.90887	1.1009	673	1828
PHTF2	0.98499	0.99348	0.82089	1.2023	162	456
NELFA	0.98501	0.99913	0.88055	1.1337	370	1086
CTNNB1	0.98502	1.0056	0.84524	1.1964	196	554
RTKN	0.98507	1.003	0.82664	1.217	166	417
UBFD1	0.98517	1.005	0.79326	1.2734	107	309
CXorf58	0.98519	1.1318	0.41351	3.098	7	20
TCF21	0.98523	1.0268	0.6784	1.5541	35	88
ZNF880	0.98523	0.9954	0.79233	1.2505	110	331
RNF111	0.98525	0.99861	0.86312	1.1554	281	830
RFX7	0.98531	0.99896	0.87475	1.1408	354	975
MKLN1	0.98539	1.0077	0.81715	1.2427	135	416
CAMKK2	0.98545	0.99847	0.85953	1.1599	273	791
FAM20A	0.98548	0.99771	0.83902	1.1864	192	601
SH3GLB2	0.98554	0.99335	0.81839	1.2057	154	460
PPP2R5C	0.98556	1.0077	0.76084	1.3347	76	245
ZNF552	0.98558	0.99443	0.77772	1.2715	101	278
FAM47C	0.98563	1.023	0.64995	1.6103	28	80
SYDE1	0.98566	1.0012	0.87181	1.1499	306	879
C11orf74	0.98579	0.98084	0.68896	1.3964	47	118
MID2	0.98583	1.0358	0.59607	1.8	17	55
MSRB3	0.9859	0.98455	0.71958	1.3471	58	173
TBRG4	0.986	0.99777	0.8418	1.1826	204	638
SPESP1	0.98602	0.98757	0.74822	1.3035	76	230
TRIP6	0.98609	1.0021	0.84851	1.1836	212	620
CD302	0.9861	0.98212	0.69915	1.3796	51	154
NOL10	0.9861	0.99733	0.83179	1.1958	191	454
PDK1	0.98612	0.99174	0.79535	1.2366	120	365
WDR61	0.98613	0.9777	0.66594	1.4354	39	147
PTP4A2	0.98616	1.0412	0.61783	1.7546	19	72
BEX3	0.98618	0	NA	NA	0	2
FAM210B	0.98618	0.99518	0.79098	1.2521	111	310
NFKB1	0.98618	0.99872	0.86923	1.1475	307	863
PLEKHG2	0.98618	1.0006	0.89641	1.1169	499	1424
LRRC14	0.98619	1.0021	0.84977	1.1817	219	631
ILF2	0.98622	0.99171	0.74294	1.3238	68	200
ARL13A	0.98623	1.233	0.3657	4.1575	4	10
ZFAND6	0.98624	1.0196	0.71612	1.4517	49	136
SETD1A	0.98629	0.99983	0.92051	1.086	894	2443
PTGER2	0.98632	1.0063	0.83268	1.2162	166	451
OR2W1	0.98638	1.014	0.75523	1.3614	68	177
PHOSPHO1	0.98647	0.99164	0.74221	1.3249	74	189
THSD7A	0.98648	0.99954	0.90307	1.1063	576	1623
HSPBP1	0.98649	1.004	0.81259	1.2406	128	371
PLA2R1	0.98653	1.0012	0.87451	1.1463	329	971
GNMT	0.98654	1.0097	0.79337	1.2849	93	322
PITPNM3	0.98654	1.0029	0.89038	1.1296	434	1199
PAFAH1B2	0.98672	0.98601	0.73145	1.3291	67	161
RPS13	0.98679	0.98943	0.71743	1.3645	63	147
OLAH	0.9868	1.0162	0.73791	1.3994	56	157
ZNF25	0.98684	1.0079	0.76207	1.333	76	230
MAML1	0.98687	0.99892	0.87819	1.1362	359	1004
MIER1	0.98688	0.99425	0.77787	1.2708	94	291
CLEC9A	0.98693	0.99313	0.76263	1.2933	83	248
DEUP1	0.98694	0.99469	0.78475	1.2608	104	349
AGL	0.98697	0.99584	0.8574	1.1566	274	765
SCYL1	0.98705	0.9986	0.86804	1.1488	304	845
CDC6	0.98706	0.9941	0.77602	1.2734	93	297
ZNF777	0.98707	1.0013	0.87345	1.1479	311	946
AGR2	0.9871	1.0243	0.64598	1.6242	27	86
PPP3R2	0.98713	1.0091	0.75059	1.3566	69	153
KLRC2	0.98714	0.94184	0.45987	1.9289	10	41
ABCD3	0.98722	1.0092	0.79748	1.2772	111	321
EXOC3L1	0.98722	0.99773	0.84414	1.1793	218	623
PTPRU	0.98728	1.0026	0.89524	1.1228	462	1363
SGCZ	0.98729	1.0053	0.79532	1.2706	106	316
NIPAL3	0.98732	0.99699	0.8277	1.2009	172	473
MYL6	0.9874	0.9859	0.68564	1.4177	42	141
DYNC1LI1	0.98742	1.0041	0.81325	1.2397	129	417
THTPA	0.98742	1.014	0.75365	1.3642	65	220
CCDC40	0.98749	1.0024	0.89987	1.1166	516	1475
SPATA31A6	0.98751	0.99602	0.8596	1.1541	286	743
SLC22A16	0.98753	0.99734	0.83589	1.19	189	541
CDNF	0.98757	1.02	0.71221	1.4607	50	159
CDKL4	0.9876	1.0069	0.77408	1.3098	90	258
MAGEB10	0.98762	1.0638	0.5524	2.0487	14	36
GRWD1	0.98765	1.003	0.83434	1.2057	181	497
SPATA13	0.98769	0.98614	0.68812	1.4132	45	135
ASCL4	0.9877	1.0095	0.79296	1.2852	96	290
CTSK	0.98772	0.98945	0.71994	1.3598	57	201
UPP1	0.98775	0.99427	0.77981	1.2677	106	314
RCAN1	0.98776	1.0092	0.79637	1.279	116	266
DNAI2	0.98777	0.99813	0.8558	1.1641	246	723
HSDL1	0.9878	0.992	0.79591	1.2364	127	365
RFC4	0.98786	1.0057	0.79093	1.2787	104	274
GZMB	0.98793	1.0114	0.77484	1.3202	90	231
APC2	0.98795	1.0002	0.92672	1.0794	1069	3035
GPD2	0.98796	0.99429	0.82848	1.1933	174	504
DAOA	0.98802	1.0241	0.68734	1.5258	40	91
INSL5	0.9881	0.98141	0.65031	1.4811	38	98
MAPK13	0.9881	1.0099	0.7893	1.292	99	296
PPIL4	0.98811	0.99089	0.78105	1.2571	101	311
DHRS12	0.98815	0.99011	0.77189	1.27	96	272
TERF2IP	0.98816	1.0066	0.82602	1.2267	155	451
DND1	0.98817	0.99259	0.80337	1.2264	137	387
COPG2	0.9882	0.99486	0.83756	1.1817	211	571
SLC9A3	0.98822	0.99791	0.90179	1.1043	569	1657
ARHGAP22	0.98823	1.0036	0.87294	1.1538	313	857
HMGXB3	0.98823	1.0031	0.88203	1.1409	370	991
ABHD11	0.98826	0.99467	0.78753	1.2563	104	320
GNAL	0.98831	1.0035	0.82487	1.2209	164	415
CISD1	0.98835	1.0478	0.56026	1.9596	15	51
MRPL47	0.98837	1.0109	0.73532	1.3897	59	162
CCDC171	0.9884	1.0027	0.88976	1.1301	432	1149
TPCN1	0.9884	1.0032	0.87996	1.1437	343	1011
GPR39	0.98848	0.99391	0.82164	1.2023	160	511
ZNF92	0.98855	0.99037	0.77413	1.267	96	270
TTC14	0.98857	1.0026	0.84302	1.1925	197	569
CDKN2B	0.98858	1.012	0.72672	1.4092	56	133
GYS2	0.98865	1.003	0.83623	1.203	173	531
VENTX	0.98865	0.99527	0.79773	1.2417	120	375
RASSF8	0.98871	0.99215	0.75289	1.3074	81	238
DPH3	0.98879	1.0426	0.57574	1.888	20	40
TEAD4	0.98881	1.0051	0.8457	1.1946	203	557
GLOD4	0.98891	1.01	0.78692	1.2962	98	270
LRP10	0.98892	1.0025	0.84656	1.1872	204	618
CTRL	0.98897	0.99533	0.79952	1.2391	128	366
MRPL34	0.98901	1.016	0.69691	1.4811	43	132
IFNE	0.98903	1.0139	0.71226	1.4432	50	153
LIN7B	0.9891	0.98989	0.76731	1.277	89	284
KLHL42	0.98912	1.0056	0.83765	1.2073	175	515
SKOR1	0.98912	1.0042	0.861	1.1711	257	720
ANKRD13B	0.98913	1.0044	0.85692	1.1773	243	664
VPS45	0.9892	1.0054	0.79738	1.2678	108	307
MAB21L2	0.98921	0.99421	0.7821	1.2638	104	335
EPYC	0.98923	0.99135	0.74444	1.3201	72	220
ELMO3	0.98925	0.99661	0.86903	1.1429	331	959
GPR143	0.98929	0.94127	0.46124	1.9209	11	40
RAB8A	0.98932	0.98713	0.73861	1.3193	74	228
ZYG11A	0.98933	1.0069	0.82007	1.2363	137	427
KDM2A	0.98936	0.99855	0.87297	1.1422	319	943
KRT74	0.98936	0.99719	0.83672	1.1884	190	555
NCR3LG1	0.98942	0.99605	0.81363	1.2194	144	410
WNT6	0.98946	0.99346	0.8132	1.2137	155	387
THBS4	0.98951	1.0018	0.86429	1.1613	272	829
CLDN19	0.98953	1.0071	0.77571	1.3075	90	270
VIPR1	0.98954	1.0032	0.8347	1.2057	186	494
ZKSCAN2	0.98955	0.9959	0.85391	1.1615	244	723
CATSPER3	0.9896	0.99286	0.80388	1.2263	122	414
MTMR6	0.98962	1.0082	0.8038	1.2647	117	321
LSM14A	0.98963	1.0085	0.80012	1.2712	109	303
PTGDR	0.98963	0.99444	0.7871	1.2564	107	315
TDP1	0.98963	0.99319	0.809	1.2193	142	427
CERK	0.98973	1.0051	0.84497	1.1955	196	570
CWH43	0.98976	0.99711	0.83564	1.1898	196	529
NDRG1	0.98976	1.0028	0.84309	1.1927	198	544
TBL3	0.98979	0.99767	0.89272	1.1149	482	1386
CSNK1A1	0.9899	1.0119	0.76687	1.3351	76	225
SPINDOC	0.98995	1.0042	0.81764	1.2333	141	439
CD1A	0.98996	1.0085	0.76183	1.335	76	222
ZFP90	0.99	0.99692	0.83231	1.1941	194	499
ZNF124	0.99004	1.0091	0.75576	1.3473	71	194
GSK3B	0.99005	1.0067	0.7826	1.295	92	258
KCNA3	0.99011	1.0039	0.82277	1.2249	147	445
GLS2	0.99019	0.99344	0.81153	1.2161	136	419
SLC44A5	0.99025	0.99736	0.84284	1.1802	215	587
HPS1	0.9903	0.99787	0.85527	1.1642	257	674
PDXP	0.99036	1.0063	0.82609	1.2258	153	443
TIRAP	0.99036	1.0102	0.78207	1.3048	98	233
MIS12	0.9904	0.98513	0.6846	1.4176	46	125
FOXR1	0.99042	0.99163	0.75032	1.3106	77	209
ORC6	0.99042	0.98736	0.73844	1.3202	69	197
VPS36	0.99047	0.99036	0.77113	1.2719	105	236
KLF12	0.99049	1.005	0.84465	1.1958	199	563
TRIM46	0.99049	0.99597	0.85337	1.1624	250	720
AIRE	0.99051	0.99594	0.85315	1.1626	254	745
PGGHG	0.99051	1.0013	0.88187	1.137	371	989
WDR43	0.99052	0.99563	0.84692	1.1705	225	644
C2orf50	0.99054	0.98356	0.67123	1.4412	38	142
IL27	0.99056	1.0076	0.77238	1.3145	84	247
KCND3	0.99067	1.0039	0.86198	1.1693	256	781
CDC42BPB	0.99068	1.0018	0.91018	1.1026	659	1844
AEN	0.99069	0.99165	0.78615	1.2509	107	346
CUL4A	0.9909	1.0026	0.85001	1.1825	224	629
SNX33	0.99097	0.99395	0.8179	1.2079	156	496
TIMMDC1	0.99104	1.0129	0.75657	1.356	71	193
CHRNB1	0.99106	1.0065	0.82259	1.2314	143	408
PGAP2	0.99113	0.99392	0.81713	1.2089	156	483
PKNOX1	0.99115	0.99507	0.83584	1.1846	200	502
CATSPERE	0.99116	1.0044	0.85209	1.184	212	604
RAB18	0.99117	1.0073	0.77741	1.3052	95	210
CNOT4	0.99122	0.99515	0.83704	1.1831	195	593
TLR2	0.99122	1.0024	0.85442	1.1761	240	615
C9orf85	0.99125	1.0381	0.62138	1.7344	22	73
SPRED3	0.9913	0.99543	0.80681	1.2282	135	379
EGR2	0.99138	0.99432	0.8227	1.2017	164	468
ECHDC3	0.99142	1.0041	0.82243	1.2259	145	430
ANXA3	0.99144	1.0108	0.7745	1.3191	82	267
LRRC2	0.99144	1.0147	0.7408	1.3899	57	186
LMNTD2	0.99153	0.99668	0.8661	1.1469	302	881
YIF1A	0.99153	1.007	0.81454	1.245	137	367
TM4SF5	0.99154	1.0096	0.78587	1.2969	100	236
PRAMEF19	0.99155	0.99656	0.8282	1.1991	182	467
GCAT	0.99158	0.99419	0.82047	1.2047	166	410
KCTD16	0.99164	0.99513	0.80216	1.2345	138	335
TCEAL9	0.99177	0.52564	0.047995	5.7568	1	6
GLI2	0.99184	0.99944	0.91447	1.0923	775	2258
S100A1	0.99188	0.97737	0.6544	1.4597	34	111
CAVIN3	0.99191	1.0089	0.79279	1.2838	103	279
HNF4G	0.99191	0.98591	0.72249	1.3454	64	193
MLYCD	0.99191	0.99568	0.84566	1.1723	240	642
U2AF2	0.99193	0.99569	0.84563	1.1724	225	641
CRMP1	0.99194	0.99668	0.86513	1.1482	291	871
ATP2C2	0.99196	1.0009	0.90172	1.1109	545	1665
AZIN2	0.99196	0.99461	0.82655	1.1968	169	514
EGFL8	0.99199	0.9921	0.75908	1.2966	82	232
WDR33	0.99199	0.99834	0.87264	1.1421	316	1017
NUDT18	0.992	0.99125	0.77915	1.2611	108	297
ATE1	0.99201	0.99614	0.82122	1.2083	164	457
KMT2A	0.99205	1.0007	0.91153	1.0985	681	1934
EIF1AD	0.99207	0.97999	0.64705	1.4842	33	109
HMOX2	0.99209	0.99485	0.7987	1.2392	122	348
ZNF250	0.99215	1.0063	0.82313	1.2302	152	388
CACNA1I	0.99219	0.99875	0.92123	1.0828	935	2598
HBE1	0.9922	0.98441	0.70817	1.3684	53	153
G0S2	0.99224	0.97976	0.67094	1.4307	40	120
CUL7	0.99225	0.9981	0.90017	1.1067	556	1611
ASGR1	0.99229	1.0068	0.78548	1.2906	91	288
CACNA1B	0.99231	0.99957	0.92305	1.0824	963	2767
CCDC92	0.99231	1.0049	0.84284	1.1981	195	525
DUSP10	0.99231	0.99463	0.82632	1.1972	176	520
CIAO2B	0.99234	0.98282	0.69467	1.3905	48	156
HSPA12A	0.99238	0.99789	0.86111	1.1564	283	801
NUDT19	0.99239	1.0058	0.82926	1.2199	153	516
ESM1	0.9924	0.99015	0.73698	1.3303	73	184
ZNF282	0.9924	1.0019	0.86964	1.1543	297	809
ARPC4	0.99248	1.016	0.70364	1.467	43	122
HACD1	0.99248	0.98769	0.71154	1.371	53	154
IRX5	0.99252	0.99691	0.83782	1.1862	185	655
MED1	0.99262	0.99694	0.8698	1.1427	333	926
UGT2B28	0.99262	0.99233	0.79155	1.244	110	364
FOXA1	0.99264	0.997	0.83998	1.1834	210	591
SLC4A10	0.99267	0.99634	0.85694	1.1584	264	780
CCDC107	0.99273	1.008	0.80081	1.2688	111	310
CD84	0.99275	1.0095	0.75682	1.3466	75	197
MYH9	0.99281	1.0005	0.92105	1.0868	894	2425
DOCK1	0.99286	0.99922	0.90671	1.1012	670	1753
AGO3	0.99287	0.99524	0.80679	1.2277	142	396
CNTD1	0.99287	0.9873	0.73412	1.3278	68	214
SPRR2F	0.99288	1.0244	0.65478	1.6028	29	104
GPR142	0.99289	1.0034	0.83745	1.2023	193	515
YBX3	0.99293	0.99192	0.78575	1.2522	112	342
BHLHA9	0.99297	0.99144	0.75267	1.3059	86	243
COL6A5	0.99297	0.99924	0.90805	1.0996	653	1828
CCDC121	0.99305	1.0086	0.79381	1.2814	105	307
OTOR	0.99305	0.9795	0.64511	1.4872	34	109
PPCS	0.99314	0.99434	0.79282	1.2471	117	311
ITPRID2	0.99315	1.0034	0.86832	1.1594	283	863
TST	0.99318	1.0074	0.8065	1.2585	128	312
RANBP3	0.9932	1.0036	0.86381	1.166	264	762
ZBTB24	0.99325	0.99511	0.83288	1.1889	202	522
OR1F1	0.99326	0.99402	0.81467	1.2129	148	427
ARHGAP11A	0.9933	0.99613	0.85136	1.1655	241	697
DNAJC1	0.99331	0.99466	0.82496	1.1993	169	516
CNDP1	0.9934	0.99622	0.85299	1.1635	247	659
CLDN9	0.99345	0.99457	0.8232	1.2016	166	498
ALOX15B	0.99349	1.0034	0.83986	1.1987	210	532
PPIP5K1	0.9935	0.99113	0.77463	1.2681	100	261
ZNF620	0.99364	0.9903	0.76474	1.2824	87	269
SOSTDC1	0.99365	0.98561	0.71651	1.3558	62	143
KRTAP10-10	0.99372	1.0066	0.81649	1.2409	135	383
ARHGAP33	0.99373	1.0022	0.89381	1.1237	451	1295
ZNF608	0.99376	0.9988	0.89252	1.1177	481	1341
DBX1	0.99382	0.99232	0.76564	1.2861	89	250
FBXL8	0.99383	1.0104	0.77354	1.3198	88	213
SLC25A16	0.99385	0.99281	0.77235	1.2762	91	263
DNAJC16	0.99386	1.0025	0.85973	1.1689	247	701
TRMU	0.99387	1.0053	0.80864	1.2498	126	396
INS	0.99391	0.98066	0.67511	1.4245	43	118
TCN2	0.99402	0.99625	0.82775	1.1991	176	506
PRKAB1	0.99405	0.98793	0.73817	1.3222	76	198
ATP5F1C	0.99409	1.0121	0.73636	1.391	60	166
CXCL5	0.99409	1.0189	0.70716	1.4682	44	105
AK8	0.99416	1.0038	0.83378	1.2085	178	474
CTSH	0.99416	0.99409	0.79144	1.2486	110	323
TAF7	0.99418	1.0094	0.76125	1.3383	73	210
DBNL	0.99419	1.0044	0.8232	1.2255	156	449
PCYOX1	0.99419	1.0057	0.82796	1.2215	151	488
PARP12	0.99421	0.99646	0.85643	1.1594	262	754
GRAP2	0.99422	0.99469	0.80064	1.2358	121	359
TMPRSS12	0.99424	1.0092	0.78524	1.297	94	270
GPX1	0.99434	0.98729	0.71114	1.3707	54	166
TSC1	0.99447	0.99785	0.86505	1.151	295	867
ANAPC11	0.99448	0.99127	0.77472	1.2683	102	283
IDH3B	0.99452	1.0056	0.82839	1.2207	158	428
BAIAP3	0.99454	1.0009	0.90916	1.1018	647	1885
MMP16	0.99455	1.0045	0.82374	1.2248	149	420
ATP5F1D	0.99469	1.0116	0.76075	1.3452	73	209
HSD17B14	0.99469	1.009	0.7861	1.2952	102	264
MED18	0.9947	1.0101	0.75535	1.3508	70	168
SYT11	0.9947	1.0057	0.80524	1.256	124	344
TRADD	0.99471	1.0069	0.81054	1.2508	128	360
NACA2	0.99472	0.98339	0.69557	1.3903	53	133
IL1RN	0.99477	0.98275	0.68993	1.3998	46	163
A4GNT	0.99479	0.9928	0.77403	1.2734	93	308
PEPD	0.99486	1.003	0.87189	1.1539	303	877
SRPX2	0.99489	1.0817	0.50693	2.3082	10	31
TAF1	0.9949	0.98683	0.7078	1.3759	49	163
N4BP1	0.99492	1.0036	0.83938	1.1999	186	498
CNTN1	0.99493	1.0024	0.86423	1.1626	267	785
PHAX	0.99499	0.99192	0.78196	1.2583	105	307
ABHD17A	0.995	0.99549	0.83602	1.1854	201	553
MTUS2	0.99505	0.9987	0.89205	1.1181	468	1287
PAMR1	0.99508	0.99694	0.84446	1.177	209	637
CCDC117	0.99514	0.98492	0.69107	1.4037	44	155
DSC1	0.99523	0.99738	0.85467	1.1639	252	703
PLA2G15	0.99523	0.99327	0.7998	1.2335	128	346
DNAJC19	0.99524	1.0595	0.55207	2.0333	15	35
COPS8	0.99526	1.0134	0.72779	1.411	54	154
CCDC148	0.99537	0.99442	0.79881	1.2379	120	358
CCL22	0.99544	0.98103	0.67557	1.4246	43	129
NOD2	0.99545	0.99768	0.88238	1.1281	405	1119
YPEL5	0.99545	0.97296	0.62108	1.5242	30	85
NUDT16L1	0.99547	1.0052	0.83283	1.2132	171	470
LGI1	0.99551	1.0048	0.82055	1.2303	152	403
S1PR3	0.99552	1.0041	0.83098	1.2134	158	488
C14orf28	0.99557	1.0118	0.74134	1.3809	60	174
UBR3	0.99557	0.99851	0.88706	1.124	437	1201
UBXN2A	0.99558	0.98968	0.75426	1.2986	85	224
SFMBT2	0.99559	0.99792	0.86934	1.1455	320	909
TTL	0.99566	0.9943	0.81466	1.2136	149	429
CYHR1	0.99582	0.99595	0.84306	1.1766	215	596
ASCC1	0.99591	0.99156	0.77563	1.2676	94	285
ARHGEF9	0.99592	0.95531	0.53194	1.7157	16	50
FLNC	0.99593	0.99951	0.93015	1.0741	1194	3342
MMP24	0.99593	1.0045	0.84227	1.198	197	572
CRK	0.99595	1.0092	0.76685	1.328	80	231
YEATS4	0.99595	1.019	0.70403	1.4749	39	140
POLR3H	0.99599	1.0113	0.74649	1.37	67	200
EIF3D	0.99605	0.99489	0.80767	1.2255	142	375
SLC16A10	0.99605	1.0078	0.78136	1.3	87	297
DLGAP4	0.99607	1.0023	0.88678	1.1328	398	1127
CHGA	0.99609	0.99327	0.79836	1.2358	122	374
WHAMM	0.99612	1.0031	0.86786	1.1594	268	854
ZNF613	0.99614	0.99315	0.79655	1.2383	124	377
IL33	0.99617	1.0126	0.74951	1.3681	67	181
SCAMP3	0.99627	0.99167	0.76216	1.2903	92	258
HDLBP	0.99633	1.0013	0.89858	1.1157	503	1415
TMEM81	0.99633	1.0123	0.75179	1.3632	69	191
SYT13	0.99638	1.0046	0.82518	1.223	150	460
KNL1	0.99645	1.0017	0.90085	1.1139	519	1579
SH3D21	0.99647	0.99579	0.82429	1.203	174	468
LNX1	0.99652	0.99686	0.84582	1.1749	227	614
PHKG2	0.99652	1.0061	0.81746	1.2383	143	363
ZWILCH	0.99654	1.0056	0.81008	1.2484	139	323
HLX	0.99656	1.0051	0.83208	1.2141	170	501
CCDC159	0.99659	0.99013	0.74465	1.3165	77	198
ZNF689	0.9966	0.99377	0.79117	1.2482	114	354
LRRC47	0.99665	0.99778	0.86818	1.1467	305	895
FBXL2	0.99671	1.0043	0.83127	1.2133	181	450
SOHLH2	0.99672	0	NA	NA	0	3
SRC	0.99674	0.99686	0.84628	1.1742	219	639
ZNF775	0.99675	1.0037	0.84079	1.1982	189	560
EGR4	0.99679	1.0026	0.86267	1.1653	255	735
OR8B8	0.99683	1.008	0.78106	1.3009	88	257
OR5M1	0.99684	0.9942	0.79827	1.2382	129	363
APBA2	0.99686	1.0026	0.87698	1.1462	329	998
USP6NL	0.99688	0.99794	0.87305	1.1407	333	887
SRF	0.99695	0.99578	0.82512	1.2017	168	515
GTF2IRD1	0.99699	1.0017	0.88654	1.1318	412	1182
TXNIP	0.99699	0.99579	0.82551	1.2012	166	448
GPIHBP1	0.997	1.008	0.78155	1.3	96	245
CD22	0.99703	1.0032	0.86468	1.1638	265	788
PANK2	0.99712	1.0033	0.84977	1.1845	215	604
MECOM	0.99714	0.99694	0.86102	1.1543	279	822
UGT2B10	0.99719	0.99557	0.82173	1.2062	174	459
FAM171B	0.99725	1.0036	0.85499	1.1781	239	617
NAALADL2	0.9973	0.99637	0.84843	1.1701	231	678
TMEM82	0.99732	0.99475	0.81874	1.2086	155	460
SLCO1C1	0.99734	0.99471	0.80745	1.2254	140	381
ANGPT4	0.99753	1.0038	0.8406	1.1988	186	519
HORMAD1	0.99753	1.0089	0.77292	1.3168	93	228
UQCRC1	0.99754	0.99572	0.82518	1.2015	174	508
LRRC8B	0.99755	0.99623	0.84521	1.1742	221	650
MPZL3	0.99758	0.98994	0.74439	1.3165	73	195
TESK2	0.99758	1.0054	0.81508	1.2402	134	385
ASMT	0.99761	1.0033	0.85012	1.1841	211	616
ACSL3	0.99763	0.99546	0.8305	1.1932	192	534
SAMD11	0.99763	1.0014	0.89871	1.1157	519	1428
TIMM8B	0.99767	1.0505	0.57224	1.9286	19	53
PTPRM	0.99768	1.0015	0.89402	1.1219	471	1317
SLC30A6	0.99778	1.0071	0.79359	1.278	106	347
CCDC28B	0.99779	1.0125	0.748	1.3704	65	192
HCN1	0.9978	0.99635	0.84699	1.172	227	710
POLR2G	0.99781	1.0183	0.7054	1.47	48	130
LAYN	0.99782	1.0126	0.74714	1.3723	65	187
SMURF2	0.99785	1.0047	0.827	1.2205	153	472
KIAA1755	0.99792	0.99812	0.88046	1.1315	389	1079
NSUN7	0.99792	1.0071	0.80219	1.2643	117	312
ESRRG	0.99793	1.0045	0.82997	1.2157	169	497
OSER1	0.99798	0.98531	0.7065	1.3741	57	149
SYNCRIP	0.99809	1.0057	0.81166	1.2462	127	376
ASTL	0.99818	1.0052	0.82634	1.2229	156	447
ZNF865	0.99824	1.0016	0.89176	1.125	459	1210
ANAPC2	0.99825	1.0022	0.88372	1.1366	377	1114
HMOX1	0.99825	0.99226	0.78037	1.2617	105	295
AP1AR	0.99827	1.0117	0.75389	1.3576	69	190
CMPK2	0.99827	0.99438	0.81083	1.2195	149	374
MFAP4	0.99829	1.0059	0.80964	1.2498	130	339
GSS	0.99831	0.99198	0.7702	1.2776	89	285
CDC20	0.99837	1.0073	0.79819	1.2713	112	313
TLCD1	0.99847	0.99274	0.78645	1.2532	115	286
ZNF335	0.99847	1.0017	0.89687	1.1188	488	1413
GATD3A	0.9985	0	NA	NA	0	1
RP1	0.99856	1.0016	0.89397	1.1221	488	1278
CCT6B	0.99857	1.0058	0.81755	1.2374	138	399
MRPL49	0.99857	0.98374	0.69181	1.3989	44	152
ERCC3	0.99859	1.0031	0.85771	1.173	240	685
SORBS1	0.9986	0.99782	0.87957	1.132	370	1103
EIF1AX	0.99861	0	NA	NA	0	2
SUSD2	0.99861	0.99778	0.87261	1.1409	333	968
LGALS4	0.9987	1.0076	0.79383	1.279	109	305
NDUFB7	0.99872	0.98184	0.67213	1.4343	41	117
LILRA1	0.99873	0.99686	0.85073	1.1681	244	609
TOM1L2	0.99875	0.99644	0.84171	1.1796	214	623
INTS13	0.99877	1.0048	0.83195	1.2136	171	495
MUS81	0.99877	1.0052	0.82537	1.2243	150	437
ZNF280A	0.9988	1.0059	0.81096	1.2477	132	403
C20orf144	0.99884	0.99321	0.79218	1.2452	117	352
CCDC160	0.99884	0.93332	0.44992	1.9361	11	33
LSM12	0.99889	0.98657	0.71649	1.3585	59	147
MYADML2	0.9989	1.0042	0.83735	1.2043	177	491
ADAMTSL4	0.99891	1.0021	0.88523	1.1344	395	1153
HINFP	0.99895	1.0046	0.83116	1.2141	163	470
MBOAT7	0.99898	1.0037	0.84551	1.1916	223	557
SLC35F6	0.99899	0.99447	0.81086	1.2196	147	374
B3GNT2	0.999	1.0055	0.8205	1.2323	143	436
IRF9	0.99903	1.0077	0.78823	1.2884	94	298
ERGIC2	0.99904	0.98788	0.72543	1.3453	63	177
CLDN7	0.99909	0.98584	0.70618	1.3763	56	137
MROH2B	0.99914	0.99789	0.88036	1.1311	374	1101
ST6GALNAC6	0.99915	1.0277	0.65211	1.6195	29	83
SEMA4B	0.99916	1.0021	0.88378	1.1363	383	1008
CCDC112	0.99917	1.0082	0.78699	1.2915	94	282
ENTHD1	0.99917	0.99442	0.8065	1.2261	134	374
RPE	0.99922	0.98934	0.74374	1.316	72	192
LRRC58	0.99932	1.0085	0.78314	1.2987	89	253
ARHGEF40	0.9994	1.0017	0.89482	1.1213	475	1312
TRIM58	0.99941	0.99553	0.82568	1.2003	173	494
LOXL4	0.99947	0.99684	0.8539	1.1637	244	713
LEP	0.99949	1.0101	0.76408	1.3354	75	224
NDUFB11	0.99953	0.74846	0.15835	3.5377	2	10
TJP1	0.99954	0.99816	0.88505	1.1257	416	1246
KDM6A	0.99958	1.0309	0.63609	1.6706	25	86
CCDC71L	0.99965	0.9937	0.79635	1.24	128	372
RPS21	0.99966	0.98262	0.68091	1.418	44	125
SLC2A7	0.99968	1.0031	0.85907	1.1713	250	721
MYLK2	0.99974	1.0037	0.84891	1.1867	214	675
BLZF1	0.99977	0.98901	0.73924	1.3232	70	192
SUN1	0.99978	0.99814	0.88601	1.1245	424	1189
RPS11	0.9998	0.9902	0.75221	1.3035	78	228
LRRC32	0.99981	0.99724	0.86157	1.1543	285	796
POLR2J	0.99981	0.97956	0.65678	1.461	34	123
FYCO1	0.99982	1.0021	0.88196	1.1386	371	1065
RNF148	0.99982	1.007	0.79952	1.2683	112	305
SNW1	0.99986	1.0072	0.79732	1.2722	111	301
SLC25A36	0.99993	1.0126	0.74275	1.3805	64	174
HMCN1	0.99996	1.0006	0.93643	1.0691	1415	3836
LGALS9B	0.99996	0.99111	0.76263	1.288	87	196
ST3GAL6	0.99996	0.99121	0.76371	1.2865	87	261
SRPRA	0.99998	0.99434	0.80681	1.2255	129	442
RALGAPA2	0.99999	1.0017	0.89363	1.1228	462	1372

### Sheet: Supplementary Table 7
Category	ID	Name	Source	p-value	q-value Bonferroni	q-value FDR B&H	q-value FDR B&Y	Hit Count in Query List	Hit Count in Genome	Hit in Query List
GO: Biological Process	GO:0098916	anterograde trans-synaptic signaling		1.24e-05	0.0414	0.0158	0.137	23	947	GABRE,ABAT,MAP1A,MAP1B,MYO5A,MBP,DGKB,HMGCR,LRRC4,CHRM4,DLGAP3,KCNN1,SYT1,HTR3D,SHANK1,ATG5,CACNA1B,CACNA1D,CACNB1,GRIK3,FYN,ATP2A2,ATP2B2
GO: Biological Process	GO:0007268	chemical synaptic transmission		1.24e-05	0.0414	0.0158	0.137	23	947	GABRE,ABAT,MAP1A,MAP1B,MYO5A,MBP,DGKB,HMGCR,LRRC4,CHRM4,DLGAP3,KCNN1,SYT1,HTR3D,SHANK1,ATG5,CACNA1B,CACNA1D,CACNB1,GRIK3,FYN,ATP2A2,ATP2B2
GO: Biological Process	GO:0099537	trans-synaptic signaling		1.42e-05	0.0473	0.0158	0.137	23	955	GABRE,ABAT,MAP1A,MAP1B,MYO5A,MBP,DGKB,HMGCR,LRRC4,CHRM4,DLGAP3,KCNN1,SYT1,HTR3D,SHANK1,ATG5,CACNA1B,CACNA1D,CACNB1,GRIK3,FYN,ATP2A2,ATP2B2
GO: Biological Process	GO:0099536	synaptic signaling		2.7e-05	0.0904	0.0226	0.196	23	995	GABRE,ABAT,MAP1A,MAP1B,MYO5A,MBP,DGKB,HMGCR,LRRC4,CHRM4,DLGAP3,KCNN1,SYT1,HTR3D,SHANK1,ATG5,CACNA1B,CACNA1D,CACNB1,GRIK3,FYN,ATP2A2,ATP2B2
GO: Biological Process	GO:2000302	positive regulation of synaptic vesicle exocytosis		3.76e-05	0.126	0.0251	0.219	3	8	SYT1,CACNA1B,CACNA1D
GO: Biological Process	GO:1903233	regulation of calcium ion-dependent exocytosis of neurotransmitter		5.6e-05	0.187	0.0286	0.248	3	9	SYT1,CACNA1B,ATP2A2
GO: Biological Process	GO:0050885	neuromuscular process controlling balance		5.98e-05	0.2	0.0286	0.248	6	76	PSAP,MYO5A,ADCY5,HERC1,SHANK1,ATP2B2
GO: Cellular Component	GO:0014069	postsynaptic density		2.53e-07	0.000114	8.33e-05	0.000557	18	470	MAP1A,MAP1B,DGKB,RPS18,LRRC4,CHRM4,MAGI2,DLGAP3,LRFN5,SYT1,WWC1,SHANK1,LRFN1,GRIK3,SRGAP2,LRP1,FYN,ATP2B2
GO: Cellular Component	GO:0098984	neuron to neuron synapse		4.46e-07	0.000201	8.33e-05	0.000557	19	542	MAP1A,MAP1B,DGKB,RPS18,LRRC4,CHRM4,MAGI2,DLGAP3,LRFN5,SYT1,LNX1,WWC1,SHANK1,LRFN1,GRIK3,SRGAP2,LRP1,FYN,ATP2B2
GO: Cellular Component	GO:0032279	asymmetric synapse		5.54e-07	0.00025	8.33e-05	0.000557	18	496	MAP1A,MAP1B,DGKB,RPS18,LRRC4,CHRM4,MAGI2,DLGAP3,LRFN5,SYT1,WWC1,SHANK1,LRFN1,GRIK3,SRGAP2,LRP1,FYN,ATP2B2
GO: Cellular Component	GO:0099572	postsynaptic specialization		1.25e-06	0.000564	0.000115	0.00077	18	525	MAP1A,MAP1B,DGKB,RPS18,LRRC4,CHRM4,MAGI2,DLGAP3,LRFN5,SYT1,WWC1,SHANK1,LRFN1,GRIK3,SRGAP2,LRP1,FYN,ATP2B2
GO: Cellular Component	GO:0098794	postsynapse		1.28e-06	0.000576	0.000115	0.00077	27	1078	GABRE,PRMT8,MAP1A,MAP1B,MYO5A,DGKB,RPS18,RPS21,LRRC4,CHRM4,MAGI2,DLGAP3,LRFN5,SYT1,HTR3D,LNX1,WWC1,AGAP2,SHANK1,ATG5,CACNB1,LRFN1,GRIK3,SRGAP2,LRP1,FYN,ATP2B2
GO: Cellular Component	GO:0045211	postsynaptic membrane		2.44e-05	0.011	0.00184	0.0123	14	416	GABRE,DGKB,LRRC4,CHRM4,MAGI2,LRFN5,SYT1,HTR3D,SHANK1,LRFN1,GRIK3,SRGAP2,LRP1,ATP2B2
GO: Cellular Component	GO:0098978	glutamatergic synapse		3.99e-05	0.018	0.00257	0.0172	21	875	PRMT8,MAP1B,MYO5A,DGKB,LRRC4,CHRM4,MAGI2,DLGAP3,LRFN5,SCN2A,SYT1,AGAP2,SHANK1,ATG5,CACNA1B,CACNB1,GRIK3,SRGAP2,LRP1,FYN,ATP2B2
GO: Cellular Component	GO:0098839	postsynaptic density membrane		9.97e-05	0.045	0.00535	0.0358	8	160	DGKB,LRRC4,CHRM4,LRFN5,LRFN1,GRIK3,LRP1,ATP2B2
GO: Cellular Component	GO:0097060	synaptic membrane		0.000107	0.0482	0.00535	0.0358	16	601	GABRE,DGKB,LRRC4,CHRM4,MAGI2,LRFN5,SCN2A,SYT1,HTR3D,SHANK1,CACNA1D,LRFN1,GRIK3,SRGAP2,LRP1,ATP2B2
GO: Cellular Component	GO:0030425	dendrite		0.000343	0.155	0.0134	0.0899	19	876	GABRE,MAP1A,MAP1B,MYO5A,LRRC4,CHRM4,MAGI2,DLGAP3,SGCE,AGAP2,SHANK1,CACNA1B,CACNA1D,GRIK3,SRGAP2,LRP1,SKOR1,FYN,ATP2B2
GO: Cellular Component	GO:0097447	dendritic tree		0.000353	0.159	0.0134	0.0899	19	878	GABRE,MAP1A,MAP1B,MYO5A,LRRC4,CHRM4,MAGI2,DLGAP3,SGCE,AGAP2,SHANK1,CACNA1B,CACNA1D,GRIK3,SRGAP2,LRP1,SKOR1,FYN,ATP2B2
GO: Cellular Component	GO:0036477	somatodendritic compartment		0.000358	0.161	0.0134	0.0899	24	1253	GABRE,MAP1A,MAP1B,MYO5A,MBP,LRRC4,CHRM4,DDC,MAGI2,DLGAP3,MGAT5,KCNN1,SGCE,AGAP2,SHANK1,CACNA1B,CACNA1D,GRIK3,SRGAP2,ASS1,LRP1,SKOR1,FYN,ATP2B2
GO: Cellular Component	GO:0150001	primary dendrite		0.000473	0.213	0.0151	0.101	2	4	MAP1A,CACNA1D
GO: Cellular Component	GO:0098685	Schaffer collateral - CA1 synapse		0.000485	0.219	0.0151	0.101	7	154	MYO5A,DGKB,LRRC4,SHANK1,ATG5,CACNA1B,FYN
GO: Cellular Component	GO:0099634	postsynaptic specialization membrane		0.000502	0.227	0.0151	0.101	8	203	DGKB,LRRC4,CHRM4,LRFN5,LRFN1,GRIK3,LRP1,ATP2B2
GO: Cellular Component	GO:0043005	neuron projection		0.000616	0.278	0.0174	0.116	29	1707	GABRE,MAP1A,MAP1B,MYO5A,MBP,LRRC4,CHRM4,DDC,DSCAML1,MAGI2,DLGAP3,SCN2A,KCNN1,SYT1,SGCE,HTR3D,AGAP2,SHANK1,ATG5,CACNA1B,CACNA1D,GRIK3,SRGAP2,TERF2,ASS1,LRP1,SKOR1,FYN,ATP2B2
GO: Cellular Component	GO:0043025	neuronal cell body		0.00166	0.749	0.044	0.295	17	848	MAP1A,MAP1B,MYO5A,MBP,CHRM4,DDC,DLGAP3,MGAT5,KCNN1,CACNA1B,CACNA1D,GRIK3,ASS1,LRP1,SKOR1,FYN,ATP2B2
GO: Cellular Component	GO:0032590	dendrite membrane		0.00181	0.817	0.0454	0.304	4	58	GABRE,SGCE,CACNA1D,ATP2B2
GO: Cellular Component	GO:0044297	cell body		0.00206	0.929	0.0489	0.327	18	942	MAP1A,MAP1B,MYO5A,MBP,CHRM4,DDC,DLGAP3,MGAT5,KCNN1,CACNA1B,CACNA1D,GRIK3,RLBP1,ASS1,LRP1,SKOR1,FYN,ATP2B2
Pubmed	35914814	Chr21 protein-protein interactions: enrichment in proteins involved in intellectual disability, autism, and late-onset Alzheimer's disease.	Pubmed	6.69e-09	0.000131	0.000131	0.00137	26	1285	HDAC9,KDM5B,PSAP,MYO5A,LRRC4,DSCAML1,PIK3R4,MAGI2,KCNN1,LNX1,BTRC,AGAP2,DOP1B,SHANK1,SOX6,ATG5,RAP1GDS1,SRGAP2,PDCD7,ITGB3BP,NFE2L3,HECTD2,EIF4A2,LRP1,ATP2A2,ST18
Pubmed	37142655	KCTD13-mediated ubiquitination and degradation of GluN1 regulates excitatory synaptic transmission and seizure susceptibility.	Pubmed	5.77e-08	0.00113	0.000565	0.00591	26	1431	RALGAPA1,ATXN2L,MAP1A,MAP1B,MYO5A,MBP,DGKB,RPS18,PIK3R4,MAGI2,DLGAP3,SCN2A,SYT1,GMFB,AGAP2,SHANK1,DNAJC13,RAP1GDS1,MTERF1,RAB3D,SRGAP2,ATP9A,THBS4,TNKS1BP1,ATP2A2,ATP2B2
Pubmed	17114649	Qualitative and quantitative analyses of protein phosphorylation in naive and stimulated mouse synaptosomal preparations.	Pubmed	4.27e-07	0.00835	0.0025	0.0262	12	346	ATXN2L,MAP1A,MAP1B,MYO5A,ADCY5,MAGI2,AGAP2,CACNA1B,CACNB1,TNKS1BP1,ATP2A2,ATP2B2
Pubmed	15033168	Identification and developmental analysis of genes expressed by dopaminergic neurons of the substantia nigra pars compacta.	Pubmed	5.87e-07	0.0115	0.0025	0.0262	7	90	MAP1B,MYO5A,JARID2,SYT1,SHANK1,AKAP11,ATP2B2
Pubmed	14684825	Genome-wide survey of human alternative pre-mRNA splicing with exon junction microarrays.	Pubmed	6.39e-07	0.0125	0.0025	0.0262	5	31	HDAC9,HMGCR,HDAC3,CACNA1B,FYN
Pubmed	37071682	Cross-linking mass spectrometry discovers, evaluates, and corroborates structures and protein-protein interactions in the human cell.	Pubmed	1.1e-06	0.0216	0.00359	0.0376	27	1780	RALGAPA1,MAP1B,TOPAZ1,RPS18,RPS21,HMGCR,PRPF6,LRRC4,PIK3R4,MGAT5,CLCN5,CFAP45,SYT1,RPRD2,PHIP,GAREM1,CACNA1B,CIP2A,NFE2L3,KHDRBS3,MRPL15,AP5B1,NAXD,TM7SF2,AKAP11,ATP2A2,DOP1A
Pubmed	17353931	Large-scale mapping of human protein-protein interactions by mass spectrometry.	Pubmed	1.73e-06	0.0339	0.00448	0.0469	22	1284	DGKB,PRPF6,RB1CC1,PIK3R4,MAGI2,HDAC3,KCTD5,HERC1,HDGFL2,EIF4E2,ATG5,CUL1,FRYL,SRGAP2,EIF2D,IGF2BP2,FADS1,CCDC82,EIF4A2,AKAP11,DEDD,ATP2A2
Pubmed	30786075	Maternal Transient Receptor Potential Vanilloid 6 (Trpv6) Is Involved In Offspring Bone Development.	Pubmed	1.83e-06	0.0359	0.00448	0.0469	5	38	CACNA1B,CACNA1D,CACNB1,ATP2A2,ATP2B2
Pubmed	16029198	Voltage-gated calcium channels in developing GnRH-1 neuronal system in the mouse.	Pubmed	3e-06	0.0588	0.00653	0.0683	3	6	CACNA1B,CACNA1D,CACNB1
Pubmed	36417873	Neuron-specific protein network mapping of autism risk genes identifies shared biological mechanisms and disease-relevant pathologies.	Pubmed	3.67e-06	0.0719	0.00719	0.0752	20	1139	ATXN2L,ABAT,MAP1A,MAP1B,MYO5A,RPS18,RPS21,MAGI2,DLGAP3,PEX19,SYT1,BTRC,AGAP2,SHANK1,CACNA1B,CACNB1,RETREG2,FADS1,AKR7L,ATP2A2
Pubmed	16452087	Comprehensive identification of phosphorylation sites in postsynaptic density preparations.	Pubmed	4.82e-06	0.0943	0.00857	0.0897	9	231	MAP1A,MAP1B,MYO5A,MBP,RPS18,RPS21,AGAP2,CACNA1B,CACNB1
Pubmed	33618749	Prion protein oligomers cause neuronal cytoskeletal damage in rapidly progressive Alzheimer's disease.	Pubmed	6.65e-06	0.13	0.0108	0.113	22	1397	RALGAPA1,ABAT,MAP1A,MAP1B,MYO5A,MBP,DGKB,MAGI2,HEPACAM,SCN2A,SYT1,AGAP2,RAP1GDS1,RETREG2,LRRC40,SRGAP2,ATP9A,EIF4A2,LRP1,TM7SF2,ATP2A2,ATP2B2
Pubmed	23262492	Interaction between FIP200 and ATG16L1 distinguishes ULK1 complex-dependent and -independent autophagy.	Pubmed	8.34e-06	0.163	0.0112	0.117	3	8	RB1CC1,PIK3R4,ATG5
Pubmed	20195357	A comprehensive resource of interacting protein regions for refining human transcription factor networks.	Pubmed	9.7e-06	0.19	0.0112	0.117	8	191	NR2F6,MAP1B,SYT1,CACNA1B,MTERF1,KHDRBS3,HES4,DEDD
Pubmed	20298200	Confirmed rare copy number variants implicate novel genes in schizophrenia.	Pubmed	1.25e-05	0.244	0.0112	0.117	3	9	HDAC9,SP4,SGCE
Pubmed	30562941	Proteomic Analysis of the Spinophilin Interactome in Rodent Striatum Following Psychostimulant Sensitization.	Pubmed	1.27e-05	0.249	0.0112	0.117	11	403	ABAT,MAP1A,MAP1B,MYO5A,ADCY5,DLGAP3,SYT1,AGAP2,RAP1GDS1,ATP2A2,ATP2B2
Pubmed	30973865	Mouse screen reveals multiple new genes underlying mouse and human hearing loss.	Pubmed	1.32e-05	0.258	0.0112	0.117	20	1243	SETD1A,PRMT8,MYO5A,TMC3,MAP3K1,MAGI2,JARID2,HDAC3,SYT1,HERC1,DOP1B,FRYL,C19orf81,SNIP1,CFAP61,TRAM2,FYN,ST18,ATP2B2,TCF7L1
Pubmed	19240061	Coeliac disease-associated risk variants in TNFAIP3 and REL implicate altered NF-kappaB signalling.	Pubmed	1.45e-05	0.283	0.0112	0.117	9	265	PALD1,MAGI2,GAREM1,SOX6,CACNA1D,POU2F1,KLF10,CFAP61,TRAM2
Pubmed	21985497	Genome-wide mapping of Sox6 binding sites in skeletal muscle reveals both direct and indirect regulation of muscle terminal differentiation by Sox6.	Pubmed	2.25e-05	0.441	0.0112	0.117	4	31	HDAC9,MYF5,MYL2,SOX6
Pubmed	28706196	Synaptic GAP and GEF Complexes Cluster Proteins Essential for GTP Signaling.	Pubmed	2.3e-05	0.45	0.0112	0.117	9	281	RALGAPA1,PRMT8,MAP1A,MYO5A,DLGAP3,AGAP2,SHANK1,SRGAP2,AKAP11
Pubmed	32961570	Interactive Effects of a Combination of the HDAC3 and HDAC9 Genes with Diabetes Mellitus on the Risk of Ischemic Stroke.	Pubmed	2.86e-05	0.56	0.0112	0.117	2	2	HDAC9,HDAC3
Pubmed	16841086	Src-family tyrosine kinase fyn phosphorylates phosphatidylinositol 3-kinase enhancer-activating Akt, preventing its apoptotic cleavage and promoting cell survival.	Pubmed	2.86e-05	0.56	0.0112	0.117	2	2	AGAP2,FYN
Pubmed	12663137	Human Oct-1L isoform has tissue-specific expression pattern similar to Oct-2.	Pubmed	2.86e-05	0.56	0.0112	0.117	2	2	POU2F1,POU2F2
Pubmed	20863814	Histone demethylase JARID1B/KDM5B is a corepressor of TIEG1/KLF10.	Pubmed	2.86e-05	0.56	0.0112	0.117	2	2	KDM5B,KLF10
Pubmed	19692123	Mice carrying a conditional Serca2(flox) allele for the generation of Ca(2+) handling-deficient mouse models.	Pubmed	2.86e-05	0.56	0.0112	0.117	2	2	MYL2,ATP2A2
Pubmed	11002287	Regulation of microtubule-associated protein 1B (MAP1B) subunit composition.	Pubmed	2.86e-05	0.56	0.0112	0.117	2	2	MAP1A,MAP1B
Pubmed	31372669	Autophagy Regulates Craniofacial Bone Acquisition.	Pubmed	2.86e-05	0.56	0.0112	0.117	2	2	RB1CC1,ATG5
Pubmed	33752242	Loss of autophagy protein ATG5 impairs cardiac capacity in mice and humans through diminishing mitochondrial abundance and disrupting Ca2+ cycling.	Pubmed	2.86e-05	0.56	0.0112	0.117	2	2	MYL2,ATG5
Pubmed	15831936	Functional interaction of Oct transcription factors with the family of repeats in Epstein-Barr virus oriP.	Pubmed	2.86e-05	0.56	0.0112	0.117	2	2	POU2F1,POU2F2
Pubmed	11583619	Differential dimer activities of the transcription factor Oct-1 by DNA-induced interface swapping.	Pubmed	2.86e-05	0.56	0.0112	0.117	2	2	POU2F1,POU2F2
Pubmed	31771949	Pharmacokinetics of Organic Cation Transporter 1 (OCT1) Substrates in Oct1/2 Knockout Mice and Species Difference in Hepatic OCT1-Mediated Uptake.	Pubmed	2.86e-05	0.56	0.0112	0.117	2	2	POU2F1,POU2F2
Pubmed	36735498	CCPG1 recognizes endoplasmic reticulum luminal proteins for selective ER-phagy.	Pubmed	2.86e-05	0.56	0.0112	0.117	2	2	RB1CC1,ATG5
Pubmed	16996626	Heterotypic complex formation between subunits of microtubule-associated proteins 1A and 1B is due to interaction of conserved domains.	Pubmed	2.86e-05	0.56	0.0112	0.117	2	2	MAP1A,MAP1B
Pubmed	8185580	Identification of novel single-stranded DNA binding proteins recognizing octamer motif.	Pubmed	2.86e-05	0.56	0.0112	0.117	2	2	POU2F1,POU2F2
Pubmed	1996138	Novel myosin heavy chain encoded by murine dilute coat colour locus.	Pubmed	2.86e-05	0.56	0.0112	0.117	2	2	MYO5A,MBP
Pubmed	9615228	The mouse and rat MAP1B genes: genomic organization and alternative transcription.	Pubmed	2.86e-05	0.56	0.0112	0.117	2	2	MAP1A,MAP1B
Pubmed	16430881	Distinct roles of HF-1b/Sp4 in ventricular and neural crest cells lineages affect cardiac conduction system development.	Pubmed	2.86e-05	0.56	0.0112	0.117	2	2	SP4,MYL2
Pubmed	10931277	Morphogenesis in Aspergillus nidulans requires Dopey (DopA), a member of a novel family of leucine zipper-like proteins conserved from yeast to humans.	Pubmed	2.86e-05	0.56	0.0112	0.117	2	2	DOP1B,DOP1A
Pubmed	9199175	Delayed development of nervous system in mice homozygous for disrupted microtubule-associated protein 1B (MAP1B) gene.	Pubmed	2.86e-05	0.56	0.0112	0.117	2	2	MAP1A,MAP1B
Pubmed	7806212	Cloning of human microtubule-associated protein 1B and the identification of a related gene on chromosome 15.	Pubmed	2.86e-05	0.56	0.0112	0.117	2	2	MAP1A,MAP1B
Pubmed	12144930	3-Hydroxy-3-methylglutaryl coenzyme A reductase inhibitors increase the binding activity and nuclear level of Oct-1 in mononuclear cells.	Pubmed	2.86e-05	0.56	0.0112	0.117	2	2	POU2F1,POU2F2
Pubmed	24211573	Autophagy-mediated degradation is necessary for regression of cardiac hypertrophy during ventricular unloading.	Pubmed	2.86e-05	0.56	0.0112	0.117	2	2	MYL2,ATG5
Pubmed	8156594	Crystal structure of the Oct-1 POU domain bound to an octamer site: DNA recognition with tethered DNA-binding modules.	Pubmed	2.86e-05	0.56	0.0112	0.117	2	2	POU2F1,POU2F2
Pubmed	28359772	GCK, GCKR, FADS1, DGKB/TMEM195 and CDKAL1 Gene Polymorphisms in Women with Gestational Diabetes.	Pubmed	2.86e-05	0.56	0.0112	0.117	2	2	DGKB,FADS1
Pubmed	28539383	Glomerulosclerosis Induced by Deficiency of Membrane-Associated Guanylate Kinase Inverted 2 in Kidney Podocytes.	Pubmed	2.86e-05	0.56	0.0112	0.117	2	2	MAGI2,FYN
Pubmed	8577753	Neuronal abnormalities in microtubule-associated protein 1B mutant mice.	Pubmed	2.86e-05	0.56	0.0112	0.117	2	2	MAP1A,MAP1B
Pubmed	2355215	Molecular cloning of microtubule-associated protein 1 (MAP1A) and microtubule-associated protein 5 (MAP1B): identification of distinct genes and their differential expression in developing brain.	Pubmed	2.86e-05	0.56	0.0112	0.117	2	2	MAP1A,MAP1B
Pubmed	20607717	Regulation of L-type Ca++ currents and process morphology in white matter oligodendrocyte precursor cells by golli-myelin proteins.	Pubmed	2.86e-05	0.56	0.0112	0.117	2	2	MBP,CACNA1D
Pubmed	29589913	Extratelomeric Binding of the Telomere Binding Protein TRF2 at the PCGF3 Promoter Is G-Quadruplex Motif-Dependent.	Pubmed	2.86e-05	0.56	0.0112	0.117	2	2	PCGF3,TERF2
Pubmed	25968337	Hypoxia-driven sarcoplasmic/endoplasmic reticulum calcium ATPase 2 (SERCA2) downregulation depends on low-density lipoprotein receptor-related protein 1 (LRP1)-signalling in cardiomyocytes.	Pubmed	2.86e-05	0.56	0.0112	0.117	2	2	LRP1,ATP2A2
Pubmed	27889896	Decreased Anxiety-Related Behaviour but Apparently Unperturbed NUMB Function in Ligand of NUMB Protein-X (LNX) 1/2 Double Knockout Mice.	Pubmed	2.97e-05	0.581	0.0114	0.119	6	110	HEPACAM,LNX1,AGAP2,SRGAP2,AKAP11,ATP2A2
Pubmed	23715556	Junctophilin-2 is necessary for T-tubule maturation during mouse heart development.	Pubmed	3.23e-05	0.632	0.0119	0.125	3	12	CACNA1D,SYPL2,ATP2A2
Pubmed	20419449	Variants at DGKB/TMEM195, ADRA2A, GLIS3 and C2CD4B loci are associated with reduced glucose-stimulated beta cell function in middle-aged Danish people.	Pubmed	3.23e-05	0.632	0.0119	0.125	3	12	DGKB,ADCY5,FADS1
Pubmed	25798587	Ion channel expression in the developing enteric nervous system.	Pubmed	4.61e-05	0.903	0.0167	0.175	4	37	CLCN5,KCNN1,CACNA1B,CACNB1
Pubmed	26673895	A deep proteomics perspective on CRM1-mediated nuclear export and nucleocytoplasmic partitioning.	Pubmed	4.87e-05	0.953	0.0173	0.181	17	1038	RPS18,ENKD1,MAP3K1,PIK3R4,HDAC3,KCTD5,PEX19,RPRD2,IL33,WWC1,GAREM1,EIF4E2,ATG5,CIP2A,NOL9,TNKS1BP1,TJP3
Pubmed	28724790	MED12 regulates a transcriptional network of calcium-handling genes in the heart.	Pubmed	5.3e-05	1	0.0175	0.183	3	14	KCNN1,CACNA1D,ATP2A2
Pubmed	20188150	Voltage-activated calcium channel expression profiles in mouse brain and cultured hippocampal neurons.	Pubmed	6.59e-05	1	0.0175	0.183	3	15	CACNA1B,CACNA1D,CACNB1
Pubmed	24453333	Differential neuronal targeting of a new and two known calcium channel Œ≤4 subunit splice variants correlates with their regulation of gene expression.	Pubmed	6.59e-05	1	0.0175	0.183	3	15	CACNA1B,CACNA1D,CACNB1
Pubmed	30995482	Overlapping Activities of Two Neuronal Splicing Factors Switch the GABA Effect from Excitatory to Inhibitory by Regulating REST.	Pubmed	6.94e-05	1	0.0175	0.183	6	128	SGCE,CACNA1D,DNAJC13,ATP2A2,ATP2B2,DOP1A
Pubmed	38187761	Identification of new ciliary signaling pathways in the brain and insights into neurological disorders.	Pubmed	7.32e-05	1	0.0175	0.183	10	405	PRMT8,DGKB,LRRC4,GRIK3,ATP9A,ANKH,ASS1,FYN,ATP2A2,ATP2B2
Pubmed	28634551	Mechanisms and Consequences of Dopamine Depletion-Induced Attenuation of the Spinophilin/Neurofilament Medium Interaction.	Pubmed	7.89e-05	1	0.0175	0.183	6	131	MYO5A,MBP,DLGAP3,AGAP2,ATP2A2,ATP2B2
Pubmed	31406304	The cross talk of two family members of Œ≤-TrCP in the regulation of cell autophagy and growth.	Pubmed	8.56e-05	1	0.0175	0.183	2	3	BTRC,CUL1
Pubmed	23438599	Fyn regulates adipogenesis by promoting PIKE-A/STAT5a interaction.	Pubmed	8.56e-05	1	0.0175	0.183	2	3	AGAP2,FYN
Pubmed	25661196	SERCA and PMCA pumps contribute to the deregulation of Ca2+ homeostasis in human CF epithelial cells.	Pubmed	8.56e-05	1	0.0175	0.183	2	3	ATP2A2,ATP2B2
Pubmed	2905684	The ubiquitous octamer-binding protein Oct-1 contains a POU domain with a homeo box subdomain.	Pubmed	8.56e-05	1	0.0175	0.183	2	3	POU2F1,POU2F2
Pubmed	35073459	LncRNA LINC00942 promotes chemoresistance in gastric cancer by suppressing MSI2 degradation to enhance c-Myc mRNA stability.	Pubmed	8.56e-05	1	0.0175	0.183	2	3	BTRC,CUL1
Pubmed	8622679	Positive regulation of the vHNF1 promoter by the orphan receptors COUP-TF1/Ear3 and COUP-TFII/Arp1.	Pubmed	8.56e-05	1	0.0175	0.183	2	3	POU2F1,POU2F2
Pubmed	10490647	Developmental effects of ectopic expression of the glucocorticoid receptor DNA binding domain are alleviated by an amino acid substitution that interferes with homeodomain binding.	Pubmed	8.56e-05	1	0.0175	0.183	2	3	POU2F1,POU2F2
Pubmed	9584182	Recruitment of octamer transcription factors to DNA by glucocorticoid receptor.	Pubmed	8.56e-05	1	0.0175	0.183	2	3	POU2F1,POU2F2
Pubmed	17442950	Production of specific mRNA transcripts, usage of an alternate promoter, and octamer-binding transcription factors influence the surface expression levels of the HIV coreceptor CCR5 on primary T cells.	Pubmed	8.56e-05	1	0.0175	0.183	2	3	POU2F1,POU2F2
Pubmed	24664738	Interaction of tubby-like protein-1 (Tulp1) and microtubule-associated protein (MAP) 1A and MAP1B in the mouse retina.	Pubmed	8.56e-05	1	0.0175	0.183	2	3	MAP1A,MAP1B
Pubmed	16478718	Interaction of PDZRhoGEF with microtubule-associated protein 1 light chains: link between microtubules, actin cytoskeleton, and neuronal polarity.	Pubmed	8.56e-05	1	0.0175	0.183	2	3	MAP1A,MAP1B
Pubmed	9823775	High mobility group I/Y protein functions as a specific cofactor for Oct-2A: mapping of interaction domains.	Pubmed	8.56e-05	1	0.0175	0.183	2	3	POU2F1,POU2F2
Pubmed	14729950	Embryonic lethality, decreased erythropoiesis, and defective octamer-dependent promoter activation in Oct-1-deficient mice.	Pubmed	8.56e-05	1	0.0175	0.183	2	3	POU2F1,POU2F2
Pubmed	33512466	OBF1 and Oct factors control the germinal center transcriptional program.	Pubmed	8.56e-05	1	0.0175	0.183	2	3	POU2F1,POU2F2
Pubmed	28282266	Autophagy is dispensable for Kmt2a/Mll-Mllt3/Af9 AML maintenance and anti-leukemic effect of chloroquine.	Pubmed	8.56e-05	1	0.0175	0.183	2	3	RB1CC1,ATG5
Pubmed	26001218	Fyn-phosphorylated PIKE-A binds and inhibits AMPK signaling, blocking its tumor suppressive activity.	Pubmed	8.56e-05	1	0.0175	0.183	2	3	AGAP2,FYN
Pubmed	38254723	Transcriptional Coactivator BOB1 (OBF1, OCA-B) Modulates the Specificity of DNA Recognition by the POU-Domain Factors OCT1 and OCT2 in a Monomeric Configuration.	Pubmed	8.56e-05	1	0.0175	0.183	2	3	POU2F1,POU2F2
Pubmed	23624913	SCFs in the new millennium.	Pubmed	8.56e-05	1	0.0175	0.183	2	3	BTRC,CUL1
Pubmed	19710692	Octamer binding protein 2 (Oct2) regulates PD-L2 gene expression in B-1 cells through lineage-specific activity of a unique, intronic promoter.	Pubmed	8.56e-05	1	0.0175	0.183	2	3	POU2F1,POU2F2
Pubmed	15897551	Epigenetic profiling of cutaneous T-cell lymphoma: promoter hypermethylation of multiple tumor suppressor genes including BCL7a, PTPRG, and p73.	Pubmed	8.56e-05	1	0.0175	0.183	2	3	BCL7A,THBS4
Pubmed	2470876	MAP 1A and MAP 1B are structurally related microtubule associated proteins with distinct developmental patterns in the CNS.	Pubmed	8.56e-05	1	0.0175	0.183	2	3	MAP1A,MAP1B
Pubmed	15711539	Histone deacetylase 9 couples neuronal activity to muscle chromatin acetylation and gene expression.	Pubmed	8.56e-05	1	0.0175	0.183	2	3	HDAC9,HDAC3
Pubmed	21908519	Polymorphisms in B3GAT1, SLC9A9 and MGAT5 are associated with variation within the human plasma N-glycome of 3533 European adults.	Pubmed	8.56e-05	1	0.0175	0.183	2	3	MGAT5,B3GAT1
Pubmed	24211582	Ubiquitin E3 ligase SCF(Œ≤-TRCP) regulates TRIB2 stability in liver cancer cells.	Pubmed	8.56e-05	1	0.0175	0.183	2	3	BTRC,CUL1
Pubmed	7908020	Microtubule-associated proteins, MAP 1A and MAP 1B, interact with F-actin in vitro.	Pubmed	8.56e-05	1	0.0175	0.183	2	3	MAP1A,MAP1B
Pubmed	15528192	Developmental abnormalities of myelin basic protein expression in fyn knock-out brain reveal a role of Fyn in posttranscriptional regulation.	Pubmed	8.56e-05	1	0.0175	0.183	2	3	MBP,FYN
Pubmed	26420860	The Metabolic Regulator Histone Deacetylase 9 Contributes to Glucose Homeostasis Abnormality Induced by Hepatitis C Virus Infection.	Pubmed	8.56e-05	1	0.0175	0.183	2	3	HDAC9,HDAC3
Pubmed	8202368	The POU domains of the Oct1 and Oct2 transcription factors mediate specific interaction with TBP.	Pubmed	8.56e-05	1	0.0175	0.183	2	3	POU2F1,POU2F2
Pubmed	28696301	Otoferlin is a multivalent calcium-sensitive scaffold linking SNAREs and calcium channels.	Pubmed	8.56e-05	1	0.0175	0.183	2	3	SYT1,CACNA1D
Pubmed	37339179	Discovery and Targeting of a Noncanonical Mechanism of Sarcoma Resistance to ADI-PEG20 Mediated by the Microenvironment.	Pubmed	8.56e-05	1	0.0175	0.183	2	3	MYF5,ASS1
Pubmed	26801084	MOBP levels are regulated by Fyn kinase and affect the morphological differentiation of oligodendrocytes.	Pubmed	8.56e-05	1	0.0175	0.183	2	3	MBP,FYN
Pubmed	24367622	Transcriptional regulation of the HMGA1 gene by octamer-binding proteins Oct-1 and Oct-2.	Pubmed	8.56e-05	1	0.0175	0.183	2	3	POU2F1,POU2F2
Pubmed	16301316	Mon2, a relative of large Arf exchange factors, recruits Dop1 to the Golgi apparatus.	Pubmed	8.56e-05	1	0.0175	0.183	2	3	DOP1B,DOP1A
Pubmed	23152929	The light chains of microtubule-associated proteins MAP1A and MAP1B interact with Œ±1-syntrophin in the central and peripheral nervous system.	Pubmed	8.56e-05	1	0.0175	0.183	2	3	MAP1A,MAP1B
Pubmed	28096359	Œ±-Synuclein binds and sequesters PIKE-L into Lewy bodies, triggering dopaminergic cell death via AMPK hyperactivation.	Pubmed	8.56e-05	1	0.0175	0.183	2	3	AGAP2,FYN
Pubmed	16124007	Slow and fast fiber isoform gene expression is systematically altered in skeletal muscle of the Sox6 mutant, p100H.	Pubmed	9.78e-05	1	0.018	0.189	3	17	MYL2,SOX6,ATP2A2
Pubmed	28890335	The ER-Localized Transmembrane Protein EPG-3/VMP1 Regulates SERCA Activity to Control ER-Isolation Membrane Contacts for Autophagosome Formation.	Pubmed	0.000101	1	0.018	0.189	4	45	RB1CC1,BTRC,CUL1,ATP2A2
Pubmed	25921289	Temporal proteomics of NGF-TrkA signaling identifies an inhibitory role for the E3 ligase Cbl-b in neuroblastoma cell differentiation.	Pubmed	0.000105	1	0.018	0.189	24	1922	ATXN2L,MAP1A,MAP1B,MYO5A,PRPF6,MAP3K1,PIK3R4,CLCN5,SYT1,RPRD2,HDGFL2,GAREM1,CUL1,DNAJC13,RAP1GDS1,CIP2A,LRRC40,SRGAP2,NOL9,RBM12,LMAN1,MRPL15,TNKS1BP1,ATP2A2
Pubmed	16985003	Large-scale analysis of ion channel gene expression in the mouse heart during perinatal development.	Pubmed	0.000109	1	0.018	0.189	6	139	CLCN5,KCNN1,CACNA1B,CACNA1D,CACNB1,ATP2A2
Pubmed	30550785	Irisin Mediates Effects on Bone and Fat via Œ±V Integrin Receptors.	Pubmed	0.000113	1	0.018	0.189	20	1451	PSAP,RPS18,RPS21,PRPF6,BCS1L,MAGI2,CLCN5,PEX19,OXSM,SNIP1,IGF2BP2,FADS1,RBM12,LMAN1,AKR7L,EIF4A2,NAXD,ASS1,LRP1,ATP2A2
Pubmed	22522309	Non conservation of function for the evolutionarily conserved prdm1 protein in the control of the slow twitch myogenic program in the mouse embryo.	Pubmed	0.000117	1	0.018	0.189	3	18	MYF5,SOX6,ATP2A2
Pubmed	24952961	A high-resolution spatiotemporal atlas of gene expression of the developing mouse brain.	Pubmed	0.000118	1	0.018	0.189	24	1937	GABRE,MYF5,NR2F6,ABAT,MBP,NDST4,LRRC4,CHRM4,DDC,DSCAML1,SYT1,PLAGL1,UNC5D,BTRC,SOX6,CACNA1B,POU2F1,POU2F2,GRIK3,NFE2L3,LRP1,FYN,ST18,TCF7L1
Pubmed	19274049	A census of human transcription factors: function, expression and evolution.	Pubmed	0.000125	1	0.018	0.189	15	908	MYF5,SP4,NR2F6,PLAGL1,SOX6,POU2F1,POU2F2,TERF2,NFE2L3,KLF10,KLF1,SKOR1,HES4,ST18,TCF7L1
Pubmed	29467282	Proteomic profiling of VCP substrates links VCP to K6-linked ubiquitylation and c-Myc function.	Pubmed	0.000133	1	0.018	0.189	19	1353	SETD1A,MAP1B,MYO5A,RPS18,PRPF6,URB2,PIK3R4,PHIP,BTRC,ATG5,CUL1,DNAJC13,LRRC40,NOL9,EIF2D,IGF2BP2,ASS1,ATP2A2,DHX34
Pubmed	35224516	A year of COVID-19 GWAS results from the GRASP portal reveals potential genetic risk factors.	Pubmed	0.000162	1	0.018	0.189	3	20	MAGI2,SYT1,CACNA1D
Pubmed	20081858	New genetic loci implicated in fasting glucose homeostasis and their impact on type 2 diabetes risk.	Pubmed	0.000162	1	0.018	0.189	3	20	DGKB,ADCY5,FADS1
Pubmed	30428154	SCFŒ≤-TrCP ubiquitinates CHK1 in an AMPK-dependent manner in response to glucose deprivation.	Pubmed	0.000171	1	0.018	0.189	2	4	BTRC,CUL1
Pubmed	19945379	Rapid E2-E3 assembly and disassembly enable processive ubiquitylation of cullin-RING ubiquitin ligase substrates.	Pubmed	0.000171	1	0.018	0.189	2	4	BTRC,CUL1
Pubmed	27029215	Œ≤-TrCP-mediated ubiquitination and degradation of liver-enriched transcription factor CREB-H.	Pubmed	0.000171	1	0.018	0.189	2	4	BTRC,CUL1
Pubmed	7720710	High mobility group protein 2 functionally interacts with the POU domains of octamer transcription factors.	Pubmed	0.000171	1	0.018	0.189	2	4	POU2F1,POU2F2
Pubmed	1970171	Cloning and sequencing of POU-boxes expressed in mouse testis.	Pubmed	0.000171	1	0.018	0.189	2	4	POU2F1,POU2F2
Pubmed	25457384	SCF-mediated Œ≥-globin gene expression in adult human erythroid cells is associated with KLF1, BCL11A and SOX6 down-regulation.	Pubmed	0.000171	1	0.018	0.189	2	4	SOX6,KLF1
Pubmed	25483588	The MAP1B-LC1/UBE2L3 complex catalyzes degradation of cell surface CaV2.2 channels.	Pubmed	0.000171	1	0.018	0.189	2	4	MAP1B,CACNA1B
Pubmed	31043584	SIRT1 deacetylated and stabilized XRCC1 to promote chemoresistance in lung cancer.	Pubmed	0.000171	1	0.018	0.189	2	4	BTRC,CUL1
Pubmed	10655483	Identification of a transcriptional repressor related to the noncatalytic domain of histone deacetylases 4 and 5.	Pubmed	0.000171	1	0.018	0.189	2	4	HDAC9,HDAC3
Pubmed	15536641	Regulation of lung cancer cell growth and invasiveness by beta-TRCP.	Pubmed	0.000171	1	0.018	0.189	2	4	BTRC,CUL1
Pubmed	26016715	Mechanism of Altered Metformin Distribution in Nonalcoholic Steatohepatitis.	Pubmed	0.000171	1	0.018	0.189	2	4	POU2F1,POU2F2
Pubmed	14752276	Hierarchical order of phosphorylation events commits Cdc25A to betaTrCP-dependent degradation.	Pubmed	0.000171	1	0.018	0.189	2	4	BTRC,CUL1
Pubmed	14749390	TRAM2 protein interacts with endoplasmic reticulum Ca2+ pump Serca2b and is necessary for collagen type I synthesis.	Pubmed	0.000171	1	0.018	0.189	2	4	TRAM2,ATP2A2
Pubmed	22232963	[Research on associations between selected polymorphisms of genes DRD2, 5HTT, GRIK3, ADH4 and alcohol dependence syndrome].	Pubmed	0.000171	1	0.018	0.189	2	4	ADH4,GRIK3
Pubmed	16885219	Induction of autophagy in axonal dystrophy and degeneration.	Pubmed	0.000171	1	0.018	0.189	2	4	MAP1B,ATG5
Pubmed	18443221	FIP200, a ULK-interacting protein, is required for autophagosome formation in mammalian cells.	Pubmed	0.000171	1	0.018	0.189	2	4	RB1CC1,ATG5
Pubmed	19934275	Resistance to arginine deiminase treatment in melanoma cells is associated with induced argininosuccinate synthetase expression involving c-Myc/HIF-1alpha/Sp4.	Pubmed	0.000171	1	0.018	0.189	2	4	SP4,ASS1
Pubmed	34119632	LMK235, a small molecule inhibitor of HDAC4/5, protects dopaminergic neurons against neurotoxin- and Œ±-synuclein-induced degeneration in cellular models of Parkinson's disease.	Pubmed	0.000171	1	0.018	0.189	2	4	HDAC9,HDAC3
Pubmed	23793441	Parkinson disease loci in the mid-western Amish.	Pubmed	0.000171	1	0.018	0.189	2	4	TMC3,CCDC82
Pubmed	22590978	The ORF2 glycoprotein of hepatitis E virus inhibits cellular NF-Œ∫B activity by blocking ubiquitination mediated proteasomal degradation of IŒ∫BŒ± in human hepatoma cells.	Pubmed	0.000171	1	0.018	0.189	2	4	BTRC,CUL1
Pubmed	25788676	Mutations in the microtubule-associated protein 1A (Map1a) gene cause Purkinje cell degeneration.	Pubmed	0.000171	1	0.018	0.189	2	4	MAP1A,MAP1B
Pubmed	36318477	Regulated degradation of the inner nuclear membrane protein SUN2 maintains nuclear envelope architecture and function.	Pubmed	0.000171	1	0.018	0.189	2	4	BTRC,CUL1
Pubmed	29497989	SCFŒ≤-TRCP E3 ubiquitin ligase targets the tumor suppressor ZNRF3 for ubiquitination and degradation.	Pubmed	0.000171	1	0.018	0.189	2	4	BTRC,CUL1
Pubmed	31787846	Œ≤-TrCP-mediated ubiquitination and degradation of Dlg5 regulates hepatocellular carcinoma cell proliferation.	Pubmed	0.000171	1	0.018	0.189	2	4	BTRC,CUL1
Pubmed	30894050	Atg14 protects the intestinal epithelium from TNF-triggered villus atrophy.	Pubmed	0.000171	1	0.018	0.189	2	4	RB1CC1,ATG5
Pubmed	21736948	The SALM/Lrfn family of leucine-rich repeat-containing cell adhesion molecules.	Pubmed	0.000171	1	0.018	0.189	2	4	LRFN5,LRFN1
Pubmed	35713976	SDHA/B reduction promotes hepatocellular carcinoma by facilitating the deNEDDylation of cullin1 and stabilizing YAP/TAZ.	Pubmed	0.000171	1	0.018	0.189	2	4	BTRC,CUL1
Pubmed	10023660	The human F box protein beta-Trcp associates with the Cul1/Skp1 complex and regulates the stability of beta-catenin.	Pubmed	0.000171	1	0.018	0.189	2	4	BTRC,CUL1
Pubmed	3164313	A casein kinase II-related activity is involved in phosphorylation of microtubule-associated protein MAP-1B during neuroblastoma cell differentiation.	Pubmed	0.000171	1	0.018	0.189	2	4	MAP1A,MAP1B
Pubmed	26418746	Enteric pathogens deploy cell cycle inhibiting factors to block the bactericidal activity of Perforin-2.	Pubmed	0.000171	1	0.018	0.189	2	4	BTRC,CUL1
Pubmed	18929646	Multiple isoforms of beta-TrCP display differential activities in the regulation of Wnt signaling.	Pubmed	0.000171	1	0.018	0.189	2	4	BTRC,CUL1
Pubmed	9368058	The cyclin-dependent kinase-activating kinase (CAK) assembly factor, MAT1, targets and enhances CAK activity on the POU domains of octamer transcription factors.	Pubmed	0.000171	1	0.018	0.189	2	4	POU2F1,POU2F2
Pubmed	15485773	Comparison of myelin, axon, lipid, and immunopathology in the central nervous system of differentially myelin-compromised mutant mice: a morphological and biochemical study.	Pubmed	0.000171	1	0.018	0.189	2	4	MBP,FYN
Pubmed	17450150	The role of autophagy in cardiomyocytes in the basal state and in response to hemodynamic stress.	Pubmed	0.000171	1	0.018	0.189	2	4	MYL2,ATG5
Pubmed	1309651	Structure and functional expression of alpha 1, alpha 2, and beta subunits of a novel human neuronal calcium channel subtype.	Pubmed	0.000171	1	0.018	0.189	2	4	CACNA1D,CACNB1
Pubmed	9242494	Functions of the POU domain genes Skn-1a/i and Tst-1/Oct-6/SCIP in epidermal differentiation.	Pubmed	0.000171	1	0.018	0.189	2	4	POU2F1,POU2F2
Pubmed	35173309	LINC01021 maintains tumorigenicity by enhancing N6-methyladenosine reader IMP2 dependent stabilization of MSX1 and JARID2: implication in colorectal cancer.	Pubmed	0.000171	1	0.018	0.189	2	4	JARID2,IGF2BP2
Pubmed	30186101	The Epigenetic Factor Landscape of Developing Neocortex Is Regulated by Transcription Factors Pax6‚Üí Tbr2‚Üí Tbr1.	Pubmed	0.000213	1	0.018	0.189	6	157	HDAC9,KDM5B,BCL7A,PCGF3,JARID2,HDAC3
Pubmed	22581228	A genome-wide approach accounting for body mass index identifies genetic variants influencing fasting glycemic traits and insulin resistance.	Pubmed	0.000221	1	0.018	0.189	4	55	DGKB,ADCY5,IGF2BP2,FADS1
Pubmed	28671696	Spatiotemporal profile of postsynaptic interactomes integrates components of complex brain disorders.	Pubmed	0.000235	1	0.018	0.189	15	963	MYO5A,MAGI2,HDAC3,DLGAP3,SYT1,AGAP2,SHANK1,CACNB1,DNAJC13,LRFN1,GRIK3,SRGAP2,NOL9,EIF4A2,LRP1
Pubmed	27634302	Dynamic Protein Interactions of the Polycomb Repressive Complex 2 during Differentiation of Pluripotent Cells.	Pubmed	0.00024	1	0.018	0.189	10	469	SETD1A,KDM5B,RB1CC1,JARID2,HDGFL2,PHIP,TERF2,SNIP1,EIF4A2,TNKS1BP1
Pubmed	36931259	A central chaperone-like role for 14-3-3 proteins in human cells.	Pubmed	0.000247	1	0.018	0.189	14	861	RALGAPA1,ATXN2L,KDM5B,MAP1B,ENKD1,PIK3R4,DOP1B,EIF4E2,FRYL,SRGAP2,ASS1,AKAP11,TNKS1BP1,DOP1A
Pubmed	35915203	The E3 ubiquitin ligase HECTD1 contributes to cell proliferation through an effect on mitosis.	Pubmed	0.000251	1	0.018	0.189	13	759	ATXN2L,MAP1B,MYO5A,RPS18,PRPF6,URB2,MAP3K1,PIK3R4,DNAJC13,NOL9,PDCD7,TERF2,IGF2BP2
Pubmed	17081983	Global, in vivo, and site-specific phosphorylation dynamics in signaling networks.	Pubmed	0.000258	1	0.018	0.189	20	1545	HDAC9,ATXN2L,SETD1A,MAP1A,MAP1B,MBP,RB1CC1,RPRD2,ATP13A3,CACNA1B,CACNA1D,CACNB1,RETREG2,TERF2,SNIP1,RBM12,KHDRBS3,CCDC82,TNKS1BP1,ATP2A2
Pubmed	29518331	Interactome Analysis Reveals Regulator of G Protein Signaling 14 (RGS14) is a Novel Calcium/Calmodulin (Ca2+/CaM) and CaM Kinase II (CaMKII) Binding Partner.	Pubmed	0.000279	1	0.018	0.189	7	233	MYO5A,RPS18,DLGAP3,SYT1,AGAP2,SHANK1,ATP2A2
Pubmed	16275325	High-level expression and purification of recombinant SCF ubiquitin ligases.	Pubmed	0.000283	1	0.018	0.189	2	5	BTRC,CUL1
Pubmed	11850407	Pseudosubstrate regulation of the SCF(beta-TrCP) ubiquitin ligase by hnRNP-U.	Pubmed	0.000283	1	0.018	0.189	2	5	BTRC,CUL1
Pubmed	15194749	Functional interaction between class II histone deacetylases and ICP0 of herpes simplex virus type 1.	Pubmed	0.000283	1	0.018	0.189	2	5	HDAC9,HDAC3
Pubmed	24700029	ATR checkpoint kinase and CRL1Œ≤TRCP collaborate to degrade ASF1a and thus repress genes overlapping with clusters of stalled replication forks.	Pubmed	0.000283	1	0.018	0.189	2	5	BTRC,CUL1
Pubmed	36289220	Revealing Œ≤-TrCP activity dynamics in live¬†cells with a genetically encoded biosensor.	Pubmed	0.000283	1	0.018	0.189	2	5	BTRC,CUL1
Pubmed	12629673	Recruitment of intra- and extracardiac cells into the myocardial lineage during mouse development.	Pubmed	0.000283	1	0.018	0.189	2	5	MYL2,ATP2A2
Pubmed	10066435	IkappaBalpha ubiquitination is catalyzed by an SCF-like complex containing Skp1, cullin-1, and two F-box/WD40-repeat proteins, betaTrCP1 and betaTrCP2.	Pubmed	0.000283	1	0.018	0.189	2	5	BTRC,CUL1
Pubmed	27880909	Nfix Induces a Switch in Sox6 Transcriptional Activity to Regulate MyHC-I Expression in Fetal Muscle.	Pubmed	0.000283	1	0.018	0.189	2	5	MYF5,SOX6
Pubmed	24269809	Œ≤TrCP-mediated ubiquitylation regulates protein stability of Mis18Œ≤ in a cell cycle-dependent manner.	Pubmed	0.000283	1	0.018	0.189	2	5	BTRC,CUL1
Pubmed	23953852	Genome-wide association studies of maximum number of drinks.	Pubmed	0.000283	1	0.018	0.189	2	5	NDST4,DDC
Pubmed	10077576	Characterization of Sam68-like mammalian proteins SLM-1 and SLM-2: SLM-1 is a Src substrate during mitosis.	Pubmed	0.000283	1	0.018	0.189	2	5	KHDRBS3,FYN
Pubmed	24591649	A cluster of thin tubular structures mediates transformation of the endoplasmic reticulum to autophagic isolation membrane.	Pubmed	0.000283	1	0.018	0.189	2	5	RB1CC1,ATG5
Pubmed	11296258	Functional disorders of the sympathetic nervous system in mice lacking the alpha 1B subunit (Cav 2.2) of N-type calcium channels.	Pubmed	0.000283	1	0.018	0.189	2	5	CACNA1B,CACNA1D
Pubmed	15525354	Cloning of a novel neuronally expressed orphan G-protein-coupled receptor which is up-regulated by erythropoietin, interacts with microtubule-associated protein 1b and colocalizes with the 5-hydroxytryptamine 2a receptor.	Pubmed	0.000283	1	0.018	0.189	2	5	MAP1A,MAP1B
Pubmed	12887926	S phase activation of the histone H2B promoter by OCA-S, a coactivator complex that contains GAPDH as a key component.	Pubmed	0.000283	1	0.018	0.189	2	5	POU2F1,POU2F2
Pubmed	23386614	Prion protein-mediated toxicity of amyloid-Œ≤ oligomers requires lipid rafts and the transmembrane LRP1.	Pubmed	0.000283	1	0.018	0.189	2	5	LRP1,FYN
Pubmed	16061936	Transcription factor binding sites in the pol gene intragenic regulatory region of HIV-1 are important for virus infectivity.	Pubmed	0.000283	1	0.018	0.189	2	5	POU2F1,POU2F2
Pubmed	30213940	SNX3-retromer requires an evolutionary conserved MON2:DOPEY2:ATP9A complex to mediate Wntless sorting and Wnt secretion.	Pubmed	0.000283	1	0.018	0.189	2	5	DOP1B,ATP9A
Pubmed	28090088	The Œ≤-TrCP-FBXW2-SKP2 axis regulates lung cancer cell growth with FBXW2 acting as a tumour suppressor.	Pubmed	0.000283	1	0.018	0.189	2	5	BTRC,CUL1
Pubmed	10446263	jumonji gene is essential for the neurulation and cardiac development of mouse embryos with a C3H/He background.	Pubmed	0.000283	1	0.018	0.189	2	5	MYL2,JARID2
Pubmed	32579115	Differential accumulation of storage bodies with aging defines discrete subsets of microglia in the healthy brain.	Pubmed	0.000283	1	0.018	0.189	2	5	MBP,ATG5
Pubmed	10097128	Ubiquitin-dependent degradation of IkappaBalpha is mediated by a ubiquitin ligase Skp1/Cul 1/F-box protein FWD1.	Pubmed	0.000283	1	0.018	0.189	2	5	BTRC,CUL1
Pubmed	8651505	Differential expression of N-CAM, vimentin and MAP1B during initial pathfinding of olfactory receptor neurons in the mouse embryo.	Pubmed	0.000283	1	0.018	0.189	2	5	MAP1A,MAP1B
Pubmed	18650423	A novel mechanism by which thiazolidinediones facilitate the proteasomal degradation of cyclin D1 in cancer cells.	Pubmed	0.000283	1	0.018	0.189	2	5	BTRC,CUL1
Pubmed	24566975	CaV2.2 channel cell surface expression is regulated by the light chain 1 (LC1) of the microtubule-associated protein B (MAP1B) via UBE2L3-mediated ubiquitination and degradation.	Pubmed	0.000283	1	0.018	0.189	2	5	MAP1B,CACNA1B
Pubmed	15798217	Transforming growth factor beta facilitates beta-TrCP-mediated degradation of Cdc25A in a Smad3-dependent manner.	Pubmed	0.000283	1	0.018	0.189	2	5	BTRC,CUL1
Pubmed	14681206	SCFbeta-TRCP links Chk1 signaling to degradation of the Cdc25A protein phosphatase.	Pubmed	0.000283	1	0.018	0.189	2	5	BTRC,CUL1
Pubmed	15451373	Antinociceptive effect of different types of calcium channel inhibitors and the distribution of various calcium channel alpha 1 subunits in the dorsal horn of spinal cord in mice.	Pubmed	0.000283	1	0.018	0.189	2	5	CACNA1B,CACNA1D
Pubmed	18202150	Function of multiple Lis-Homology domain/WD-40 repeat-containing proteins in feed-forward transcriptional repression by silencing mediator for retinoic and thyroid receptor/nuclear receptor corepressor complexes.	Pubmed	0.000283	1	0.018	0.189	2	5	HDAC3,UBE2E3
Pubmed	11937630	Oct-2 regulates CD36 gene expression via a consensus octamer, which excludes the co-activator OBF-1.	Pubmed	0.000283	1	0.018	0.189	2	5	POU2F1,POU2F2
Pubmed	14673179	Dual effects of IkappaB kinase beta-mediated phosphorylation on p105 Fate: SCF(beta-TrCP)-dependent degradation and SCF(beta-TrCP)-independent processing.	Pubmed	0.000283	1	0.018	0.189	2	5	BTRC,CUL1
Pubmed	37149695	Entorhinal cortex epigenome-wide association study highlights four novel loci showing differential methylation in Alzheimer's disease.	Pubmed	0.000283	1	0.018	0.189	2	5	PALD1,CNFN
Pubmed	18378770	Plk1- and beta-TrCP-dependent degradation of Bora controls mitotic progression.	Pubmed	0.000283	1	0.018	0.189	2	5	BTRC,CUL1
Pubmed	22647876	Epistatic rescue of Nkx2.5 adult cardiac conduction disease phenotypes by prospero-related homeobox protein 1 and HDAC3.	Pubmed	0.000283	1	0.018	0.189	2	5	MYL2,HDAC3
Pubmed	27480238	SALM4 suppresses excitatory synapse development by cis-inhibiting trans-synaptic SALM3-LAR adhesion.	Pubmed	0.00032	1	0.018	0.189	3	25	MAGI2,LRFN5,LRFN1
Pubmed	21518438	Systems biology approach to identify transcriptome reprogramming and candidate microRNA targets during the progression of polycystic kidney disease.	Pubmed	0.00032	1	0.018	0.189	3	25	HDAC9,ALG6,SOX6
Pubmed	15820306	Mammalian SP/KLF transcription factors: bring in the family.	Pubmed	0.00032	1	0.018	0.189	3	25	SP4,KLF10,KLF1
Pubmed	35748872	A dual-activity topoisomerase complex regulates mRNA translation and turnover.	Pubmed	0.000328	1	0.018	0.189	16	1105	PALD1,SETD1A,NR2F6,KIF26A,BCL7A,CHRM4,HERC1,GAREM1,LRFN1,FRYL,SRGAP2,KLF10,SLC16A5,TNKS1BP1,DHX34,TJP3
Pubmed	20490451	Type 2 diabetes risk alleles near ADCY5, CDKAL1 and HHEX-IDE are associated with reduced birthweight.	Pubmed	0.000404	1	0.018	0.189	3	27	DGKB,ADCY5,IGF2BP2
Pubmed	29395067	High-Density Proximity Mapping Reveals the Subcellular Organization of mRNA-Associated Granules and Bodies.	Pubmed	0.00042	1	0.018	0.189	21	1729	PALD1,ATXN2L,PRPF6,BCS1L,HDAC3,PEX19,RPRD2,HERC1,DOP1B,EIF4E2,CUL1,CIP2A,NOL9,PDCD7,IGF2BP2,RBM12,LMAN1,KHDRBS3,MRPL15,EIF4A2,TNKS1BP1
Pubmed	19933270	Modulation of SCF beta-TrCP-dependent I kappaB alpha ubiquitination by hydrogen peroxide.	Pubmed	0.000423	1	0.018	0.189	2	6	BTRC,CUL1
Pubmed	32015321	SCFŒ≤-TrCP-mediated degradation of TOP2Œ≤ promotes cancer cell survival in response to chemotherapeutic drugs targeting topoisomerase II.	Pubmed	0.000423	1	0.018	0.189	2	6	BTRC,CUL1
Pubmed	20167925	Zac1 is an essential transcription factor for cardiac morphogenesis.	Pubmed	0.000423	1	0.018	0.189	2	6	MYL2,PLAGL1
Pubmed	11158290	Shared pathways of IkappaB kinase-induced SCF(betaTrCP)-mediated ubiquitination and degradation for the NF-kappaB precursor p105 and IkappaBalpha.	Pubmed	0.000423	1	0.018	0.189	2	6	BTRC,CUL1
Pubmed	22740627	Atg16L1, an essential factor for canonical autophagy, participates in hormone secretion from PC12 cells independently of autophagic activity.	Pubmed	0.000423	1	0.018	0.189	2	6	SYT1,ATG5
Pubmed	11090542	Multiple transcriptional domains, with distinct left and right components, in the atrial chambers of the developing heart.	Pubmed	0.000423	1	0.018	0.189	2	6	MYL2,ATP2A2
Pubmed	10644755	Homodimer of two F-box proteins betaTrCP1 or betaTrCP2 binds to IkappaBalpha for signal-dependent ubiquitination.	Pubmed	0.000423	1	0.018	0.189	2	6	BTRC,CUL1
Pubmed	23027877	Skp1-Cul1-F-box ubiquitin ligase (SCF(Œ≤TrCP))-mediated destruction of the ubiquitin-specific protease USP37 during G2-phase promotes mitotic entry.	Pubmed	0.000423	1	0.018	0.189	2	6	BTRC,CUL1
Pubmed	11438518	Direct interaction of the Rab3 effector RIM with Ca2+ channels, SNAP-25, and synaptotagmin.	Pubmed	0.000423	1	0.018	0.189	2	6	SYT1,CACNA1B
Pubmed	26929451	Elevated p62/SQSTM1 determines the fate of autophagy-deficient neural stem cells by increasing superoxide.	Pubmed	0.000423	1	0.018	0.189	2	6	RB1CC1,ATG5
Pubmed	8643689	An induction gene trap screen in embryonic stem cells: Identification of genes that respond to retinoic acid in vitro.	Pubmed	0.000423	1	0.018	0.189	2	6	CHRM4,FYN
Pubmed	34478796	Co-operative binding of SKP1, Cullin1 and Cullin7 to FBXW8 results in Cullin1-SKP1-FBXW8-Cullin7 functional complex formation that monitors cellular function of Œ≤-TrCP1.	Pubmed	0.000423	1	0.018	0.189	2	6	BTRC,CUL1
Pubmed	10328888	beta subunit reshuffling modifies N- and P/Q-type Ca2+ channel subunit compositions in lethargic mouse brain.	Pubmed	0.000423	1	0.018	0.189	2	6	CACNA1B,CACNB1
Pubmed	18936157	Kinase-inactivated ULK proteins inhibit autophagy via their conserved C-terminal domains using an Atg13-independent mechanism.	Pubmed	0.000423	1	0.018	0.189	2	6	MBP,RB1CC1
Pubmed	18056411	Site-specific ubiquitination exposes a linear motif to promote interferon-alpha receptor endocytosis.	Pubmed	0.000423	1	0.018	0.189	2	6	BTRC,CUL1
Pubmed	12767889	Cardiac excitation-contraction coupling in the absence of Na(+) - Ca2+ exchange.	Pubmed	0.000423	1	0.018	0.189	2	6	ATP2A2,ATP2B2
Pubmed	17636028	TAZ promotes PC2 degradation through a SCFbeta-Trcp E3 ligase complex.	Pubmed	0.000423	1	0.018	0.189	2	6	BTRC,CUL1
Pubmed	11359933	Ligand-dependent degradation of Smad3 by a ubiquitin ligase complex of ROC1 and associated proteins.	Pubmed	0.000423	1	0.018	0.189	2	6	BTRC,CUL1
Pubmed	36044955	Extracellular matrix stiffness regulates degradation of MST2 via SCF Œ≤TrCP.	Pubmed	0.000423	1	0.018	0.189	2	6	BTRC,CUL1
Pubmed	9990852	The SCFbeta-TRCP-ubiquitin ligase complex associates specifically with phosphorylated destruction motifs in IkappaBalpha and beta-catenin and stimulates IkappaBalpha ubiquitination in vitro.	Pubmed	0.000423	1	0.018	0.189	2	6	BTRC,CUL1
Pubmed	35537042	Autophagy in PDGFRŒ±+ mesenchymal cells is essential for intestinal stem cell survival.	Pubmed	0.000423	1	0.018	0.189	2	6	RB1CC1,ATG5
Pubmed	21173110	Zfp521 controls bone mass by HDAC3-dependent attenuation of Runx2 activity.	Pubmed	0.000423	1	0.018	0.189	2	6	HDAC9,HDAC3
Pubmed	24318128	SCF Œ≤-TRCP targets MTSS1 for ubiquitination-mediated destruction to regulate cancer cell proliferation and migration.	Pubmed	0.000423	1	0.018	0.189	2	6	BTRC,CUL1
Pubmed	25249620	FBXL5-mediated degradation of single-stranded DNA-binding protein hSSB1 controls DNA damage response.	Pubmed	0.000423	1	0.018	0.189	2	6	BTRC,CUL1
Pubmed	22730322	Fas-associated factor 1 is a scaffold protein that promotes Œ≤-transducin repeat-containing protein (Œ≤-TrCP)-mediated Œ≤-catenin ubiquitination and degradation.	Pubmed	0.000423	1	0.018	0.189	2	6	BTRC,CUL1
Pubmed	11483504	NEDD8 recruits E2-ubiquitin to SCF E3 ligase.	Pubmed	0.000423	1	0.018	0.189	2	6	BTRC,CUL1
Pubmed	10383413	Functional interaction between Oct-1 and retinoid X receptor.	Pubmed	0.000423	1	0.018	0.189	2	6	POU2F1,POU2F2
Pubmed	19966869	The ubiquitin-specific protease USP47 is a novel beta-TRCP interactor regulating cell survival.	Pubmed	0.000423	1	0.018	0.189	2	6	BTRC,CUL1
Pubmed	27684187	Genetic and Proteomic Interrogation of Lower Confidence Candidate Genes Reveals Signaling Networks in Œ≤-Catenin-Active Cancers.	Pubmed	0.000425	1	0.018	0.189	17	1247	ATXN2L,ACADSB,RPS18,RPS21,PRPF6,HDAC3,OXSM,WWC1,CUL1,TERF2,EIF2D,IGF2BP2,ASS1,TNKS1BP1,FYN,ATP2A2,TJP3
Pubmed	28611215	Genome-wide CRISPR screen identifies HNRNPL as a prostate cancer dependency regulating RNA splicing.	Pubmed	0.000441	1	0.018	0.189	19	1489	GABRE,RALGAPA1,ABAT,MAP1B,MYO5A,MBP,PCGF3,LUZP2,RPRD2,UBE2E3,DNAJC13,FRYL,SRGAP2,ANKH,NAXD,ASS1,LRP1,SLC2A11,DOP1A
Pubmed	38324473	Differential expression of paralog RNA binding proteins establishes a dynamic splicing program required for normal cerebral cortex development.	Pubmed	0.000451	1	0.018	0.189	3	28	DGKB,SGCE,KHDRBS3
Pubmed	36950384	Protein interaction studies in human induced neurons indicate convergent biology underlying autism spectrum disorders.	Pubmed	0.000494	1	0.018	0.189	15	1034	ATXN2L,MAP1A,MAP1B,MYO5A,RPS18,LRFN5,SCN2A,SYT1,ZNF730,NOL9,TERF2,IGF2BP2,CHMP4A,KHDRBS3,EIF4A2
Pubmed	22779921	A yeast two-hybrid screen reveals that osteopontin associates with MAP1A and MAP1B in addition to other proteins linked to microtubule stability, apoptosis and protein degradation in the human brain.	Pubmed	0.0005	1	0.018	0.189	4	68	MAP1A,MAP1B,LRRC4,ATP2A2
Pubmed	20972250	Genetic loci associated with lipid concentrations and cardiovascular risk factors in the Korean population.	Pubmed	0.000501	1	0.018	0.189	3	29	HMGCR,XKR6,FADS1
Pubmed	28077597	Muscle developmental defects in heterogeneous nuclear Ribonucleoprotein A1 knockout mice.	Pubmed	0.000555	1	0.018	0.189	3	30	MYO5A,HDAC3,CLCN5
Pubmed	20068069	Clusterin facilitates COMMD1 and I-kappaB degradation to enhance NF-kappaB activity in prostate cancer cells.	Pubmed	0.000591	1	0.018	0.189	2	7	BTRC,CUL1
Pubmed	16936075	The Wnt/beta-catenin pathway regulates Gli-mediated Myf5 expression during somitogenesis.	Pubmed	0.000591	1	0.018	0.189	2	7	MYF5,TCF7L1
Pubmed	10790373	Targeted disruption of Skp2 results in accumulation of cyclin E and p27(Kip1), polyploidy and centrosome overduplication.	Pubmed	0.000591	1	0.018	0.189	2	7	BTRC,CUL1
Pubmed	22465952	Endosomal sorting by Semaphorin 4A in retinal pigment epithelium supports photoreceptor survival.	Pubmed	0.000591	1	0.018	0.189	2	7	PSAP,RLBP1
Pubmed	17318178	CSN controls NF-kappaB by deubiquitinylation of IkappaBalpha.	Pubmed	0.000591	1	0.018	0.189	2	7	BTRC,CUL1
Pubmed	16828986	Comparative analysis of structure, expression and PSD95-binding capacity of Lrfn, a novel family of neuronal transmembrane proteins.	Pubmed	0.000591	1	0.018	0.189	2	7	LRFN5,LRFN1
Pubmed	23267846	Human immunodeficiency virus-1 protein Tat induces excitotoxic loss of presynaptic terminals in hippocampal cultures.	Pubmed	0.000591	1	0.018	0.189	2	7	GRINA,LRP1
Pubmed	24469040	Oncogenic Y641 mutations in EZH2 prevent Jak2/Œ≤-TrCP-mediated degradation.	Pubmed	0.000591	1	0.018	0.189	2	7	BTRC,CUL1
Pubmed	17215248	A neural-specific F-box protein Fbs1 functions as a chaperone suppressing glycoprotein aggregation.	Pubmed	0.000591	1	0.018	0.189	2	7	BTRC,CUL1
Pubmed	11735228	Characterization of a mouse gene (Fbxw6) that encodes a homologue of Caenorhabditis elegans SEL-10.	Pubmed	0.000591	1	0.018	0.189	2	7	BTRC,CUL1
Pubmed	12032081	The SUMO E3 ligase RanBP2 promotes modification of the HDAC4 deacetylase.	Pubmed	0.000591	1	0.018	0.189	2	7	HDAC9,HDAC3
Pubmed	26112410	The Transitional Endoplasmic Reticulum ATPase p97 Regulates the Alternative Nuclear Factor NF-Œ∫B Signaling via Partial Degradation of the NF-Œ∫B Subunit p100.	Pubmed	0.000591	1	0.018	0.189	2	7	BTRC,CUL1
Pubmed	23297342	DNA damage regulates UHRF1 stability via the SCF(Œ≤-TrCP) E3 ligase.	Pubmed	0.000591	1	0.018	0.189	2	7	BTRC,CUL1
Pubmed	11022042	Association of COOH-terminal-binding protein (CtBP) and MEF2-interacting transcription repressor (MITR) contributes to transcriptional repression of the MEF2 transcription factor.	Pubmed	0.000591	1	0.018	0.189	2	7	HDAC9,HDAC3
Pubmed	15966899	Multiple roles of Rbx1 in the VBC-Cul2 ubiquitin ligase complex.	Pubmed	0.000591	1	0.018	0.189	2	7	BTRC,CUL1
Pubmed	19270696	Two Beclin 1-binding proteins, Atg14L and Rubicon, reciprocally regulate autophagy at different stages.	Pubmed	0.000591	1	0.018	0.189	2	7	PIK3R4,ATG5
Pubmed	24657926	SCF(Œ≤-TRCP)-mediated degradation of NEDD4 inhibits tumorigenesis through modulating the PTEN/Akt signaling pathway.	Pubmed	0.000591	1	0.018	0.189	2	7	BTRC,CUL1
Pubmed	36724073	Sequential genome-wide CRISPR-Cas9 screens identify genes regulating cell-surface expression of tetraspanins.	Pubmed	0.000595	1	0.018	0.189	13	832	SETD1A,NR2F6,CHRM4,CALHM4,MAGI2,DLGAP3,KCTD5,CACNA1B,NOL9,CCDC82,SYPL2,DHX34,ATP2B2
Pubmed	14621295	Prediction of the coding sequences of mouse homologues of KIAA gene: III. the complete nucleotide sequences of 500 mouse KIAA-homologous cDNAs identified by screening of terminal sequences of cDNA clones randomly sampled from size-fractionated libraries.	Pubmed	0.000615	1	0.018	0.189	10	529	RALGAPA1,SETD1A,KIF26A,KCTD5,RPRD2,ANKH,RBM12,AKAP11,TNKS1BP1,DHX34
Pubmed	35439318	A Whole-Genome CRISPR Screen Identifies AHR Loss as a Mechanism of Resistance to a PARP7 Inhibitor.	Pubmed	0.000636	1	0.018	0.189	19	1535	PALD1,ATXN2L,SETD1A,MAP1B,MYO5A,ACADSB,PRPF6,RB1CC1,RPRD2,EIF4E2,CUL1,DNAJC13,CIP2A,POU2F1,NOL9,IGF2BP2,RBM12,ASS1,TNKS1BP1
Pubmed	25544563	Global mapping of herpesvirus-host protein complexes reveals a transcription strategy for late genes.	Pubmed	0.000652	1	0.018	0.189	10	533	RALGAPA1,ENKD1,MGAT5,KCTD5,PEX19,DNAJC13,CIP2A,NOL9,LMAN1,TNKS1BP1
Pubmed	12853948	The DNA sequence of human chromosome 7.	Pubmed	0.000671	1	0.018	0.189	9	441	HDAC9,SP4,EFCAB10,DGKB,MAGI2,SGCE,CUL1,MTERF1,NFE2L3
Pubmed	24192035	A network of heterochronic genes including Imp1 regulates temporal changes in stem cell properties.	Pubmed	0.000672	1	0.018	0.189	3	32	SYT1,UNC5D,IGF2BP2
Pubmed	35813202	FBXO38 Ubiquitin Ligase Controls Centromere Integrity via ZXDA/B Stability.	Pubmed	0.000672	1	0.018	0.189	3	32	BTRC,CUL1,DEDD
Pubmed	26871637	Widespread Expansion of Protein Interaction Capabilities by Alternative Splicing.	Pubmed	0.000716	1	0.018	0.189	12	742	SP4,ACADSB,BCS1L,DDC,PEX19,SGCE,BTRC,RBM12,KHDRBS3,ASS1,TRAM2,ATP2A2
Pubmed	20571754	Evaluating the discriminative power of multi-trait genetic risk scores for type 2 diabetes in a northern Swedish population.	Pubmed	0.000724	1	0.018	0.189	4	75	DGKB,HMGCR,ADCY5,FADS1
Pubmed	31006538	Intrinsically Disordered Protein TEX264 Mediates ER-phagy.	Pubmed	0.000726	1	0.018	0.189	5	131	MAP1A,MAP1B,RB1CC1,ATG5,AKAP11
Pubmed	32460013	MKRN2 Physically Interacts with GLE1 to Regulate mRNA Export and Zebrafish Retinal Development.	Pubmed	0.000743	1	0.018	0.189	8	358	MAP1B,RB1CC1,DSCAML1,MAGI2,RPRD2,PHIP,HES4,FYN
Pubmed	11279128	The binding of Ku antigen to homeodomain proteins promotes their phosphorylation by DNA-dependent protein kinase.	Pubmed	0.000785	1	0.018	0.189	2	8	POU2F1,POU2F2
Pubmed	15469984	Plk1 regulates activation of the anaphase promoting complex by phosphorylating and triggering SCFbetaTrCP-dependent destruction of the APC Inhibitor Emi1.	Pubmed	0.000785	1	0.018	0.189	2	8	BTRC,CUL1
Pubmed	10346818	Signaling by proinflammatory cytokines: oligomerization of TRAF2 and TRAF6 is sufficient for JNK and IKK activation and target gene induction via an amino-terminal effector domain.	Pubmed	0.000785	1	0.018	0.189	2	8	MBP,MAP3K1
Pubmed	34703820	F-box Protein Œ≤TrCP1 Is a Substrate of Extracellular Signal-regulated Kinase 2.	Pubmed	0.000785	1	0.018	0.189	2	8	BTRC,CUL1
Pubmed	11245432	Phosphorylation- and Skp1-independent in vitro ubiquitination of E2F1 by multiple ROC-cullin ligases.	Pubmed	0.000785	1	0.018	0.189	2	8	BTRC,CUL1
Pubmed	11208532	Differential expression of KvLQT1 and its regulator IsK in mouse epithelia.	Pubmed	0.000785	1	0.018	0.189	2	8	MYL2,ATP2A2
Pubmed	23524951	mTOR inhibits autophagy by controlling ULK1 ubiquitylation, self-association and function through AMBRA1 and TRAF6.	Pubmed	0.000785	1	0.018	0.189	2	8	MBP,RB1CC1
Pubmed	28330839	Evolutionary insights into T-type Ca2+ channel structure, function, and ion selectivity from the Trichoplax adhaerens homologue.	Pubmed	0.000785	1	0.018	0.189	2	8	CACNA1B,CACNA1D
Pubmed	27967605	Early Developmental Disruption of Type 2 Deiodinase Pathway in Mouse Skeletal Muscle Does Not Impair Muscle Function.	Pubmed	0.000785	1	0.018	0.189	2	8	MYF5,ATP2A2
Pubmed	24460873	Thrombospondins 1 and 2 are important for afferent synapse formation and function in the inner ear.	Pubmed	0.000785	1	0.018	0.189	2	8	SHANK1,THBS4
Pubmed	20638939	Disruption of Sag/Rbx2/Roc2 induces radiosensitization by increasing ROS levels and blocking NF-kappaB activation in mouse embryonic stem cells.	Pubmed	0.000785	1	0.018	0.189	2	8	BTRC,CUL1
Pubmed	22711876	SCF(Œ≤-TRCP) suppresses angiogenesis and thyroid cancer cell migration by promoting ubiquitination and destruction of VEGF receptor 2.	Pubmed	0.000785	1	0.018	0.189	2	8	BTRC,CUL1
Pubmed	30018425	The replication initiation determinant protein (RepID) modulates replication by recruiting CUL4 to chromatin.	Pubmed	0.000785	1	0.018	0.189	2	8	PHIP,CUL1
Pubmed	27065334	OCT-4: a novel estrogen receptor-Œ± collaborator that promotes tamoxifen resistance in breast cancer cells.	Pubmed	0.000785	1	0.018	0.189	2	8	POU2F1,POU2F2
Pubmed	27463423	Impaired autophagy in macrophages promotes inflammatory eye disease.	Pubmed	0.000785	1	0.018	0.189	2	8	RB1CC1,ATG5
Pubmed	19640847	Fragile X mental retardation protein regulates the levels of scaffold proteins and glutamate receptors in postsynaptic densities.	Pubmed	0.000785	1	0.018	0.189	2	8	DLGAP3,SHANK1
Pubmed	10951186	Gene knockout studies of Ca2+-transporting ATPases.	Pubmed	0.000785	1	0.018	0.189	2	8	ATP2A2,ATP2B2
Pubmed	26474281	Skp1 in lung cancer: clinical significance and therapeutic efficacy of its small molecule inhibitors.	Pubmed	0.000785	1	0.018	0.189	2	8	BTRC,CUL1
Pubmed	11085878	Perinatal lethality of microtubule-associated protein 1B-deficient mice expressing alternative isoforms of the protein at low levels.	Pubmed	0.000785	1	0.018	0.189	2	8	MAP1A,MAP1B
Pubmed	12684064	Preferential interaction of TIP120A with Cul1 that is not modified by NEDD8 and not associated with Skp1.	Pubmed	0.000785	1	0.018	0.189	2	8	BTRC,CUL1
Pubmed	19150432	betaTrCP- and Rsk1/2-mediated degradation of BimEL inhibits apoptosis.	Pubmed	0.000785	1	0.018	0.189	2	8	BTRC,CUL1
Pubmed	18448665	Golgi-resident small GTPase Rab33B interacts with Atg16L and modulates autophagosome formation.	Pubmed	0.000785	1	0.018	0.189	2	8	ATG5,RAB3D
Pubmed	26345464	Transcription factors Sox5 and Sox6 exert direct and indirect influences on oligodendroglial migration in spinal cord and forebrain.	Pubmed	0.000785	1	0.018	0.189	2	8	MBP,SOX6
Pubmed	27428650	Histone deacetylase 3 associates with MeCP2 to regulate FOXO and social behavior.	Pubmed	0.000785	1	0.018	0.189	2	8	HDAC3,KLF10
Pubmed	23453757	Cand1 promotes assembly of new SCF complexes through dynamic exchange of F box proteins.	Pubmed	0.000785	1	0.018	0.189	2	8	BTRC,CUL1
Pubmed	10757814	Zac1 (Lot1), a potential tumor suppressor gene, and the gene for epsilon-sarcoglycan are maternally imprinted genes: identification by a subtractive screen of novel uniparental fibroblast lines.	Pubmed	0.000785	1	0.018	0.189	2	8	PLAGL1,SGCE
Pubmed	19362146	Tissue and developmental regulation of fragile X mental retardation 1 exon 12 and 15 isoforms.	Pubmed	0.000785	1	0.018	0.189	2	8	PRMT8,MAP1B
Pubmed	16288017	Transcription repressor activity of spleen tyrosine kinase mediates breast tumor suppression.	Pubmed	0.000785	1	0.018	0.189	2	8	HDAC9,HDAC3
Pubmed	33016927	Epigenetic modulator inhibition overcomes temozolomide chemoresistance and antagonizes tumor recurrence of glioblastoma.	Pubmed	0.000785	1	0.018	0.189	2	8	BTRC,CUL1
Pubmed	26609151	Defects in Synaptic Plasticity, Reduced NMDA-Receptor Transport, and Instability of Postsynaptic Density Proteins in Mice Lacking Microtubule-Associated Protein 1A.	Pubmed	0.000785	1	0.018	0.189	2	8	MAP1A,MAP1B
Pubmed	24500709	Proteasome-dependent degradation of transcription factor activating enhancer-binding protein 4 (TFAP4) controls mitotic division.	Pubmed	0.000785	1	0.018	0.189	2	8	BTRC,CUL1
Pubmed	18848646	Expression pattern of LRR and Ig domain-containing protein (LRRIG protein) in the early mouse embryo.	Pubmed	0.000805	1	0.018	0.189	3	34	LRRC4,LRFN5,LRFN1
Pubmed	35575683	In-Depth In Vivo Crosslinking in Minutes by a Compact, Membrane-Permeable, and Alkynyl-Enrichable Crosslinker.	Pubmed	0.000805	1	0.018	0.189	18	1442	EFCAB5,MAP1B,MYO5A,PRPF6,CLCN5,CFAP45,KRT20,HDGFL2,AGAP2,RAB3D,TERF2,NFE2L3,KHDRBS3,EIF4A2,ATP2A2,ATP2B2,PCDHGA8,DOP1A
Pubmed	22586326	Functional proteomics establishes the interaction of SIRT7 with chromatin remodeling complexes and expands its role in regulation of RNA polymerase I transcription.	Pubmed	0.000857	1	0.018	0.189	11	653	ATXN2L,MAP1B,MYO5A,PRPF6,URB2,PHIP,FRYL,NOL9,IGF2BP2,TNKS1BP1,ATP2A2
Pubmed	37758766	Celf4 controls mRNA translation underlying synaptic development in the prenatal mammalian neocortex.	Pubmed	0.000876	1	0.018	0.189	3	35	MAP1B,EIF4E2,EIF4A2
Pubmed	35063084	Tau interactome maps synaptic and mitochondrial processes associated with neurodegeneration.	Pubmed	0.000923	1	0.018	0.189	10	558	MAP1A,MYO5A,MBP,RPS18,BCS1L,HEPACAM,SYT1,RAP1GDS1,RAB3D,FRYL
Pubmed	29863914	CENP-W inhibits CDC25A degradation by destabilizing the SCFŒ≤-TrCP-1 complex at G2/M.	Pubmed	0.00101	1	0.018	0.189	2	9	BTRC,CUL1
Pubmed	10480874	Selective binding of steroid hormone receptors to octamer transcription factors determines transcriptional synergism at the mouse mammary tumor virus promoter.	Pubmed	0.00101	1	0.018	0.189	2	9	POU2F1,POU2F2
Pubmed	17925405	Regulation of protein arginine methyltransferase 8 (PRMT8) activity by its N-terminal domain.	Pubmed	0.00101	1	0.018	0.189	2	9	PRMT8,FYN
Pubmed	24448649	The nutrient-responsive transcription factor TFE3 promotes autophagy, lysosomal biogenesis, and clearance of cellular debris.	Pubmed	0.00101	1	0.018	0.189	2	9	BTRC,CUL1
Pubmed	18851830	Multimodal activation of the ubiquitin ligase SCF by Nedd8 conjugation.	Pubmed	0.00101	1	0.018	0.189	2	9	BTRC,CUL1
Pubmed	30554948	The F-Box Domain-Dependent Activity of EMI1 Regulates PARPi Sensitivity in Triple-Negative Breast Cancers.	Pubmed	0.00101	1	0.018	0.189	2	9	BTRC,CUL1
Pubmed	33296658	Autophagy Is Required for Maturation of Surfactant-Containing Lamellar Bodies in the Lung and Swim Bladder.	Pubmed	0.00101	1	0.018	0.189	2	9	RB1CC1,ATG5
Pubmed	24449836	Genetic evidence that Nkx2.2 and Pdgfra are major determinants of the timing of oligodendrocyte differentiation in the developing CNS.	Pubmed	0.00101	1	0.018	0.189	2	9	MBP,RB1CC1
Pubmed	26040720	Regulation of endoplasmic reticulum turnover by selective autophagy.	Pubmed	0.00101	1	0.018	0.189	2	9	ATG5,RETREG2
Pubmed	23555801	BANK1 and BLK act through phospholipase C gamma 2 in B-cell signaling.	Pubmed	0.00101	1	0.018	0.189	2	9	PSAP,FYN
Pubmed	10713156	Nedd8 modification of cul-1 activates SCF(beta(TrCP))-dependent ubiquitination of IkappaBalpha.	Pubmed	0.00101	1	0.018	0.189	2	9	BTRC,CUL1
Pubmed	26666832	SCF(Œ≤-TRCP) promotes cell growth by targeting PR-Set7/Set8 for degradation.	Pubmed	0.00101	1	0.018	0.189	2	9	BTRC,CUL1
Pubmed	20708156	Phosphorylation by casein kinase I promotes the turnover of the Mdm2 oncoprotein via the SCF(beta-TRCP) ubiquitin ligase.	Pubmed	0.00101	1	0.018	0.189	2	9	BTRC,CUL1
Pubmed	30242153	Discovering human diabetes-risk gene function with genetics and physiological assays.	Pubmed	0.00101	1	0.018	0.189	2	9	DGKB,IGF2BP2
Pubmed	11466315	Human HDAC7 histone deacetylase activity is associated with HDAC3 in vivo.	Pubmed	0.00101	1	0.018	0.189	2	9	HDAC9,HDAC3
Pubmed	15367668	Histone deacetylases 5 and 9 govern responsiveness of the heart to a subset of stress signals and play redundant roles in heart development.	Pubmed	0.00101	1	0.018	0.189	2	9	HDAC9,HDAC3
Pubmed	22660580	F-box protein FBXL19-mediated ubiquitination and degradation of the receptor for IL-33 limits pulmonary inflammation.	Pubmed	0.00101	1	0.018	0.189	2	9	IL33,CUL1
Pubmed	26221039	Histone deacetylase 10 regulates DNA mismatch repair and may involve the deacetylation of MutS homolog 2.	Pubmed	0.00101	1	0.018	0.189	2	9	HDAC9,HDAC3
Pubmed	18083104	Homeostatic levels of p62 control cytoplasmic inclusion body formation in autophagy-deficient mice.	Pubmed	0.00101	1	0.018	0.189	2	9	MAP1A,MAP1B
Pubmed	38413834	Autophagy promotes efficient T cell responses to restrict high-dose Mycobacterium tuberculosis infection in mice.	Pubmed	0.00101	1	0.018	0.189	2	9	RB1CC1,ATG5
Pubmed	12820959	Structure of a beta-TrCP1-Skp1-beta-catenin complex: destruction motif binding and lysine specificity of the SCF(beta-TrCP1) ubiquitin ligase.	Pubmed	0.00101	1	0.018	0.189	2	9	BTRC,CUL1
Pubmed	12624112	A resorcylic acid lactone, 5Z-7-oxozeaenol, prevents inflammation by inhibiting the catalytic activity of TAK1 MAPK kinase kinase.	Pubmed	0.00101	1	0.018	0.189	2	9	MBP,MAP3K1
Pubmed	14530346	Dual phosphorylation of phosphoinositide 3-kinase adaptor Grb2-associated binder 2 is responsible for superoxide formation synergistically stimulated by Fc gamma and formyl-methionyl-leucyl-phenylalanine receptors in differentiated THP-1 cells.	Pubmed	0.00101	1	0.018	0.189	2	9	MBP,FYN
Pubmed	36808153	Rescue of neuropsychiatric phenotypes in a mouse model of 16p11.2 duplication syndrome by genetic correction of an epilepsy network hub.	Pubmed	0.00112	1	0.018	0.189	6	215	BCS1L,HEPACAM,SYT1,CACNB1,ATP2A2,ATP2B2
Pubmed	30629181	ZBTB10 binds the telomeric variant repeat TTGGGG and interacts with TRF2.	Pubmed	0.00112	1	0.018	0.189	3	38	ATXN2L,TERF2,KHDRBS3
Pubmed	23055939	A mutation in the Srrm4 gene causes alternative splicing defects and deafness in the Bronx waltzer mouse.	Pubmed	0.00116	1	0.018	0.189	4	85	CACNA1B,CACNA1D,CACNB1,DOP1A
Pubmed	20686565	Biological, clinical and population relevance of 95 loci for blood lipids.	Pubmed	0.00118	1	0.018	0.189	5	146	HMGCR,MAP3K1,XKR6,FADS1,LRP1
Pubmed	1676977	Chromosomal location of the octamer transcription factors, Otf-1, Otf-2, and Otf-3, defines multiple Otf-3-related sequences dispersed in the mouse genome.	Pubmed	0.00121	1	0.018	0.189	3	39	PSG6,POU2F1,POU2F2
Pubmed	32877691	A High-Density Human Mitochondrial Proximity Interaction Network.	Pubmed	0.00122	1	0.018	0.189	18	1496	PALD1,ACADSB,BCS1L,HDAC3,PEX19,HERC1,PHIP,CUL1,CIP2A,LRRC40,NOL9,SNIP1,IGF2BP2,LMAN1,MRPL15,ASS1,AKAP11,ATP2A2
Pubmed	22851693	Œ≤-TrCP-mediated IRAK1 degradation releases TAK1-TRAF6 from the membrane to the cytosol for TAK1-dependent NF-Œ∫B activation.	Pubmed	0.00125	1	0.018	0.189	2	10	BTRC,CUL1
Pubmed	12711221	Class II histone deacetylases: versatile regulators.	Pubmed	0.00125	1	0.018	0.189	2	10	HDAC9,HDAC3
Pubmed	32878923	Pou2f1 and Pou2f2 cooperate to control the timing of cone photoreceptor production in the developing mouse retina.	Pubmed	0.00125	1	0.018	0.189	2	10	POU2F1,POU2F2
Pubmed	18765672	Fbxw7 acts as an E3 ubiquitin ligase that targets c-Myb for nemo-like kinase (NLK)-induced degradation.	Pubmed	0.00125	1	0.018	0.189	2	10	BTRC,CUL1
Pubmed	24185898	Autophagy proteins control goblet cell function by potentiating reactive oxygen species production.	Pubmed	0.00125	1	0.018	0.189	2	10	RB1CC1,ATG5
Pubmed	31257024	LC3-Associated Endocytosis Facilitates Œ≤-Amyloid Clearance and Mitigates Neurodegeneration in Murine Alzheimer's Disease.	Pubmed	0.00125	1	0.018	0.189	2	10	RB1CC1,ATG5
Pubmed	29160310	Cyclin D-CDK4 kinase destabilizes PD-L1 via cullin 3-SPOP to control cancer immune surveillance.	Pubmed	0.00125	1	0.018	0.189	2	10	BTRC,CUL1
Pubmed	21249194	Regulation of cullin RING E3 ubiquitin ligases by CAND1 in vivo.	Pubmed	0.00125	1	0.018	0.189	2	10	BTRC,CUL1
Pubmed	28028172	Histone Deacetylase 1 Is Essential for Rod Photoreceptor Differentiation by Regulating Acetylation at Histone H3 Lysine 9 and Histone H4 Lysine 12 in the Mouse Retina.	Pubmed	0.00125	1	0.018	0.189	2	10	HDAC9,HDAC3
Pubmed	31959973	Select autophagy genes maintain quiescence of tissue-resident macrophages and increase susceptibility to Listeria monocytogenes.	Pubmed	0.00125	1	0.018	0.189	2	10	RB1CC1,ATG5
Pubmed	28049764	The SCFŒ≤-TRCP E3 ubiquitin ligase complex targets Lipin1 for ubiquitination and degradation to promote hepatic lipogenesis.	Pubmed	0.00125	1	0.018	0.189	2	10	BTRC,CUL1
Pubmed	36056542	Myeloid autophagy genes protect mice against fatal TNF- and LPS-induced cytokine storm syndromes.	Pubmed	0.00125	1	0.018	0.189	2	10	RB1CC1,ATG5
Pubmed	26764600	Homeostatic Control of Innate Lung Inflammation by Vici Syndrome Gene Epg5 and Additional Autophagy Genes Promotes Influenza Pathogenesis.	Pubmed	0.00125	1	0.018	0.189	2	10	RB1CC1,ATG5
Pubmed	21220506	p62 Targeting to the autophagosome formation site requires self-oligomerization but not LC3 binding.	Pubmed	0.00125	1	0.018	0.189	2	10	RB1CC1,ATG5
Pubmed	32675284	Caspr2 interacts with type 1 inositol 1,4,5-trisphosphate receptor in the developing cerebellum and regulates Purkinje cell morphology.	Pubmed	0.00125	1	0.018	0.189	2	10	MAP1A,MAP1B
Pubmed	26897459	A novel conditional mouse model for Nkx2-5 reveals transcriptional regulation of cardiac ion channels.	Pubmed	0.00125	1	0.018	0.189	2	10	MYL2,ATP2A2
Pubmed	24705551	Connexins modulate autophagosome biogenesis.	Pubmed	0.00125	1	0.018	0.189	2	10	PIK3R4,ATG5
Pubmed	12504025	NEDD8 modification of CUL1 dissociates p120(CAND1), an inhibitor of CUL1-SKP1 binding and SCF ligases.	Pubmed	0.00125	1	0.018	0.189	2	10	BTRC,CUL1
Pubmed	14603323	Degradation of Cdc25A by beta-TrCP during S phase and in response to DNA damage.	Pubmed	0.00125	1	0.018	0.189	2	10	BTRC,CUL1
Pubmed	12465718	Prediction of the coding sequences of mouse homologues of KIAA gene: I. The complete nucleotide sequences of 100 mouse KIAA-homologous cDNAs identified by screening of terminal sequences of cDNA clones randomly sampled from size-fractionated libraries.	Pubmed	0.00126	1	0.018	0.189	4	87	RB1CC1,DSCAML1,DNAJC13,FRYL
Pubmed	24981860	Human-chromatin-related protein interactions identify a demethylase complex required for chromosome segregation.	Pubmed	0.00137	1	0.018	0.189	20	1767	ATXN2L,SETD1A,KDM5B,PRMT8,MAP1B,RPS21,BCL7A,PCGF3,JARID2,RPRD2,HDGFL2,EIF4E2,NOL9,TERF2,ITGB3BP,SNIP1,IGF2BP2,MRPL15,EIF4A2,ATP2A2
Pubmed	20889853	Genetic risk reclassification for type 2 diabetes by age below or above 50 years using 40 type 2 diabetes risk single nucleotide polymorphisms.	Pubmed	0.00139	1	0.018	0.189	3	41	DGKB,ADCY5,IGF2BP2
Pubmed	20059953	A systems approach reveals that the myogenesis genome network is regulated by the transcriptional repressor RP58.	Pubmed	0.0014	1	0.018	0.189	18	1515	MYF5,SP4,NR2F6,PCGF3,JARID2,HDAC3,HDGFL2,SOX6,POU2F2,PDCD7,NFE2L3,SNIP1,KLF10,KLF1,SKOR1,DEDD,ST18,TCF7L1
Pubmed	12168954	Construction of expression-ready cDNA clones for KIAA genes: manual curation of 330 KIAA cDNA clones.	Pubmed	0.00141	1	0.018	0.189	6	225	DSCAML1,RPRD2,DOP1B,RBM12,AKAP11,TNKS1BP1
Pubmed	35446349	Tumor suppressor BAP1 nuclear import is governed by transportin-1.	Pubmed	0.00142	1	0.018	0.189	15	1149	ATXN2L,PSAP,MAP1B,MYO5A,RPS18,RPS21,PRPF6,PEX19,HDGFL2,CIP2A,SRGAP2,NOL9,IGF2BP2,EIF4A2,ATP2A2
Pubmed	31980649	Extensive rewiring of the EGFR network in colorectal cancer cells expressing transforming levels of KRASG13D.	Pubmed	0.00149	1	0.018	0.189	20	1780	RALGAPA1,PSAP,MAP1B,MYO5A,MBP,RPS18,RPS21,PRPF6,RB1CC1,PIK3R4,KCTD5,WWC1,GAREM1,RAP1GDS1,IGF2BP2,MRPL15,EIF4A2,AKAP11,FYN,ATP2A2
Pubmed	25143387	Fbxo45 inhibits calcium-sensitive proteolysis of N-cadherin and promotes neuronal differentiation.	Pubmed	0.00153	1	0.018	0.189	2	11	BTRC,CUL1
Pubmed	19656241	Crosstalk between the NF-kappaB activating IKK-complex and the CSN signalosome.	Pubmed	0.00153	1	0.018	0.189	2	11	BTRC,CUL1
Pubmed	16579977	Strain background effects and genetic modifiers of hearing in mice.	Pubmed	0.00153	1	0.018	0.189	2	11	MAP1A,ATP2B2
Pubmed	15576406	The Hand1 and Hand2 transcription factors regulate expansion of the embryonic cardiac ventricles in a gene dosage-dependent manner.	Pubmed	0.00153	1	0.018	0.189	2	11	MYL2,ATP2A2
Pubmed	12122109	The Polycomb-group gene Rae28 sustains Nkx2.5/Csx expression and is essential for cardiac morphogenesis.	Pubmed	0.00153	1	0.018	0.189	2	11	MYL2,ATP2A2
Pubmed	21343341	Calmodulin antagonizes a calcium-activated SCF ubiquitin E3 ligase subunit, FBXL2, to regulate surfactant homeostasis.	Pubmed	0.00153	1	0.018	0.189	2	11	UBE2E3,CUL1
Pubmed	17360631	Loss of alpha-tubulin polyglutamylation in ROSA22 mice is associated with abnormal targeting of KIF1A and modulated synaptic function.	Pubmed	0.00153	1	0.018	0.189	2	11	MAP1A,SYT1
Pubmed	23637331	The homeobox gene Gsx2 controls the timing of oligodendroglial fate specification in mouse lateral ganglionic eminence progenitors.	Pubmed	0.00153	1	0.018	0.189	2	11	MBP,RB1CC1
Pubmed	22975506	Polyubiquitination of the B-cell translocation gene 1 and 2 proteins is promoted by the SCF ubiquitin ligase complex containing Œ≤TrCP.	Pubmed	0.00153	1	0.018	0.189	2	11	BTRC,CUL1
Pubmed	12609982	TIP120A associates with cullins and modulates ubiquitin ligase activity.	Pubmed	0.00153	1	0.018	0.189	2	11	BTRC,CUL1
Pubmed	26764599	Autophagy Genes Enhance Murine Gammaherpesvirus 68 Reactivation from Latency by Preventing Virus-Induced Systemic Inflammation.	Pubmed	0.00153	1	0.018	0.189	2	11	RB1CC1,ATG5
Pubmed	24089209	Functional interaction between autophagy and ciliogenesis.	Pubmed	0.00153	1	0.018	0.189	2	11	PIK3R4,ATG5
Pubmed	18805092	Structural insights into NEDD8 activation of cullin-RING ligases: conformational control of conjugation.	Pubmed	0.00153	1	0.018	0.189	2	11	BTRC,CUL1
Pubmed	16014633	Nuclear export factor family protein participates in cytoplasmic mRNA trafficking.	Pubmed	0.00153	1	0.018	0.189	2	11	MAP1A,MAP1B
Pubmed	22079573	Identification of neuroglobin-interacting proteins using yeast two-hybrid screening.	Pubmed	0.00153	1	0.018	0.189	2	11	MAP1A,SYT1
Pubmed	22693455	Stratifying type 2 diabetes cases by BMI identifies genetic risk variants in LAMA1 and enrichment for risk variants in lean compared to obese cases.	Pubmed	0.00153	1	0.018	0.189	2	11	ADCY5,IGF2BP2
Pubmed	18809727	NCAM induces CaMKIIalpha-mediated RPTPalpha phosphorylation to enhance its catalytic activity and neurite outgrowth.	Pubmed	0.00153	1	0.018	0.189	2	11	CACNA1D,CACNB1
Pubmed	28059666	MTORC1-mediated NRBF2 phosphorylation functions as a switch for the class III PtdIns3K and autophagy.	Pubmed	0.00153	1	0.018	0.189	2	11	RB1CC1,PIK3R4
Pubmed	16374517	Inactivation of focal adhesion kinase in cardiomyocytes promotes eccentric cardiac hypertrophy and fibrosis in mice.	Pubmed	0.00153	1	0.018	0.189	2	11	MYL2,ATP2A2
Pubmed	27001857	Suramin inhibits cullin-RING E3 ubiquitin ligases.	Pubmed	0.00153	1	0.018	0.189	2	11	BTRC,CUL1
Pubmed	10926765	Patterning the embryonic heart: identification of five mouse Iroquois homeobox genes in the developing heart.	Pubmed	0.00153	1	0.018	0.189	2	11	MYL2,ATP2A2
Pubmed	19946888	Defining the membrane proteome of NK cells.	Pubmed	0.00167	1	0.018	0.189	15	1168	ATXN2L,MYO5A,RPS18,PRPF6,PIK3R4,CLCN5,ATP13A3,ALG6,AGAP2,DNAJC13,LRRC40,NOL9,FADS1,LMAN1,DHX34
Pubmed	32492419	A Dynamic Splicing Program Ensures Proper Synaptic Connections in the Developing Cerebellum.	Pubmed	0.00171	1	0.018	0.189	3	44	SGCE,SHANK1,KHDRBS3
Pubmed	16169070	A human protein-protein interaction network: a resource for annotating the proteome.	Pubmed	0.0018	1	0.018	0.189	19	1679	MYL2,PSAP,RPS21,BCS1L,SCN2A,SYT1,SGCE,PHIP,IL33,WWC1,LRFN1,RETREG2,PDCD7,ITGB3BP,KHDRBS3,RFLNB,EIF4A2,ASS1,DHX34
Pubmed	17971504	Tissue expression patterns identify mouse cilia genes.	Pubmed	0.00181	1	0.018	0.189	4	96	EFCAB10,FAM217A,ENKD1,EPYC
Pubmed	21946088	Characterization of the Cullin7 E3 ubiquitin ligase--heterodimerization of cullin substrate receptors as a novel mechanism to regulate cullin E3 ligase activity.	Pubmed	0.00182	1	0.018	0.189	2	12	BTRC,CUL1
Pubmed	38830762	Rab6-Mediated Polarized Transport of Synaptic Vesicle Precursors Is Essential for the Establishment of Neuronal Polarity and Brain Formation.	Pubmed	0.00182	1	0.018	0.189	2	12	MAP1B,SYT1
Pubmed	24785407	Interplay between Polo kinase, LKB1-activated NUAK1 kinase, PP1Œ≤MYPT1 phosphatase complex and the SCFŒ≤TrCP E3 ubiquitin ligase.	Pubmed	0.00182	1	0.018	0.189	2	12	BTRC,CUL1
Pubmed	11027288	The CUL1 C-terminal sequence and ROC1 are required for efficient nuclear accumulation, NEDD8 modification, and ubiquitin ligase activity of CUL1.	Pubmed	0.00182	1	0.018	0.189	2	12	BTRC,CUL1
Pubmed	18354482	Control of chromosome stability by the beta-TrCP-REST-Mad2 axis.	Pubmed	0.00182	1	0.018	0.189	2	12	BTRC,CUL1
Pubmed	16888650	Glucocorticoids cause rapid dissociation of a T-cell-receptor-associated protein complex containing LCK and FYN.	Pubmed	0.00182	1	0.018	0.189	2	12	MAP3K1,FYN
Pubmed	24954904	WIPI2 links LC3 conjugation with PI3P, autophagosome formation, and pathogen clearance by recruiting Atg12-5-16L1.	Pubmed	0.00182	1	0.018	0.189	2	12	RB1CC1,ATG5
Pubmed	34234180	SoxD transcription factor deficiency in Schwann cells delays myelination in the developing peripheral nervous system.	Pubmed	0.00182	1	0.018	0.189	2	12	MBP,SOX6
Pubmed	27910872	SAG/RBX2 E3 ligase complexes with UBCH10 and UBE2S E2s to ubiquitylate Œ≤-TrCP1 via K11-linkage for degradation.	Pubmed	0.00182	1	0.018	0.189	2	12	BTRC,CUL1
Pubmed	26525805	Sox13 functionally complements the related Sox5 and Sox6 as important developmental modulators in mouse spinal cord oligodendrocytes.	Pubmed	0.00182	1	0.018	0.189	2	12	MBP,SOX6
Pubmed	24089205	Autophagy promotes primary ciliogenesis by removing OFD1 from centriolar satellites.	Pubmed	0.00182	1	0.018	0.189	2	12	MAP1B,ATG5
Pubmed	20185807	Detailed physiologic characterization reveals diverse mechanisms for novel genetic Loci regulating glucose and insulin metabolism in humans.	Pubmed	0.00182	1	0.018	0.189	2	12	DGKB,FADS1
Pubmed	10807864	Jumonji, a nuclear protein that is necessary for normal heart development.	Pubmed	0.00182	1	0.018	0.189	2	12	MYL2,JARID2
Pubmed	14633990	NRSF regulates the fetal cardiac gene program and maintains normal cardiac structure and function.	Pubmed	0.00182	1	0.018	0.189	2	12	MYL2,ATP2A2
Pubmed	23392225	FIP200 regulates targeting of Atg16L1 to the isolation membrane.	Pubmed	0.00182	1	0.018	0.189	2	12	RB1CC1,ATG5
Pubmed	25826454	Expression of the immunoglobulin superfamily cell adhesion molecules in the developing spinal cord and dorsal root ganglion.	Pubmed	0.00187	1	0.018	0.189	5	162	PSG6,LRRC4,DSCAML1,LRFN5,LRFN1
Pubmed	25798074	New interaction partners for Nek4.1 and Nek4.2 isoforms: from the DNA damage response to RNA splicing.	Pubmed	0.00191	1	0.018	0.189	9	513	MAP1B,PSG6,RPS18,RPS21,OXSM,NBPF14,SHANK1,CACNB1,MTERF1
Pubmed	36537216	The histone acetyltransferase KAT6A is recruited to unmethylated CpG islands via a DNA binding winged helix domain.	Pubmed	0.00195	1	0.018	0.189	8	417	RPS18,PRPF6,RB1CC1,EIF4E2,NOL9,TERF2,IGF2BP2,MRPL15
Pubmed	35338135	CRISPR activation screen identifies BCL-2 proteins and B3GNT2 as drivers of cancer resistance to T cell-mediated cytotoxicity.	Pubmed	0.00198	1	0.018	0.189	8	418	ATXN2L,MAP1B,RPS18,KCTD5,HDGFL2,LRP1,TNKS1BP1,ATP2A2
Pubmed	15618518	Mouse brain organization revealed through direct genome-scale TF expression analysis.	Pubmed	0.00201	1	0.018	0.189	20	1826	MYF5,KDM5B,SP4,NR2F6,TRIM34,PCGF3,JARID2,KCTD5,PLAGL1,PHIP,DOP1B,SOX6,POU2F1,POU2F2,NFE2L3,SNIP1,KLF10,KLF1,ST18,TCF7L1
Pubmed	22794259	Network organization of the huntingtin proteomic interactome in mammalian brain.	Pubmed	0.00203	1	0.018	0.189	10	621	MAP1A,MAP1B,MYO5A,MBP,RPS18,SYT1,RAB3D,FYN,ATP2A2,ATP2B2
Pubmed	37770465	NLRP6 potentiates PI3K/AKT signalling by promoting autophagic degradation of p85Œ± to drive tumorigenesis.	Pubmed	0.00204	1	0.018	0.189	8	420	RPS18,RPS21,PLAGL1,EIF4E2,CUL1,LMAN1,EIF4A2,NAXD
Pubmed	31871319	Mapping the proximity interaction network of the Rho-family GTPases reveals signalling pathways and regulatory mechanisms.	Pubmed	0.00207	1	0.018	0.189	20	1831	RALGAPA1,PALD1,MYO5A,KIF26A,URB2,BCS1L,SGCE,ATP13A3,HERC1,PHIP,CUL1,RAP1GDS1,FRYL,SRGAP2,FADS1,LMAN1,MRPL15,FYN,ATP2A2,DOP1A
Pubmed	16469706	Macrophage/cancer cell interactions mediate hormone resistance by a nuclear receptor derepression pathway.	Pubmed	0.00215	1	0.018	0.189	2	13	MAP3K1,HDAC3
Pubmed	29499133	Cand1-Mediated Adaptive Exchange Mechanism Enables Variation in F-Box Protein Expression.	Pubmed	0.00215	1	0.018	0.189	2	13	BTRC,CUL1
Pubmed	15634692	Genetic analysis of interactions between the somitic muscle, cartilage and tendon cell lineages during mouse development.	Pubmed	0.00215	1	0.018	0.189	2	13	MYF5,SOX6
Pubmed	27833851	Overexpression of COP9 signalosome subunits, CSN7A and CSN7B, exerts different effects on adipogenic differentiation.	Pubmed	0.00215	1	0.018	0.189	2	13	BTRC,CUL1
Pubmed	21795849	ULK1 inhibits the kinase activity of mTORC1 and cell proliferation.	Pubmed	0.00215	1	0.018	0.189	2	13	RB1CC1,ATG5
Pubmed	21447557	Coordinated regulation of differentiation and proliferation of embryonic cardiomyocytes by a jumonji (Jarid2)-cyclin D1 pathway.	Pubmed	0.00215	1	0.018	0.189	2	13	MYL2,JARID2
Pubmed	22443383	Genome wide association study for plasma levels of natural anticoagulant inhibitors and protein C anticoagulant pathway: the MARTHA project.	Pubmed	0.00215	1	0.018	0.189	2	13	PCGF3,LRFN5
Pubmed	29507620	S6K1 phosphorylation-dependent degradation of Mxi1 by Œ≤-Trcp ubiquitin ligase promotes Myc activation and radioresistance in lung cancer.	Pubmed	0.00215	1	0.018	0.189	2	13	BTRC,CUL1
Pubmed	24619213	Dynamic patterns of histone H3 lysine 4 methyltransferases and demethylases during mouse preimplantation development.	Pubmed	0.00215	1	0.018	0.189	2	13	SETD1A,KDM5B
Pubmed	33962073	TAK1 Is a Novel Target in Hepatocellular Carcinoma and Contributes to Sorafenib Resistance.	Pubmed	0.00215	1	0.018	0.189	2	13	BTRC,CUL1
Pubmed	16723544	WAVE1 is required for oligodendrocyte morphogenesis and normal CNS myelination.	Pubmed	0.00215	1	0.018	0.189	2	13	MBP,SCN2A
Pubmed	21731673	Deterministic and stochastic allele specific gene expression in single mouse blastomeres.	Pubmed	0.00217	1	0.018	0.189	8	424	HDAC9,MYF5,KDM5B,JARID2,HDAC3,KLF10,KLF1,TCF7L1
Pubmed	9734811	Prediction of the coding sequences of unidentified human genes. X. The complete sequences of 100 new cDNA clones from brain which can code for large proteins in vitro.	Pubmed	0.00226	1	0.018	0.189	4	102	MAGI2,DNAJC13,ATP9A,AKAP11
Pubmed	34368113	Identification of Jmjd3 as an Essential Epigenetic Regulator of Hox Gene Temporal Collinear Activation for Body Axial Patterning in Mice.	Pubmed	0.00234	1	0.018	0.189	3	49	SETD1A,KDM5B,JARID2
Pubmed	38334954	DSBSO-Based XL-MS Analysis of Breast Cancer PDX Tissues to Delineate Protein Interaction Network in Clinical Samples.	Pubmed	0.00234	1	0.018	0.189	21	1984	PALD1,MAP1A,MAP1B,GANC,TOPAZ1,DGKB,RPS18,RPS21,PRPF6,URB2,BCL7A,MAGI2,DLGAP3,CFAP45,LNX1,HDGFL2,CACNA1D,MTERF1,EIF4A2,ASS1,FYN
Pubmed	35044719	Proteome-scale mapping of binding sites in the unstructured regions of the human proteome.	Pubmed	0.00236	1	0.018	0.189	8	430	SETD1A,SP4,MAP1A,MAP3K1,SGCE,NBPF14,GAREM1,AP5B1
Pubmed	23455922	Interlaboratory reproducibility of large-scale human protein-complex analysis by standardized AP-MS.	Pubmed	0.00243	1	0.018	0.189	8	432	MAP1B,RPS18,PCGF3,HDGFL2,BTRC,IGF2BP2,AKAP11,ATP2A2
Pubmed	27507650	Long-term potentiation modulates synaptic phosphorylation networks and reshapes the structure of the postsynaptic interactome.	Pubmed	0.00244	1	0.018	0.189	6	251	MYO5A,DLGAP3,SYT1,AGAP2,SHANK1,LRP1
Pubmed	19807924	Identification of SH3 domain interaction partners of human FasL (CD178) by phage display screening.	Pubmed	0.00247	1	0.018	0.189	3	50	SRGAP2,FYN,TJP3
Pubmed	24721909	Novel skin phenotypes revealed by a genome-wide mouse reverse genetic screen.	Pubmed	0.00247	1	0.018	0.189	3	50	MYO5A,DOP1B,SNIP1
Pubmed	25011550	Histone deacetylase expression patterns in developing murine optic nerve.	Pubmed	0.0025	1	0.018	0.189	2	14	HDAC9,HDAC3
Pubmed	15601857	Modulation of smooth muscle gene expression by association of histone acetyltransferases and deacetylases with myocardin.	Pubmed	0.0025	1	0.018	0.189	2	14	HDAC9,HDAC3
Pubmed	17463251	SCFFbxl3 controls the oscillation of the circadian clock by directing the degradation of cryptochrome proteins.	Pubmed	0.0025	1	0.018	0.189	2	14	BTRC,CUL1
Pubmed	31043608	Capicua regulates neural stem cell proliferation and lineage specification through control of Ets factors.	Pubmed	0.0025	1	0.018	0.189	2	14	MBP,RB1CC1
Pubmed	15082773	Normal development and fertility of knockout mice lacking the tumor suppressor gene LRP1b suggest functional compensation by LRP1.	Pubmed	0.0025	1	0.018	0.189	2	14	SYT1,LRP1
Pubmed	15537544	Histone deacetylase 4 controls chondrocyte hypertrophy during skeletogenesis.	Pubmed	0.0025	1	0.018	0.189	2	14	HDAC9,HDAC3
Pubmed	10976766	A set of proteins interacting with transcription factor Sp1 identified in a two-hybrid screening.	Pubmed	0.0025	1	0.018	0.189	2	14	POU2F1,KLF10
Pubmed	23202584	Structure of the human ATG12~ATG5 conjugate required for LC3 lipidation in autophagy.	Pubmed	0.0025	1	0.018	0.189	2	14	RB1CC1,ATG5
Pubmed	19892785	Developmental expression of the oligodendrocyte myelin glycoprotein in the mouse telencephalon.	Pubmed	0.0025	1	0.018	0.189	2	14	MBP,B3GAT1
Pubmed	24006491	Identification and characterization of multiple novel Rab-myosin Va interactions.	Pubmed	0.0025	1	0.018	0.189	2	14	MYO5A,RAB3D
Pubmed	8605874	Formin binding proteins bear WWP/WW domains that bind proline-rich peptides and functionally resemble SH3 domains.	Pubmed	0.0025	1	0.018	0.189	2	14	SRGAP2,FYN
Pubmed	17389516	Stage-specific association of apolipoprotein A-I and E in developing mouse retina.	Pubmed	0.0025	1	0.018	0.189	2	14	RLBP1,LRP1
Pubmed	20487506	A whole genome association study of mother-to-child transmission of HIV in Malawi.	Pubmed	0.0025	1	0.018	0.189	2	14	SP4,PLAGL1
Pubmed	30542119	Targeting TRIM3 deletion-induced tumor-associated lymphangiogenesis prohibits lymphatic metastasis in esophageal squamous cell carcinoma.	Pubmed	0.0025	1	0.018	0.189	2	14	MYO5A,PRPF6
Pubmed	12590135	The histone deacetylase 9 gene encodes multiple protein isoforms.	Pubmed	0.0025	1	0.018	0.189	2	14	HDAC9,HDAC3
Pubmed	33195246	Dose-Dependent and Subset-Specific Regulation of Midbrain Dopaminergic Neuron Differentiation by LEF1-Mediated WNT1/b-Catenin Signaling.	Pubmed	0.0025	1	0.018	0.189	2	14	SOX6,TCF7L1
Pubmed	31346084	Autophagy genes in myeloid cells counteract IFNŒ≥-induced TNF-mediated cell death and fatal TNF-induced shock.	Pubmed	0.0025	1	0.018	0.189	2	14	RB1CC1,ATG5
Pubmed	29478914	Genome-wide CRISPR-Cas9 Screen Identifies Leukemia-Specific Dependence on a Pre-mRNA Metabolic Pathway Regulated by DCPS.	Pubmed	0.00251	1	0.018	0.189	7	340	RPS18,PRPF6,URB2,RPRD2,PHIP,DNAJC13,RFLNB
Pubmed	12975309	The secreted protein discovery initiative (SPDI), a large-scale effort to identify novel human secreted and transmembrane proteins: a bioinformatics assessment.	Pubmed	0.00267	1	0.018	0.189	13	985	LRRC4,ENKD1,CALHM4,SGCE,LUZP2,SLC49A3,LNX1,HDGFL2,UNC5D,TEX261,ANKH,SYPL2,ZDHHC11
Pubmed	30995489	Genome-Wide CRISPR-Cas9 Screens Expose Genetic Vulnerabilities and Mechanisms of Temozolomide Sensitivity in Glioblastoma Stem Cells.	Pubmed	0.00269	1	0.018	0.189	4	107	ATXN2L,EIF4E2,IGF2BP2,ATP2A2
Pubmed	15328020	A screen for downstream effectors of Neurogenin2 in the embryonic neocortex.	Pubmed	0.00277	1	0.018	0.189	3	52	PLAGL1,UNC5D,SRGAP2
Pubmed	33957083	Comprehensive interactome profiling of the human Hsp70 network highlights functional differentiation of J domains.	Pubmed	0.00282	1	0.018	0.189	17	1487	RALGAPA1,MYO5A,ACADSB,RPS21,PRPF6,RB1CC1,BCS1L,PEX19,HDGFL2,DNAJC13,CIP2A,LRRC40,NOL9,LMAN1,MRPL15,AKAP11,ATP2A2
Pubmed	17452440	Mammalian DET1 regulates Cul4A activity and forms stable complexes with E2 ubiquitin-conjugating enzymes.	Pubmed	0.00287	1	0.018	0.189	2	15	UBE2E3,CUL1
Pubmed	36924502	Jarid2 promotes temporal progression of retinal progenitors via repression of Foxp1.	Pubmed	0.00287	1	0.018	0.189	2	15	JARID2,RLBP1
Pubmed	37371026	PBAF Subunit Pbrm1 Selectively Influences the Transition from Progenitors to Pre-Myelinating Cells during Oligodendrocyte Development.	Pubmed	0.00287	1	0.018	0.189	2	15	MBP,SOX6
Pubmed	30245008	LC3-Associated Phagocytosis in Myeloid Cells Promotes Tumor Immune Tolerance.	Pubmed	0.00287	1	0.018	0.189	2	15	RB1CC1,ATG5
Pubmed	12619134	Determination of retinal cell fates is affected in the absence of extraocular striated muscles.	Pubmed	0.00287	1	0.018	0.189	2	15	MYF5,B3GAT1
Pubmed	39580459	Gastruloids are competent to specify both cardiac and skeletal muscle lineages.	Pubmed	0.00287	1	0.018	0.189	2	15	MYF5,MYL2
Pubmed	23972993	SCF-mediated Cdh1 degradation defines a negative feedback system that coordinates cell-cycle progression.	Pubmed	0.00287	1	0.018	0.189	2	15	BTRC,CUL1
Pubmed	19043545	Genetics meets metabolomics: a genome-wide association study of metabolite profiles in human serum.	Pubmed	0.00287	1	0.018	0.189	2	15	FADS1,ATP2B2
Pubmed	27144456	Mnn10 Maintains Pathogenicity in Candida albicans by Extending Œ±-1,6-Mannose Backbone to Evade Host Dectin-1 Mediated Antifungal Immunity.	Pubmed	0.00287	1	0.018	0.189	2	15	MBP,RB1CC1
Pubmed	36199071	Circular RNA circPVT1 promotes nasopharyngeal carcinoma metastasis via the Œ≤-TrCP/c-Myc/SRSF1 positive feedback loop.	Pubmed	0.0029	1	0.018	0.189	6	260	ATXN2L,RPS18,RPRD2,HDGFL2,BTRC,IGF2BP2
Pubmed	12588972	Transcript-selective translational silencing by gamma interferon is directed by a novel structural element in the ceruloplasmin mRNA 3' untranslated region.	Pubmed	0.00292	1	0.018	0.189	3	53	RPS18,RPS21,EIF4A2
Pubmed	32687490	Proteome-wide identification of HSP70/HSC70 chaperone clients in human cells.	Pubmed	0.00298	1	0.018	0.189	16	1367	ATXN2L,PSAP,MAP1B,RPS21,PRPF6,HDGFL2,UBE2E3,DNAJC13,RAP1GDS1,FRYL,NOL9,IGF2BP2,LMAN1,EIF4A2,LRP1,ATP2A2
Pubmed	19060906	Common variants at 30 loci contribute to polygenic dyslipidemia.	Pubmed	0.00308	1	0.018	0.189	3	54	HMGCR,XKR6,FADS1
Pubmed	24501781	Leukodystrophy Overview ‚Äì RETIRED CHAPTER, FOR HISTORICAL REFERENCE ONLY	Pubmed	0.00325	1	0.018	0.189	3	55	PSAP,HEPACAM,PEX19
Pubmed	31682009	Whole transcriptome analysis of smoker palatal mucosa identifies multiple downregulated innate immunity genes.	Pubmed	0.00327	1	0.018	0.189	2	16	ADH4,IL33
Pubmed	12787792	Modifier genes and protective alleles in humans and mice.	Pubmed	0.00327	1	0.018	0.189	2	16	MAP1A,ATP2B2
Pubmed	26831464	Gene profiling of embryonic skeletal muscle lacking type I ryanodine receptor Ca(2+) release channel.	Pubmed	0.00327	1	0.018	0.189	2	16	MYF5,MYL2
Pubmed	32561715	Leucine regulates autophagy via acetylation of the mTORC1 component raptor.	Pubmed	0.00327	1	0.018	0.189	2	16	BTRC,CUL1
Pubmed	22388891	Fbxw7Œ±- and GSK3-mediated degradation of p100 is a pro-survival mechanism in multiple myeloma.	Pubmed	0.00327	1	0.018	0.189	2	16	BTRC,CUL1
Pubmed	16873063	Histone deacetylase 7 maintains vascular integrity by repressing matrix metalloproteinase 10.	Pubmed	0.00327	1	0.018	0.189	2	16	HDAC9,HDAC3
Pubmed	37307456	The mRNA translation initiation factor eIF4G1 controls mitochondrial oxidative phosphorylation, axonal morphogenesis, and memory.	Pubmed	0.00327	1	0.018	0.189	2	16	EIF4E2,EIF4A2
Pubmed	23022198	The ubiquitin specific protease-4 (USP4) interacts with the S9/Rpn6 subunit of the proteasome.	Pubmed	0.00327	1	0.018	0.189	2	16	PSAP,ASS1
Pubmed	19576224	The COP9 signalosome mediates beta-catenin degradation by deneddylation and blocks adenomatous polyposis coli destruction via USP15.	Pubmed	0.00327	1	0.018	0.189	2	16	BTRC,CUL1
Pubmed	19256485	The ubiquitin conjugating enzyme, UbcM2, engages in novel interactions with components of cullin-3 based E3 ligases.	Pubmed	0.00327	1	0.018	0.189	2	16	UBE2E3,CUL1
Pubmed	20125088	Genome-wide association study of recurrent early-onset major depressive disorder.	Pubmed	0.00327	1	0.018	0.189	2	16	SP4,SYPL2
Pubmed	11707774	Physical and transcriptional map of the mouse Chromosome 10 proximal region syntenic to human 6q16-q21.	Pubmed	0.00327	1	0.018	0.189	2	16	ATG5,FYN
Pubmed	24368734	H3K4 mono- and di-methyltransferase MLL4 is required for enhancer activation during cell differentiation.	Pubmed	0.00327	1	0.018	0.189	2	16	MYF5,SETD1A
Pubmed	27591049	SPATA2 Links CYLD to LUBAC, Activates CYLD, and Controls LUBAC Signaling.	Pubmed	0.00334	1	0.018	0.189	9	558	MAP1B,RPS18,RPS21,KCTD5,DNAJC13,RAB3D,IGF2BP2,MRPL15,EIF4A2
Pubmed	21653829	Protein interactome reveals converging molecular pathways among autism disorders.	Pubmed	0.00342	1	0.018	0.189	9	560	ATXN2L,MBP,DLGAP3,PEX19,KCNN1,RPRD2,SHANK1,FRYL,KHDRBS3
Pubmed	26972000	Substrate-Trapped Interactors of PHD3 and FIH Cluster in Distinct Signaling Pathways.	Pubmed	0.00345	1	0.018	0.189	17	1517	ACADSB,RB1CC1,ENKD1,PIK3R4,HDAC3,KCTD5,RPRD2,BTRC,EIF4E2,CUL1,CIP2A,LRRC40,NOL9,AKAP11,TNKS1BP1,ATP2A2,DHX34
Pubmed	22017876	DEPTOR, an mTOR inhibitor, is a physiological substrate of SCF(Œ≤TrCP) E3 ubiquitin ligase and regulates survival and autophagy.	Pubmed	0.00369	1	0.018	0.189	2	17	BTRC,CUL1
Pubmed	21241894	RalB and the exocyst mediate the cellular starvation response by direct activation of autophagosome assembly.	Pubmed	0.00369	1	0.018	0.189	2	17	RB1CC1,ATG5
Pubmed	22411552	Dynamic regulation of sarcoplasmic reticulum Ca(2+) stores by stromal interaction molecule 1 and sarcolipin during muscle differentiation.	Pubmed	0.00369	1	0.018	0.189	2	17	SYPL2,ATP2A2
Pubmed	36608670	A central role for regulated protein stability in the control of TFE3 and MITF by nutrients.	Pubmed	0.00369	1	0.018	0.189	2	17	BTRC,CUL1
Pubmed	27725084	Calcium handling precedes cardiac differentiation to initiate the first heartbeat.	Pubmed	0.00369	1	0.018	0.189	2	17	CACNA1D,ATP2A2
Pubmed	17145500	PlexinA1 signaling directs the segregation of proprioceptive sensory axons in the developing spinal cord.	Pubmed	0.00371	1	0.018	0.189	4	117	MBP,LRRC4,LRFN5,LRFN1
Pubmed	9110174	Large-scale concatenation cDNA sequencing.	Pubmed	0.00375	1	0.018	0.189	9	568	ATXN2L,BCS1L,DLGAP3,MGAT5,HERC1,NBPF14,FADS1,HECTD2,B3GAT1
Pubmed	20935630	Association analyses of 249,796 individuals reveal 18 new loci associated with body mass index.	Pubmed	0.00378	1	0.018	0.189	3	58	ATXN2L,HMGCR,SKOR1
Pubmed	21884692	Genesis of muscle fiber-type diversity during mouse embryogenesis relies on Six1 and Six4 gene expression.	Pubmed	0.00378	1	0.018	0.189	3	58	MYL2,SOX6,ATP2A2
Pubmed	24146773	The AERO system: a 3D-like approach for recording gene expression patterns in the whole mouse embryo.	Pubmed	0.00379	1	0.018	0.189	5	191	MYF5,JARID2,POU2F2,SNIP1,SKOR1
Pubmed	8619474	A "double adaptor" method for improved shotgun library construction.	Pubmed	0.00401	1	0.018	0.189	9	574	ATXN2L,BCS1L,DLGAP3,MGAT5,HERC1,NBPF14,FADS1,HECTD2,B3GAT1
Pubmed	18824292	HDAC family: What are the cancer relevant targets?	Pubmed	0.00414	1	0.018	0.189	2	18	HDAC9,HDAC3
Pubmed	30240640	Serine Phosphorylation by mTORC1 Promotes IRS-1 Degradation through SCFŒ≤-TRCP E3¬†Ubiquitin Ligase.	Pubmed	0.00414	1	0.018	0.189	2	18	BTRC,CUL1
Pubmed	32453962	High-throughput screening of functional deubiquitinating enzymes in autophagy.	Pubmed	0.00414	1	0.018	0.189	2	18	RB1CC1,ATG5
Pubmed	15741322	Abnormal development of the locus coeruleus in Ear2(Nr2f6)-deficient mice impairs the functionality of the forebrain clock and affects nociception.	Pubmed	0.00414	1	0.018	0.189	2	18	NR2F6,RFLNB
Pubmed	10391928	Id genes are direct targets of bone morphogenetic protein induction in embryonic stem cells.	Pubmed	0.00414	1	0.018	0.189	2	18	KLF10,EIF4A2
Pubmed	28620865	Involvement of Atm and Trp53 in neural cell loss due to Terf2 inactivation during mouse brain development.	Pubmed	0.00414	1	0.018	0.189	2	18	MBP,TERF2
Pubmed	20844743	Single nucleotide polymorphisms in the Wnt and BMP pathways and colorectal cancer risk in a Spanish cohort.	Pubmed	0.00414	1	0.018	0.189	2	18	HDAC9,BTRC
Pubmed	28614300	PTEN counteracts FBXL2 to promote IP3R3- and Ca2+-mediated apoptosis limiting tumour growth.	Pubmed	0.00414	1	0.018	0.189	2	18	BTRC,CUL1
Pubmed	29899135	Intracellular biosynthesis of lipids and cholesterol by Scap and Insig in mesenchymal cells regulates long bone growth and chondrocyte homeostasis.	Pubmed	0.00414	1	0.018	0.189	2	18	HMGCR,SOX6
Pubmed	16484223	FEZ1 dimerization and interaction with transcription regulatory proteins involves its coiled-coil region.	Pubmed	0.00414	1	0.018	0.189	2	18	WWC1,PDCD7
Pubmed	9169421	Identification of novel human WW domain-containing proteins by cloning of ligand targets.	Pubmed	0.00414	1	0.018	0.189	2	18	CLCN5,FYN
Pubmed	23667531	The SOX2-interactome in brain cancer cells identifies the requirement of MSI2 and USP9X for the growth of brain tumor cells.	Pubmed	0.00431	1	0.018	0.189	6	282	HDAC3,KCTD5,SOX6,NOL9,MRPL15,AKAP11
Pubmed	15342556	Sequence comparison of human and mouse genes reveals a homologous block structure in the promoter regions.	Pubmed	0.00433	1	0.018	0.189	15	1293	MYF5,MAP1A,PRPF6,BCS1L,PIK3R4,SCN2A,ATP13A3,DOP1B,ATG5,CACNB1,SNIP1,FADS1,CCDC82,NAXD,LRRC36
Pubmed	28533407	Histone-binding of DPF2 mediates its repressive role in myeloid differentiation.	Pubmed	0.00438	1	0.018	0.189	6	283	ATXN2L,KIF26A,GMFB,LRRC40,EIF4A2,ATP2A2
Pubmed	22681889	The mRNA-bound proteome and its global occupancy profile on protein-coding transcripts.	Pubmed	0.00441	1	0.018	0.189	11	807	ATXN2L,MYO5A,RPS18,EIF4E2,MTERF1,IGF2BP2,RBM12,KHDRBS3,MRPL15,EIF4A2,DHX34
Pubmed	28298427	Systematic protein-protein interaction mapping for clinically relevant human GPCRs.	Pubmed	0.0046	1	0.018	0.189	10	697	MBP,CHRM4,MAP3K1,SYT1,HDGFL2,GRINA,ATP9A,TM7SF2,ZDHHC11,ATP2A2
Pubmed	19036974	Disruption of Nectin-like 1 cell adhesion molecule leads to delayed axonal myelination in the CNS.	Pubmed	0.00461	1	0.018	0.189	2	19	PSG6,MBP
Pubmed	8828042	An integrated genetic map of the pearl locus of mouse chromosome 13.	Pubmed	0.00461	1	0.018	0.189	2	19	MAP1B,HMGCR
Pubmed	29435596	RIPK4 activity in keratinocytes is controlled by the SCFŒ≤-TrCP ubiquitin ligase to maintain cortical actin organization.	Pubmed	0.00461	1	0.018	0.189	2	19	BTRC,CUL1
Pubmed	30700554	Myocardial-specific ablation of Jumonji and AT-rich interaction domain-containing 2 (Jarid2) leads to dilated cardiomyopathy in mice.	Pubmed	0.00461	1	0.018	0.189	2	19	MYL2,JARID2
Pubmed	21572392	SCFFBXL¬π‚Åµ regulates BMP signalling by directing the degradation of HECT-type ubiquitin ligase Smurf1.	Pubmed	0.00461	1	0.018	0.189	2	19	BTRC,CUL1
Pubmed	21145461	Dynamics of cullin-RING ubiquitin ligase network revealed by systematic quantitative proteomics.	Pubmed	0.00464	1	0.018	0.189	18	1696	ATXN2L,MAP1B,RPS18,RPS21,HMGCR,BCL7A,DLGAP3,KCTD5,PHIP,BTRC,CUL1,DNAJC13,ATP9A,EIF2D,IGF2BP2,MRPL15,AKAP11,ATP2A2
Pubmed	17897319	Integral and associated lysosomal membrane proteins.	Pubmed	0.00483	1	0.018	0.189	4	126	CLCN5,DNAJC13,AP5B1,LRP1
Pubmed	30833792	A protein-interaction network of interferon-stimulated genes extends the innate immune system landscape.	Pubmed	0.0049	1	0.018	0.189	16	1440	PALD1,MAP1B,ACADSB,HMGCR,PRPF6,PEX19,ATP13A3,BTRC,CUL1,CIP2A,IGF2BP2,FADS1,RFLNB,MRPL15,TNKS1BP1,ATP2A2
Pubmed	20936779	A human MAP kinase interactome.	Pubmed	0.00493	1	0.018	0.189	8	486	HDAC9,MAP1A,KIF26A,ENKD1,KRT20,GAREM1,SHANK1,RAP1GDS1
Pubmed	33845483	Multilevel proteomics reveals host perturbations by SARS-CoV-2 and SARS-CoV.	Pubmed	0.00497	1	0.018	0.189	13	1061	ACADSB,SLC46A1,HMGCR,RB1CC1,SGCE,ATP13A3,HERC1,ALG6,LRFN1,RAP1GDS1,RETREG2,RAB3D,LMAN1
Pubmed	16189514	Towards a proteome-scale map of the human protein-protein interaction network.	Pubmed	0.00504	1	0.018	0.189	17	1576	PRMT8,RPS21,ENKD1,PEX19,KRT20,LNX1,BTRC,EIF4E2,RAP1GDS1,FRYL,ITGB3BP,SNIP1,CHMP4A,KHDRBS3,AP5B1,ASS1,TEKT4
Pubmed	25332235	Substrate trapping proteomics reveals targets of the Œ≤TrCP2/FBXW11 ubiquitin ligase.	Pubmed	0.0051	1	0.018	0.189	4	128	KDM5B,KCTD5,BTRC,CUL1
Pubmed	22632967	Cyclin F-mediated degradation of ribonucleotide reductase M2 controls genome integrity and DNA repair.	Pubmed	0.00511	1	0.018	0.189	2	20	BTRC,CUL1
Pubmed	16235133	A quantitative survey of gravity receptor function in mutant mouse strains.	Pubmed	0.00511	1	0.018	0.189	2	20	MBP,ATP2B2
Pubmed	33888907	Trans-ancestry analysis reveals genetic and nongenetic associations with COVID-19 susceptibility and severity.	Pubmed	0.00511	1	0.018	0.189	2	20	MAGI2,SYT1
Pubmed	11440720	Smoothened mutants reveal redundant roles for Shh and Ihh signaling including regulation of L/R asymmetry by the mouse node.	Pubmed	0.00511	1	0.018	0.189	2	20	MYF5,MYL2
Pubmed	12560567	Glycosylation inhibitors and neuraminidase enhance human immunodeficiency virus type 1 binding and neutralization by mannose-binding lectin.	Pubmed	0.00511	1	0.018	0.189	2	20	GANC,LMAN1
Pubmed	29158485	Cytoplasmic cleavage of DPPA3 is required for intracellular trafficking and cleavage-stage development in mice.	Pubmed	0.00511	1	0.018	0.189	2	20	MYO5A,HMGCR
Pubmed	33397958	QKI is a critical pre-mRNA alternative splicing regulator of cardiac myofibrillogenesis and contractile function.	Pubmed	0.00511	1	0.018	0.189	2	20	MYL2,CACNB1
Pubmed	11404013	Molecular evolution of Sry and Sox gene.	Pubmed	0.00511	1	0.018	0.189	2	20	SOX6,TCF7L1
Pubmed	23563313	CCDC22 deficiency in humans blunts activation of proinflammatory NF-Œ∫B signaling.	Pubmed	0.00511	1	0.018	0.189	2	20	BTRC,CUL1
Pubmed	11517919	Smoothened mutants reveal redundant roles for Shh and Ihh signaling including regulation of L/R symmetry by the mouse node.	Pubmed	0.00511	1	0.018	0.189	2	20	MYF5,MYL2
Pubmed	25187374	Genome-wide association meta-analysis identifies novel variants associated with fasting plasma glucose in East Asians.	Pubmed	0.00511	1	0.018	0.189	2	20	DGKB,FADS1
Pubmed	32350066	FBXW7 Triggers Degradation of KMT2D to Favor Growth of Diffuse Large B-cell Lymphoma Cells.	Pubmed	0.00511	1	0.018	0.189	2	20	BTRC,CUL1
Pubmed	29385670	PPARŒ±-Target Gene Expression Requires TIS21/BTG2 Gene in Liver of the C57BL/6 Mice under Fasting Condition.	Pubmed	0.00511	1	0.018	0.189	2	20	ACADSB,HMGCR
Pubmed	39231216	BioID-based intact cell interactome of the Kv1.3 potassium channel identifies a Kv1.3-STAT3-p53 cellular signaling pathway.	Pubmed	0.00512	1	0.018	0.189	10	708	RALGAPA1,PALD1,ATXN2L,MAP1B,RPS18,CIP2A,LRRC40,LMAN1,TNKS1BP1,ATP2A2
Pubmed	34784299	CPVL promotes glioma progression via STAT1 pathway inhibition through interactions with the BTK/p300 axis.	Pubmed	0.00529	1	0.018	0.189	8	492	MAP1A,MAP1B,MYO5A,RPS18,RPS21,PRPF6,DNAJC13,IGF2BP2
Pubmed	34619546	Functional role of serine 318 of the proton-coupled folate transporter in methotrexate transport.	Pubmed	0.00537	1	0.018	0.189	1	1	SLC46A1
Pubmed	17053149	Common Kibra alleles are associated with human memory performance.	Pubmed	0.00537	1	0.018	0.189	1	1	WWC1
Pubmed	20716318	No association between FADS polymorphisms and atopic diseases in children from the GINI and LISA birth cohorts.	Pubmed	0.00537	1	0.018	0.189	1	1	FADS1
Pubmed	20501796	Voltage-dependent charge movement associated with activation of the CLC-5 2Cl-/1H+ exchanger.	Pubmed	0.00537	1	0.018	0.189	1	1	CLCN5
Pubmed	34645814	Structural basis of the P4B ATPase lipid flippase activity.	Pubmed	0.00537	1	0.018	0.189	1	1	ATP9A
Pubmed	27225731	SALM5 trans-synaptically interacts with LAR-RPTPs in a splicing-dependent manner to regulate synapse development.	Pubmed	0.00537	1	0.018	0.189	1	1	LRFN5
Pubmed	34607551	Role of SCN2A c.56G/A Gene Polymorphism in Egyptian Children with Genetic Epilepsy with Febrile Seizure Plus.	Pubmed	0.00537	1	0.018	0.189	1	1	SCN2A
Pubmed	32431704	A Polymorphism Within the MBP Gene Is Associated With a Higher Relapse Number in Male Patients of Multiple Sclerosis.	Pubmed	0.00537	1	0.018	0.189	1	1	MBP
Pubmed	30226971	A NEONATE PRESENTING WITH GRACILE SYNDROME AND BJORNSTAD PHENOTYPE ASSOCIATED WITH BCS1L MUTATION.	Pubmed	0.00537	1	0.018	0.189	1	1	BCS1L
Pubmed	18487511	Mutations in EKLF/KLF1 form the molecular basis of the rare blood group In(Lu) phenotype.	Pubmed	0.00537	1	0.018	0.189	1	1	KLF1
Pubmed	38430456	HDAC3 promotes Sertoli cell maturation and maintains the blood-testis barrier dynamics.	Pubmed	0.00537	1	0.018	0.189	1	1	HDAC3
Pubmed	16362976	Cytokeratin 20 expression identifies a subtype of pancreatic adenocarcinoma with decreased overall survival.	Pubmed	0.00537	1	0.018	0.189	1	1	KRT20
Pubmed	20525712	Significant increase of CD57+ cells in pulmonary lymphoid follicles of COPD patients.	Pubmed	0.00537	1	0.018	0.189	1	1	B3GAT1
Pubmed	21549338	A missense mutation in PRPF6 causes impairment of pre-mRNA splicing and autosomal-dominant retinitis pigmentosa.	Pubmed	0.00537	1	0.018	0.189	1	1	PRPF6
Pubmed	20010836	Preferential associations between co-regulated genes reveal a transcriptional interactome in erythroid cells.	Pubmed	0.00537	1	0.018	0.189	1	1	KLF1
Pubmed	24920669	Glutathione adducts on sarcoplasmic/endoplasmic reticulum Ca2+ ATPase Cys-674 regulate endothelial cell calcium stores and angiogenic function as well as promote ischemic blood flow recovery.	Pubmed	0.00537	1	0.018	0.189	1	1	ATP2A2
Pubmed	25872913	Identification of two novel Darier disease‚Äëassociated mutations in the ATP2A2 gene.	Pubmed	0.00537	1	0.018	0.189	1	1	ATP2A2
Pubmed	28974430	Predictive value of low interleukin-33 in critically ill patients.	Pubmed	0.00537	1	0.018	0.189	1	1	IL33
Pubmed	26240015	Atg5 siRNA inhibits autophagy and enhances norcantharidin-induced apoptosis in hepatocellular carcinoma.	Pubmed	0.00537	1	0.018	0.189	1	1	ATG5
Pubmed	32841733	Characterization of immune responses and the lung transcriptome in a murine model of IL-33 challenge.	Pubmed	0.00537	1	0.018	0.189	1	1	IL33
Pubmed	7574672	The isolation and characterization of four myelin basic proteins from the unbound fraction during CM52 chromatography.	Pubmed	0.00537	1	0.018	0.189	1	1	MBP
Pubmed	32890705	Recognition of glycan and protein substrates by N-acetylglucosaminyltransferase-V.	Pubmed	0.00537	1	0.018	0.189	1	1	MGAT5
Pubmed	25846650	IL-33-induced JNK pathway activation confers gastric cancer chemotherapy resistance.	Pubmed	0.00537	1	0.018	0.189	1	1	IL33
Pubmed	16565489	Activation of the canonical wingless/T-cell factor signaling pathway promotes invasive differentiation of human trophoblast.	Pubmed	0.00537	1	0.018	0.189	1	1	TCF7L1
Pubmed	19246382	Mechanisms contributing to synaptic Ca2+ signals and their heterogeneity in hair cells.	Pubmed	0.00537	1	0.018	0.189	1	1	CACNA1D
Pubmed	29368135	Phenotyping acute and chronic atopic dermatitis-like lesions in Stat6VT mice identifies a role for IL-33 in disease pathogenesis.	Pubmed	0.00537	1	0.018	0.189	1	1	IL33
Pubmed	15215242	Enrichment of endoplasmic reticulum with cholesterol inhibits sarcoplasmic-endoplasmic reticulum calcium ATPase-2b activity in parallel with increased order of membrane lipids: implications for depletion of endoplasmic reticulum calcium stores and apoptosis in cholesterol-loaded macrophages.	Pubmed	0.00537	1	0.018	0.189	1	1	ATP2A2
Pubmed	7537672	Reciprocal regulation of the nitric oxide synthase/arginase balance in mouse bone marrow-derived macrophages by TH1 and TH2 cytokines.	Pubmed	0.00537	1	0.018	0.189	1	1	ATP2B2
Pubmed	37506490	Citrullination of myelin basic protein induces a Th17-cell response in healthy individuals and enhances the presentation of MBP85-99 in patients with multiple sclerosis.	Pubmed	0.00537	1	0.018	0.189	1	1	MBP
Pubmed	15528998	Cysteine-321 of human brain GABA transaminase is involved in intersubunit cross-linking.	Pubmed	0.00537	1	0.018	0.189	1	1	ABAT
Pubmed	32344038	Revealing a compulsive phenotype in cholinergic M4-/- mice depends on the inter-trial interval initiation settings in a five choice serial reaction time task.	Pubmed	0.00537	1	0.018	0.189	1	1	CHRM4
Pubmed	38287808	Gene Editing and Small Molecule Inhibitors of the RNA Binding Protein IGF2BP2/IMP2 Show its Potential as an Anti-Cancer Drug Target.	Pubmed	0.00537	1	0.018	0.189	1	1	IGF2BP2
Pubmed	18332269	Variation in the 3-hydroxyl-3-methylglutaryl coenzyme a reductase gene is associated with racial differences in low-density lipoprotein cholesterol response to simvastatin treatment.	Pubmed	0.00537	1	0.018	0.189	1	1	HMGCR
Pubmed	30356088	Rapid degradation of progressive ankylosis protein (ANKH) in craniometaphyseal dysplasia.	Pubmed	0.00537	1	0.018	0.189	1	1	ANKH
Pubmed	26496772	MAP3K1 function is essential for cytoarchitecture of the mouse organ of Corti and survival of auditory hair cells.	Pubmed	0.00537	1	0.018	0.189	1	1	MAP3K1
Pubmed	28369821	Does the Novel KLF1 Gene Mutation Lead to a Delay in Fetal Hemoglobin Switch?	Pubmed	0.00537	1	0.018	0.189	1	1	KLF1
Pubmed	19728337	Identification of HLA-A2- and A24-restricted T-cell epitopes derived from SOX6 expressed in glioma stem cells for immunotherapy.	Pubmed	0.00537	1	0.018	0.189	1	1	SOX6
Pubmed	37098609	A breakdown of metabolic reprogramming in microglia induced by CKLF1 exacerbates immune tolerance in ischemic stroke.	Pubmed	0.00537	1	0.018	0.189	1	1	CMTM2
Pubmed	25458953	CIP2A cooperates with H-Ras to promote epithelial-mesenchymal transition in cervical-cancer progression.	Pubmed	0.00537	1	0.018	0.189	1	1	CIP2A
Pubmed	20513761	Proton block of the CLC-5 Cl-/H+ exchanger.	Pubmed	0.00537	1	0.018	0.189	1	1	CLCN5
Pubmed	11521506	Identification of a human LNX protein containing multiple PDZ domains.	Pubmed	0.00537	1	0.018	0.189	1	1	LNX1
Pubmed	22534642	Characterization of an arachidonic acid-deficient (Fads1 knockout) mouse model.	Pubmed	0.00537	1	0.018	0.189	1	1	FADS1
Pubmed	25847973	IL-33 Enhances Host Tolerance to Candida albicans Kidney Infections through Induction of IL-13 Production by CD4+ T Cells.	Pubmed	0.00537	1	0.018	0.189	1	1	IL33
Pubmed	36566568	Stimulation with THBS4 activates pathways that regulate proliferation, migration and inflammation in primary human keratinocytes.	Pubmed	0.00537	1	0.018	0.189	1	1	THBS4
Pubmed	26686870	ADCY5 mutation carriers display pleiotropic paroxysmal day and nighttime dyskinesias.	Pubmed	0.00537	1	0.018	0.189	1	1	ADCY5
Pubmed	23148283	Interleukin 33 mediates type 2 immunity and inflammation in the central nervous system of mice infected with Angiostrongylus cantonensis.	Pubmed	0.00537	1	0.018	0.189	1	1	IL33
Pubmed	23726953	Otological aspects and surgical outcome in a consanguineous family with a novel ANKH gene mutation.	Pubmed	0.00537	1	0.018	0.189	1	1	ANKH
Pubmed	22849377	Localisation and role of activin receptor-interacting protein 1 in mouse brain.	Pubmed	0.00537	1	0.018	0.189	1	1	MAGI2
Pubmed	9464271	Differential display cloning of a novel human histone deacetylase (HDAC3) cDNA from PHA-activated immune cells.	Pubmed	0.00537	1	0.018	0.189	1	1	HDAC3
Pubmed	18521086	Serine 28 phosphorylation of NRIF3 confers its co-activator function for estrogen receptor-alpha transactivation.	Pubmed	0.00537	1	0.018	0.189	1	1	ITGB3BP
Pubmed	20068140	Deficiency of phosphoinositide 3-kinase enhancer protects mice from diet-induced obesity and insulin resistance.	Pubmed	0.00537	1	0.018	0.189	1	1	AGAP2
Pubmed	7914745	Solution structure of a POU-specific homeodomain: 3D-NMR studies of human B-cell transcription factor Oct-2.	Pubmed	0.00537	1	0.018	0.189	1	1	POU2F2
Pubmed	15456862	Neuronal LRP1 functionally associates with postsynaptic proteins and is required for normal motor function in mice.	Pubmed	0.00537	1	0.018	0.189	1	1	LRP1
Pubmed	15192091	Argininosuccinate synthetase is reversibly inactivated by S-nitrosylation in vitro and in vivo.	Pubmed	0.00537	1	0.018	0.189	1	1	ASS1
Pubmed	16686597	Nucleotides bind to the C-terminus of ClC-5.	Pubmed	0.00537	1	0.018	0.189	1	1	CLCN5
Pubmed	16054061	Insig-mediated degradation of HMG CoA reductase stimulated by lanosterol, an intermediate in the synthesis of cholesterol.	Pubmed	0.00537	1	0.018	0.189	1	1	HMGCR
Pubmed	26049820	Transcription factor SP4 phosphorylation is altered in the postmortem cerebellum of bipolar disorder and schizophrenia subjects.	Pubmed	0.00537	1	0.018	0.189	1	1	SP4
Pubmed	35301333	Autophagy impairment in liver CD11c+ cells promotes non-alcoholic fatty liver disease through production of IL-23.	Pubmed	0.00537	1	0.018	0.189	1	1	ATG5
Pubmed	15350583	In vivo imaging of MLC2v-luciferase, a cardiac-specific reporter gene expression in mice.	Pubmed	0.00537	1	0.018	0.189	1	1	MYL2
Pubmed	25350863	IL-33-dependent type 2 inflammation during rhinovirus-induced asthma exacerbations in vivo.	Pubmed	0.00537	1	0.018	0.189	1	1	IL33
Pubmed	37195706	Association of Somatic ATP2A2 Damaging Variants With Grover Disease.	Pubmed	0.00537	1	0.018	0.189	1	1	ATP2A2
Pubmed	37303939	PRPF6 promotes metastasis and paclitaxel resistance of ovarian cancer via SNHG16/CEBPB/GATA3 axis.	Pubmed	0.00537	1	0.018	0.189	1	1	PRPF6
Pubmed	1281368	Oligodendrocytes from optic nerves subjected to long term Wallerian degeneration retain the capacity to myelinate.	Pubmed	0.00537	1	0.018	0.189	1	1	MBP
Pubmed	18559695	Alternative splicing of 3-hydroxy-3-methylglutaryl coenzyme A reductase is associated with plasma low-density lipoprotein cholesterol response to simvastatin.	Pubmed	0.00537	1	0.018	0.189	1	1	HMGCR
Pubmed	9184226	Regulation of apoptosis and cell cycle arrest by Zac1, a novel zinc finger protein expressed in the pituitary gland and the brain.	Pubmed	0.00537	1	0.018	0.189	1	1	PLAGL1
Pubmed	37254538	Polymorphic Variants of ASS1 Gene Related to Arginine Metabolism and the Risk of HCC.	Pubmed	0.00537	1	0.018	0.189	1	1	ASS1
Pubmed	30684550	Yin-Yang of IL-33 in Human Skin Mast Cells: Reduced Degranulation, but Augmented Histamine Synthesis through p38 Activation.	Pubmed	0.00537	1	0.018	0.189	1	1	IL33
Pubmed	17234346	Lovastatin protects human neurons against Abeta-induced toxicity and causes activation of beta-catenin-TCF/LEF signaling.	Pubmed	0.00537	1	0.018	0.189	1	1	TCF7L1
Pubmed	1755834	Normal cholesterol synthesis in human cells requires functional peroxisomes.	Pubmed	0.00537	1	0.018	0.189	1	1	HMGCR
Pubmed	38591519	Alcohol-induced Golgiphagy is triggered by the downregulation of Golgi GTPase RAB3D.	Pubmed	0.00537	1	0.018	0.189	1	1	RAB3D
Pubmed	27708211	Can mutations in the gene encoding transcription factor EKLF (Erythroid Kr√ºppel-Like Factor) protect us against infectious and parasitic diseases?	Pubmed	0.00537	1	0.018	0.189	1	1	KLF1
Pubmed	12810822	Seminolipid and its precursor/degradative product, galactosylalkylacylglycerol, in the testis of saposin A- and prosaposin-deficient mice.	Pubmed	0.00537	1	0.018	0.189	1	1	PSAP
Pubmed	10562467	Preparation of the cerebroside sulfate activator (CSAct or saposin B) from human urine.	Pubmed	0.00537	1	0.018	0.189	1	1	PSAP
Pubmed	26745602	HDAC3 mediates smoking-induced pancreatic cancer.	Pubmed	0.00537	1	0.018	0.189	1	1	HDAC3
Pubmed	29116659	Type-1 astrocyte-like stem cells harboring Cacna1d gene deletion exhibit reduced proliferation and decreased neuronal fate choice.	Pubmed	0.00537	1	0.018	0.189	1	1	CACNA1D
Pubmed	28850328	Circular oligomerization is an intrinsic property of synaptotagmin.	Pubmed	0.00537	1	0.018	0.189	1	1	SYT1
Pubmed	16215635	Profiling of differentially expressed genes in LRRC4 overexpressed glioblastoma cells by cDNA array.	Pubmed	0.00537	1	0.018	0.189	1	1	LRRC4
Pubmed	37254514	PLU1 Promotes the Proliferation and Migration of Glioma Cells and Regulates Metabolism.	Pubmed	0.00537	1	0.018	0.189	1	1	KDM5B
Pubmed	29032512	IL-33 signalling in liver immune cells enhances drug-induced liver injury and inflammation.	Pubmed	0.00537	1	0.018	0.189	1	1	IL33
Pubmed	28973165	A pathogenic S250F missense mutation results in a mouse model of mild aromatic l-amino acid decarboxylase (AADC) deficiency.	Pubmed	0.00537	1	0.018	0.189	1	1	DDC
Pubmed	9185540	Neuronally restricted RNA splicing regulates the expression of a novel GABAA receptor subunit conferring atypical functional properties [corrected; erratum to be published].	Pubmed	0.00537	1	0.018	0.189	1	1	GABRE
Pubmed	32730059	Association of SAPAP3 allelic variants with symptom dimensions and pharmacological treatment response in obsessive-compulsive disorder.	Pubmed	0.00537	1	0.018	0.189	1	1	DLGAP3
Pubmed	22342885	The NOXO1Œ≤ PX domain preferentially targets PtdIns(4,5)P2 and PtdIns(3,4,5)P3.	Pubmed	0.00537	1	0.018	0.189	1	1	NOXO1
Pubmed	29045819	Disruption of the Epidermal Barrier Induces Regulatory T Cells via IL-33 in Mice.	Pubmed	0.00537	1	0.018	0.189	1	1	IL33
Pubmed	29333458	SOX6 Downregulation Induces Œ≥-Globin in Human Œ≤-Thalassemia Major Erythroid Cells.	Pubmed	0.00537	1	0.018	0.189	1	1	SOX6
Pubmed	32442410	De Novo SOX6 Variants Cause a Neurodevelopmental Syndrome Associated with ADHD, Craniosynostosis, and Osteochondromas.	Pubmed	0.00537	1	0.018	0.189	1	1	SOX6
Pubmed	6142895	Widespread cellular distribution of MAP-1A (microtubule-associated protein 1A) in the mitotic spindle and on interphase microtubules.	Pubmed	0.00537	1	0.018	0.189	1	1	MAP1A
Pubmed	29346765	Characterization of Endothelial Cells Associated with Hematopoietic Niche Formation in Humans Identifies IL-33 As an Anabolic Factor.	Pubmed	0.00537	1	0.018	0.189	1	1	IL33
Pubmed	29800555	A novel adenylyl cyclase type 5 inhibitor that reduces myocardial infarct size even when administered after coronary artery reperfusion.	Pubmed	0.00537	1	0.018	0.189	1	1	ADCY5
Pubmed	38370338	MicroRNA-329-3p inhibits the Wnt/Œ≤-catenin pathway and proliferation of osteosarcoma cells by targeting transcription factor 7-like 1.	Pubmed	0.00537	1	0.018	0.189	1	1	TCF7L1
Pubmed	23464866	Serum IL-33 levels and skin mRNA expression in Beh√ßet's disease.	Pubmed	0.00537	1	0.018	0.189	1	1	IL33
Pubmed	33378664	KLF10 Deficiency in CD4+ T Cells Triggers Obesity, Insulin Resistance, and Fatty Liver.	Pubmed	0.00537	1	0.018	0.189	1	1	KLF10
Pubmed	23568408	Enhanced synaptic inhibition in the cerebellar cortex of the ataxic PMCA2(-/-) knockout mouse.	Pubmed	0.00537	1	0.018	0.189	1	1	ATP2B2
Pubmed	24084194	Tyrosine phosphorylation is essential for DSCAML1 to promote dendrite arborization of mouse cortical neurons.	Pubmed	0.00537	1	0.018	0.189	1	1	DSCAML1
Pubmed	23449258	Evidence HDAC9 genetic variant associated with ischemic stroke increases risk via promoting carotid atherosclerosis.	Pubmed	0.00537	1	0.018	0.189	1	1	HDAC9
Pubmed	18787100	Nuclear interleukin-33 is generally expressed in resting endothelium but rapidly lost upon angiogenic or proinflammatory activation.	Pubmed	0.00537	1	0.018	0.189	1	1	IL33
Pubmed	32985521	FADS genetic and metabolomic analyses identify the ‚àÜ5 desaturase (FADS1) step as a critical control point in the formation of biologically important lipids.	Pubmed	0.00537	1	0.018	0.189	1	1	FADS1
Pubmed	24787432	Targeted proteomics pipeline reveals potential biomarkers for the diagnosis of metastatic lung cancer in pleural effusion.	Pubmed	0.00537	1	0.018	0.189	1	1	THBS4
Pubmed	16891393	TNF-alpha increases tyrosine phosphorylation of vascular endothelial cadherin and opens the paracellular pathway through fyn activation in human lung endothelia.	Pubmed	0.00537	1	0.018	0.189	1	1	FYN
Pubmed	22425609	Gene duplication and conversion events shaped three homologous, differentially expressed myosin regulatory light chain (MLC2) genes.	Pubmed	0.00537	1	0.018	0.189	1	1	MYL2
Pubmed	20826782	The novel PMCA2 pump mutation Tommy impairs cytosolic calcium clearance in hair cells and links to deafness in mice.	Pubmed	0.00537	1	0.018	0.189	1	1	ATP2B2
Pubmed	10406958	Structural and membrane-binding properties of saposin D.	Pubmed	0.00537	1	0.018	0.189	1	1	PSAP
Pubmed	35373064	The Transcription Factor Sox6 Controls Renin Expression during Renal Artery Stenosis.	Pubmed	0.00537	1	0.018	0.189	1	1	SOX6
Pubmed	24519068	Overexpression of the dependence receptor UNC5H4 inhibits cell migration and invasion, and triggers apoptosis in neuroblastoma cell.	Pubmed	0.00537	1	0.018	0.189	1	1	UNC5D
Pubmed	25045015	Transcription factor Sp4 regulates expression of nervous wreck 2 to control NMDAR1 levels and dendrite patterning.	Pubmed	0.00537	1	0.018	0.189	1	1	SP4
Pubmed	6287001	Organization, distribution, and stability of endogenous ecotropic murine leukemia virus DNA sequences in chromosomes of Mus musculus.	Pubmed	0.00537	1	0.018	0.189	1	1	MYO5A
Pubmed	23185254	Antimicrobial activity and molecular mechanism of the CRES protein.	Pubmed	0.00537	1	0.018	0.189	1	1	CST8
Pubmed	38734318	Loss of function variant in CIP2A associated with female infertility with early embryonic arrest and fragmentation.	Pubmed	0.00537	1	0.018	0.189	1	1	CIP2A
Pubmed	24884612	Overexpression of CIP2A is an independent prognostic indicator in nasopharyngeal carcinoma and its depletion suppresses cell proliferation and tumor growth.	Pubmed	0.00537	1	0.018	0.189	1	1	CIP2A
Pubmed	34823996	IL-33: A central cytokine in helminth infections.	Pubmed	0.00537	1	0.018	0.189	1	1	IL33
Pubmed	14676272	Kinesin dependent, rapid, bi-directional transport of ER sub-compartment in dendrites of hippocampal neurons.	Pubmed	0.00537	1	0.018	0.189	1	1	ATP2A2
Pubmed	26097587	Cullin1 is up-regulated and associated with poor patients' survival in hepatocellular carcinoma.	Pubmed	0.00537	1	0.018	0.189	1	1	CUL1
Pubmed	16179495	The candidate tumor suppressor gene ZAC is involved in keratinocyte differentiation and its expression is lost in basal cell carcinomas.	Pubmed	0.00537	1	0.018	0.189	1	1	PLAGL1
Pubmed	19596270	Mature interleukin-33 is produced by calpain-mediated cleavage in vivo.	Pubmed	0.00537	1	0.018	0.189	1	1	IL33
Pubmed	8287972	Noncanonical Oct-sequences are targets for mouse Oct-2B transcription factor.	Pubmed	0.00537	1	0.018	0.189	1	1	POU2F2
Pubmed	16880690	A novel mutant mouse, joggle, with inherited ataxia.	Pubmed	0.00537	1	0.018	0.189	1	1	ATP2B2
Pubmed	20403335	The flexible loop L1 of the H3K4 demethylase JARID1B ARID domain has a crucial role in DNA-binding activity.	Pubmed	0.00537	1	0.018	0.189	1	1	KDM5B
Pubmed	37853296	KIBRA single nucleotide polymorphism is associated with hippocampal subfield volumes and cognition across development.	Pubmed	0.00537	1	0.018	0.189	1	1	WWC1
Pubmed	10415003	Cutting edge: myelin basic protein-specific cytotoxic T cell tolerance is maintained in vivo by a single dominant epitope in H-2k mice.	Pubmed	0.00537	1	0.018	0.189	1	1	MBP
Pubmed	31656001	Myocardial Expression of SERCA2a and Structural and Functional Indices in Patients with Atrial Fibrillation.	Pubmed	0.00537	1	0.018	0.189	1	1	ATP2A2
Pubmed	15158917	Calcium phosphate and calcium oxalate crystal handling is dependent upon CLC-5 expression in mouse collecting duct cells.	Pubmed	0.00537	1	0.018	0.189	1	1	CLCN5
Pubmed	27964756	Serum IL-33, a new marker predicting response to rituximab in rheumatoid arthritis.	Pubmed	0.00537	1	0.018	0.189	1	1	IL33
Pubmed	15350644	Zac1 is up-regulated in neural cells of the limbic system of mouse brain following seizures that provoke strong cell activation.	Pubmed	0.00537	1	0.018	0.189	1	1	PLAGL1
Pubmed	8597633	Mapping of the MEK kinase gene (Mekk) to mouse chromosome 13 and human chromosome 5.	Pubmed	0.00537	1	0.018	0.189	1	1	MAP3K1
Pubmed	24556046	Cyclic adenosine monophosphate-induced argininosuccinate synthase 1 expression is essential during mouse decidualization.	Pubmed	0.00537	1	0.018	0.189	1	1	ASS1
Pubmed	15456828	Dual roles of the C2B domain of synaptotagmin I in synchronizing Ca2+-dependent neurotransmitter release.	Pubmed	0.00537	1	0.018	0.189	1	1	SYT1
Pubmed	32515733	Acute disruption of the synaptic vesicle membrane protein synaptotagmin 1 using knockoff in mouse hippocampal neurons.	Pubmed	0.00537	1	0.018	0.189	1	1	SYT1
Pubmed	26158865	Interleukin-33 promotes inflammatory cytokine production in chronic airway inflammation.	Pubmed	0.00537	1	0.018	0.189	1	1	IL33
Pubmed	26387641	Genetically engineered mouse models for studying inflammatory bowel disease.	Pubmed	0.00537	1	0.018	0.189	1	1	ATG5
Pubmed	23520443	Multiple sites of the cleavage of 21- and 25-mer encephalytogenic oligopeptides corresponding to human myelin basic protein (MBP) by specific anti-MBP antibodies from patients with systemic lupus erythematosus.	Pubmed	0.00537	1	0.018	0.189	1	1	MBP
Pubmed	15926914	Temporal pattern of plasma membrane calcium ATPase 2 expression in the spinal cord correlates with the course of clinical symptoms in two rodent models of autoimmune encephalomyelitis.	Pubmed	0.00537	1	0.018	0.189	1	1	ATP2B2
Pubmed	21673997	Myelin basic protein as a novel genetic risk factor in rheumatoid arthritis--a genome-wide study combined with immunological analyses.	Pubmed	0.00537	1	0.018	0.189	1	1	MBP
Pubmed	28694532	Membrane Association Landscape of Myelin Basic Protein Portrays Formation of the Myelin Major Dense Line.	Pubmed	0.00537	1	0.018	0.189	1	1	MBP
Pubmed	23904210	Inactivating mutation in histone deacetylase 3 stabilizes its active conformation.	Pubmed	0.00537	1	0.018	0.189	1	1	HDAC3
Pubmed	19671842	CIP2A is associated with human breast cancer aggressivity.	Pubmed	0.00537	1	0.018	0.189	1	1	CIP2A
Pubmed	21333572	Identification of novel mutations in the proton-coupled folate transporter (PCFT-SLC46A1) associated with hereditary folate malabsorption.	Pubmed	0.00537	1	0.018	0.189	1	1	SLC46A1
Pubmed	16638859	N-acetylglucosaminyltransferase V and beta1-6 branching N-linked oligosaccharides are associated with good prognosis of patients with bladder cancer.	Pubmed	0.00537	1	0.018	0.189	1	1	MGAT5
Pubmed	21346737	Impact of common KIBRA allele on human cognitive functions.	Pubmed	0.00537	1	0.018	0.189	1	1	WWC1
Pubmed	36806496	Effect of FADS1 rs174556 Genotype on Polyunsaturated Fatty Acid Status: A Systematic Review and Meta-Analysis.	Pubmed	0.00537	1	0.018	0.189	1	1	FADS1
Pubmed	23039129	Interleukin-33 in the human placenta.	Pubmed	0.00537	1	0.018	0.189	1	1	IL33
Pubmed	12883721	The increase of CD57+ T cells in the peripheral blood and their impaired immune functions in patients with advanced gastric cancer.	Pubmed	0.00537	1	0.018	0.189	1	1	B3GAT1
Pubmed	36771429	Association of Fatty Acid Desaturase 1 rs174547 Polymorphism with the Composition of Long-Chain Polyunsaturated Fatty Acids in Serum Glycerophospholipids during Pregnancy.	Pubmed	0.00537	1	0.018	0.189	1	1	FADS1
Pubmed	11231313	The level of prosaposin is decreased in the skin of patients with psoriasis vulgaris.	Pubmed	0.00537	1	0.018	0.189	1	1	PSAP
Pubmed	22802645	Requirement for the histone deacetylase Hdac3 for the inflammatory gene expression program in macrophages.	Pubmed	0.00537	1	0.018	0.189	1	1	HDAC3
Pubmed	36372009	Common and rare variants within SP4 exert distinct molecular mechanisms contributing to the risk of schizophrenia.	Pubmed	0.00537	1	0.018	0.189	1	1	SP4
Pubmed	27543977	MAGI-2 Is a Sensitive and Specific Marker of Prostatic Adenocarcinoma: ‚ÄâA Comparison With AMACR.	Pubmed	0.00537	1	0.018	0.189	1	1	MAGI2
Pubmed	10441324	ATP2A2 mutations in Darier's disease: variant cutaneous phenotypes are associated with missense mutations, but neuropsychiatric features are independent of mutation class.	Pubmed	0.00537	1	0.018	0.189	1	1	ATP2A2
Pubmed	10441323	Spectrum of novel ATP2A2 mutations in patients with Darier's disease.	Pubmed	0.00537	1	0.018	0.189	1	1	ATP2A2
Pubmed	10441325	ATP2A2 mutations in Darier's disease and their relationship to neuropsychiatric phenotypes.	Pubmed	0.00537	1	0.018	0.189	1	1	ATP2A2
Pubmed	31227875	Thrombospondin-4 increases with the severity of peripheral arterial disease and is associated with diabetes.	Pubmed	0.00537	1	0.018	0.189	1	1	THBS4
Pubmed	29175031	Dopamine neuron loss by selective deletion of autophagy-related gene 5 is not exacerbated by MPTP toxicity in midbrain.	Pubmed	0.00537	1	0.018	0.189	1	1	ATG5
Pubmed	28887652	Disruption of adenylyl cyclase type 5 mimics exercise training.	Pubmed	0.00537	1	0.018	0.189	1	1	ADCY5
Pubmed	11245974	Characterization and promoter analysis of the mouse gene for transcription factor Sp4.	Pubmed	0.00537	1	0.018	0.189	1	1	SP4
Pubmed	33595419	Association between rs174537 FADS1 polymorphism and immune cell profiles in abdominal and femoral subcutaneous adipose tissue: an exploratory study in adults with obesity.	Pubmed	0.00537	1	0.018	0.189	1	1	FADS1
Pubmed	24096122	The orphan nuclear receptor Ear-2 (Nr2f6) is a novel negative regulator of T cell development.	Pubmed	0.00537	1	0.018	0.189	1	1	NR2F6
Pubmed	19186144	The c2 domains of human synaptotagmin 1 have distinct mechanical properties.	Pubmed	0.00537	1	0.018	0.189	1	1	SYT1
Pubmed	21633012	Concerted regulation of myofiber-specific gene expression and muscle performance by the transcriptional repressor Sox6.	Pubmed	0.00537	1	0.018	0.189	1	1	SOX6
Pubmed	32004434	Novel Missense Variant in MYL2 Gene Associated With Hypertrophic Cardiomyopathy Showing High Incidence of Restrictive Physiology.	Pubmed	0.00537	1	0.018	0.189	1	1	MYL2
Pubmed	17029413	Alternatively spliced exon B of myosin Va is essential for binding the tail-associated light chain shared by dynein.	Pubmed	0.00537	1	0.018	0.189	1	1	MYO5A
Pubmed	28886314	Alterations on high HbF levels may be associated with KLF1 gene mutations.	Pubmed	0.00537	1	0.018	0.189	1	1	KLF1
Pubmed	21756848	Reduced NKG2D ligand expression in hepatocellular carcinoma correlates with early recurrence.	Pubmed	0.00537	1	0.018	0.189	1	1	ULBP1
Pubmed	23521712	A late IL-33 response after exposure to Schistosoma haematobium antigen is associated with an up-regulation of IL-13 in human eosinophils.	Pubmed	0.00537	1	0.018	0.189	1	1	IL33
Pubmed	10102299	Recessive mutations in the RLBP1 gene encoding cellular retinaldehyde-binding protein in a form of retinitis punctata albescens.	Pubmed	0.00537	1	0.018	0.189	1	1	RLBP1
Pubmed	10102298	Bothnia dystrophy caused by mutations in the cellular retinaldehyde-binding protein gene (RLBP1) on chromosome 15q26.	Pubmed	0.00537	1	0.018	0.189	1	1	RLBP1
Pubmed	32004447	Bi-allelic Variants in RALGAPA1 Cause Profound Neurodevelopmental Disability, Muscular Hypotonia, Infantile Spasms, and Feeding Abnormalities.	Pubmed	0.00537	1	0.018	0.189	1	1	RALGAPA1
Pubmed	23798564	Knockdown of N-acetylglucosaminyl transferase V ameliorates hepatotoxin-induced liver fibrosis in mice.	Pubmed	0.00537	1	0.018	0.189	1	1	MGAT5
Pubmed	32015138	Synaptotagmin 1 oligomers clamp and regulate different modes of neurotransmitter release.	Pubmed	0.00537	1	0.018	0.189	1	1	SYT1
Pubmed	19801525	Increased expression of IL-33 in severe asthma: evidence of expression by airway smooth muscle cells.	Pubmed	0.00537	1	0.018	0.189	1	1	IL33
Pubmed	28489585	POU2F1 over-expression correlates with poor prognoses and promotes cell growth and epithelial-to-mesenchymal transition in hepatocellular carcinoma.	Pubmed	0.00537	1	0.018	0.189	1	1	POU2F1
Pubmed	12555230	Possible parent-of-origin effect of Dopa decarboxylase in susceptibility to bipolar affective disorder.	Pubmed	0.00537	1	0.018	0.189	1	1	DDC
Pubmed	26555645	Mutation screening of SCN2A in schizophrenia and identification of a novel loss-of-function mutation.	Pubmed	0.00537	1	0.018	0.189	1	1	SCN2A
Pubmed	11003844	Modular long-range regulation of Myf5 reveals unexpected heterogeneity between skeletal muscles in the mouse embryo.	Pubmed	0.00537	1	0.018	0.189	1	1	MYF5
Pubmed	19501919	Decreased expression of Fyn protein and disbalanced alternative splicing patterns in platelets from patients with schizophrenia.	Pubmed	0.00537	1	0.018	0.189	1	1	FYN
Pubmed	9826529	Human myosin V gene produces different transcripts in a cell type-specific manner.	Pubmed	0.00537	1	0.018	0.189	1	1	MYO5A
Pubmed	29644529	Effects of increased accumulation of doxorubicin due to emodin on efflux transporter and LRP1 expression in lung adenocarcinoma and colorectal carcinoma cells.	Pubmed	0.00537	1	0.018	0.189	1	1	LRP1
Pubmed	18357619	Myosin-Va mediates RNA distribution in primary fibroblasts from multiple organs.	Pubmed	0.00537	1	0.018	0.189	1	1	MYO5A
Pubmed	27236500	Aeroallergen-induced IL-33 predisposes to respiratory virus-induced asthma by dampening antiviral immunity.	Pubmed	0.00537	1	0.018	0.189	1	1	IL33
Pubmed	33571420	IL-33-mediated Eosinophilia Protects against Acute Lung Injury.	Pubmed	0.00537	1	0.018	0.189	1	1	IL33
Pubmed	11907044	Proteolytic processing of low density lipoprotein receptor-related protein mediates regulated release of its intracellular domain.	Pubmed	0.00537	1	0.018	0.189	1	1	LRP1
Pubmed	33511738	Clioquinol inhibits cell growth¬†in a SERCA2-dependent manner.	Pubmed	0.00537	1	0.018	0.189	1	1	ATP2A2
Pubmed	21464092	Cutting edge: NKG2D-dependent cytotoxicity is controlled by ligand distribution in the target cell membrane.	Pubmed	0.00537	1	0.018	0.189	1	1	ULBP1
Pubmed	18371979	Split pleckstrin homology domain-mediated cytoplasmic-nuclear localization of PI3-kinase enhancer GTPase.	Pubmed	0.00537	1	0.018	0.189	1	1	AGAP2
Pubmed	29138119	Thrombospondin-4 in tissue remodeling.	Pubmed	0.00537	1	0.018	0.189	1	1	THBS4
Pubmed	8370464	Storage of saposins A and D in infantile neuronal ceroid-lipofuscinosis.	Pubmed	0.00537	1	0.018	0.189	1	1	PSAP
Pubmed	21298565	1H, 13C and 15N backbone and side-chain chemical shift assignment of the Fyn SH2 domain and its complex with a phosphotyrosine peptide.	Pubmed	0.00537	1	0.018	0.189	1	1	FYN
Pubmed	16336784	DNA light-strand preferential recognition of human mitochondria transcription termination factor mTERF.	Pubmed	0.00537	1	0.018	0.189	1	1	MTERF1
Pubmed	7526864	The 3'-untranslated region of mouse myelin basic protein gene increases the amount of mRNA in immortalized mouse oligodendrocytes.	Pubmed	0.00537	1	0.018	0.189	1	1	MBP
Pubmed	29383690	Glia Maturation Factor Dependent Inhibition of Mitochondrial PGC-1Œ± Triggers Oxidative Stress-Mediated Apoptosis in N27 Rat Dopaminergic Neuronal Cells.	Pubmed	0.00537	1	0.018	0.189	1	1	GMFB
Pubmed	26255836	Evaluation of genetic susceptibility of common variants in CACNA1D with schizophrenia in Han Chinese.	Pubmed	0.00537	1	0.018	0.189	1	1	CACNA1D
Pubmed	852520	Chromosome assignment of a human gene for argininosuccinate synthetase expression in Chinese hamsterxhuman somatic cell hybrids.	Pubmed	0.00537	1	0.018	0.189	1	1	ASS1
Pubmed	29115488	Repeated inhalation of sevoflurane inhibits the information transmission of Purkinje cells and delays motor development via the GABAA receptor Œµ subunit in neonatal mice.	Pubmed	0.00537	1	0.018	0.189	1	1	GABRE
Pubmed	24692592	Arginine starvation impairs mitochondrial respiratory function in ASS1-deficient breast cancer cells.	Pubmed	0.00537	1	0.018	0.189	1	1	ASS1
Pubmed	21357570	Epigallocatechin-3-gallate potently inhibits the in vitro activity of hydroxy-3-methyl-glutaryl-CoA reductase.	Pubmed	0.00537	1	0.018	0.189	1	1	HMGCR
Pubmed	18632659	Myricetin suppresses UVB-induced skin cancer by targeting Fyn.	Pubmed	0.00537	1	0.018	0.189	1	1	FYN
Pubmed	11244492	Exclusion of the Darier's disease gene, ATP2A2, as a common susceptibility gene for bipolar disorder.	Pubmed	0.00537	1	0.018	0.189	1	1	ATP2A2
Pubmed	32853659	An Autocrine Circuit of IL-33 in Keratinocytes Is Involved in the Progression of Psoriasis.	Pubmed	0.00537	1	0.018	0.189	1	1	IL33
Pubmed	33824876	TCF7L1 Genetic Variants Are Associated with the Susceptibility to Cervical Cancer in a Chinese Population.	Pubmed	0.00537	1	0.018	0.189	1	1	TCF7L1
Pubmed	32335882	[Analysis of a child with megalencephalic leukoencephalopathy with subcortical cyst type 2B caused by HEPACAM variant].	Pubmed	0.00537	1	0.018	0.189	1	1	HEPACAM
Pubmed	17306367	Tight interplay between the Ca2+ affinity of the cardiac SERCA2 Ca2+ pump and the SERCA2 expression level.	Pubmed	0.00537	1	0.018	0.189	1	1	ATP2A2
Pubmed	11922617	Human eukaryotic initiation factor 4AII associates with hepatitis C virus NS5B protein in vitro.	Pubmed	0.00537	1	0.018	0.189	1	1	EIF4A2
Pubmed	36723628	IL-33 induces histidine decarboxylase, especially in c-kit+ cells and mast cells, and roles of histamine include negative regulation of IL-33-induced eosinophilia.	Pubmed	0.00537	1	0.018	0.189	1	1	IL33
Pubmed	26518750	MyelStones: the executive roles of myelin basic protein in myelin assembly and destabilization in multiple sclerosis.	Pubmed	0.00537	1	0.018	0.189	1	1	MBP
Pubmed	29859068	The association between airway eosinophilic inflammation and IL-33 in stable non-atopic COPD.	Pubmed	0.00537	1	0.018	0.189	1	1	IL33
Pubmed	28814781	Association between LRP1 C766T polymorphism and Alzheimer's disease susceptibility: a meta-analysis.	Pubmed	0.00537	1	0.018	0.189	1	1	LRP1
Pubmed	23354547	Depletion of JARID1B induces cellular senescence in human colorectal cancer.	Pubmed	0.00537	1	0.018	0.189	1	1	KDM5B
Pubmed	22571720	L-dopa decarboxylase (DDC) gene expression is related to outcome in patients with prostate cancer.	Pubmed	0.00537	1	0.018	0.189	1	1	DDC
Pubmed	7753256	Hypercalciuria and nephrocalcinosis in patients with idiopathic low-molecular-weight proteinuria in Japan: is the disease identical to Dent's disease in United Kingdom?	Pubmed	0.00537	1	0.018	0.189	1	1	CLCN5
Pubmed	11496122	Differential nociceptive responses in mice lacking the alpha(1B) subunit of N-type Ca(2+) channels.	Pubmed	0.00537	1	0.018	0.189	1	1	CACNA1B
Pubmed	21166801	The haplotype of the CACNA1B gene associated with cerebral infarction in a Japanese population.	Pubmed	0.00537	1	0.018	0.189	1	1	CACNA1B
Pubmed	21273267	Compound heterozygosity for KLF1 mutations associated with remarkable increase of fetal hemoglobin and red cell protoporphyrin.	Pubmed	0.00537	1	0.018	0.189	1	1	KLF1
Pubmed	21562485	Genetically polymorphic OCT1: another piece in the puzzle of the variable pharmacokinetics and pharmacodynamics of the opioidergic drug tramadol.	Pubmed	0.00537	1	0.018	0.189	1	1	POU2F1
Pubmed	33292049	Interleukin-33 gene polymorphisms and chronic obstructive pulmonary disease in the Chinese Han population.	Pubmed	0.00537	1	0.018	0.189	1	1	IL33
Pubmed	11558905	The T911C (F304S) substitution in the human ALG6 gene is a common polymorphism and not a causal mutation of CDG-Ic.	Pubmed	0.00537	1	0.018	0.189	1	1	ALG6
Pubmed	33053687	K+ Channel Tetramerization Domain 5 (KCTD5) Protein Regulates Cell Migration, Focal Adhesion Dynamics and Spreading through Modulation of Ca2+ Signaling and Rac1 Activity.	Pubmed	0.00537	1	0.018	0.189	1	1	KCTD5
Pubmed	20715168	Decreased expression of updated NESG1 in nasopharyngeal carcinoma: its potential role and preliminarily functional mechanism.	Pubmed	0.00537	1	0.018	0.189	1	1	CFAP45
Pubmed	12819133	The mouse secretome: functional classification of the proteins secreted into the extracellular environment.	Pubmed	0.00537	1	0.018	0.189	1	1	DEFB116
Pubmed	30660615	Role of AGAP2 in the profibrogenic effects induced by TGFŒ≤ in LX-2 hepatic stellate cells.	Pubmed	0.00537	1	0.018	0.189	1	1	AGAP2
Pubmed	24509857	A critical role for the neural zinc factor ST18 in pancreatic Œ≤-cell apoptosis.	Pubmed	0.00537	1	0.018	0.189	1	1	ST18
Pubmed	12325078	Myoclonus-dystonia syndrome: epsilon-sarcoglycan mutations and phenotype.	Pubmed	0.00537	1	0.018	0.189	1	1	SGCE
Pubmed	31492428	Aging and FADS1 polymorphisms decrease the biosynthetic capacity of long-chain PUFAs: A human trial using [U-13C]linoleic acid.	Pubmed	0.00537	1	0.018	0.189	1	1	FADS1
Pubmed	21115203	MGAT5 and disease severity in progressive multiple sclerosis.	Pubmed	0.00537	1	0.018	0.189	1	1	MGAT5
Pubmed	35701163	Polybasic Patches in Both C2 Domains of Synaptotagmin-1 Are Required for Evoked Neurotransmitter Release.	Pubmed	0.00537	1	0.018	0.189	1	1	SYT1
Pubmed	8406993	Importance of mevalonate-derived products in the control of HMG-CoA reductase activity and growth of human lung adenocarcinoma cell line A549.	Pubmed	0.00537	1	0.018	0.189	1	1	HMGCR
Pubmed	9136767	The active transport of myelin basic protein into the nucleus suggests a regulatory role in myelination.	Pubmed	0.00537	1	0.018	0.189	1	1	MBP
Pubmed	26085604	ADCY5 mutations are another cause of benign hereditary chorea.	Pubmed	0.00537	1	0.018	0.189	1	1	ADCY5
Pubmed	25119832	Serum IL-33 level and IL-33 gene polymorphisms in Beh√ßet's disease.	Pubmed	0.00537	1	0.018	0.189	1	1	IL33
Pubmed	33245716	Evidence for context-dependent functions of KDM5B in prostate development and prostate cancer.	Pubmed	0.00537	1	0.018	0.189	1	1	KDM5B
Pubmed	14988021	Sox6 overexpression causes cellular aggregation and the neuronal differentiation of P19 embryonic carcinoma cells in the absence of retinoic acid.	Pubmed	0.00537	1	0.018	0.189	1	1	SOX6
Pubmed	29740282	Muscarinic M4 Receptors on Cholinergic and Dopamine D1 Receptor-Expressing Neurons Have Opposing Functionality for Positive Reinforcement and Influence Impulsivity.	Pubmed	0.00537	1	0.018	0.189	1	1	CHRM4
Pubmed	36337840	NFE2L3 as a Potential Functional Gene Regulating Immune Microenvironment in Human Kidney Cancer.	Pubmed	0.00537	1	0.018	0.189	1	1	NFE2L3
Pubmed	9548466	oct-2 gene disruption eliminates the peritoneal B-1 lymphocyte lineage and attenuates B-2 cell maturation and function.	Pubmed	0.00537	1	0.018	0.189	1	1	POU2F2
Pubmed	21454686	Identification of constitutively active interleukin 33 (IL-33) splice variant.	Pubmed	0.00537	1	0.018	0.189	1	1	IL33
Pubmed	17150372	Molecular alterations in the cerebellum of the plasma membrane calcium ATPase 2 (PMCA2)-null mouse indicate abnormalities in Purkinje neurons.	Pubmed	0.00537	1	0.018	0.189	1	1	ATP2B2
Pubmed	10489260	Higher seizure susceptibility and enhanced tyrosine phosphorylation of N-methyl-D-aspartate receptor subunit 2B in fyn transgenic mice.	Pubmed	0.00537	1	0.018	0.189	1	1	FYN
Pubmed	22909361	The ATP2A2 gene in patients with Darier's disease: one novel splicing mutation.	Pubmed	0.00537	1	0.018	0.189	1	1	ATP2A2
Pubmed	2991281	Human 3-hydroxy-3-methylglutaryl coenzyme A reductase. Conserved domains responsible for catalytic activity and sterol-regulated degradation.	Pubmed	0.00537	1	0.018	0.189	1	1	HMGCR
Pubmed	25870243	IL-33 Reverses an Obesity-Induced Deficit in Visceral Adipose Tissue ST2+ T Regulatory Cells and Ameliorates Adipose Tissue Inflammation and Insulin Resistance.	Pubmed	0.00537	1	0.018	0.189	1	1	IL33
Pubmed	35195855	IL-33 Promotes ST2-Dependent Fibroblast Maturation via P38 and TGF-Œ≤ in a Mouse Model of Epidural Fibrosis.	Pubmed	0.00537	1	0.018	0.189	1	1	IL33
Pubmed	30070601	Very preterm birth is associated with PLAGL1 gene hypomethylation at birth and discharge.	Pubmed	0.00537	1	0.018	0.189	1	1	PLAGL1
Pubmed	35508131	Loss-of-function variants in the schizophrenia risk gene SETD1A alter neuronal network activity in human neurons through the cAMP/PKA pathway.	Pubmed	0.00537	1	0.018	0.189	1	1	SETD1A
Pubmed	19923996	HMGCR gene polymorphism is associated with stroke risk in the EPIC-Norfolk study.	Pubmed	0.00537	1	0.018	0.189	1	1	HMGCR
Pubmed	9789065	Carbohydrate-deficient glycoprotein syndrome type V: deficiency of dolichyl-P-Glc:Man9GlcNAc2-PP-dolichyl glucosyltransferase.	Pubmed	0.00537	1	0.018	0.189	1	1	ALG6
Pubmed	31753053	DNA methylation at LRP1 gene locus mediates the association between maternal total cholesterol changes in pregnancy and cord blood leptin levels.	Pubmed	0.00537	1	0.018	0.189	1	1	LRP1
Pubmed	14517965	Identification of a frequent variant in ALG6, the cause of Congenital Disorder of Glycosylation-Ic.	Pubmed	0.00537	1	0.018	0.189	1	1	ALG6
Pubmed	29403034	CRISPR interference-based specific and efficient gene inactivation in the brain.	Pubmed	0.00537	1	0.018	0.189	1	1	SYT1
Pubmed	23163744	High expression of KIBRA in low atypical protein kinase C-expressing gastric cancer correlates with lymphatic invasion and poor prognosis.	Pubmed	0.00537	1	0.018	0.189	1	1	WWC1
Pubmed	33933992	New insights into the roles of CUL1 in mouse placenta development.	Pubmed	0.00537	1	0.018	0.189	1	1	CUL1
Pubmed	31322193	Interleukin‚Äë33 expression in ovarian cancer and its possible suppression of peritoneal carcinomatosis.	Pubmed	0.00537	1	0.018	0.189	1	1	IL33
Pubmed	16733217	Frequent loss of heterozygosity at 6q in pheochromocytoma.	Pubmed	0.00537	1	0.018	0.189	1	1	PLAGL1
Pubmed	26301579	Association between the Lipid Levels and Single Nucleotide Polymorphisms of ABCA1, APOE and HMGCR Genes in Subjects with Spontaneous Preterm Delivery.	Pubmed	0.00537	1	0.018	0.189	1	1	HMGCR
Pubmed	18559589	CIP2A is overexpressed in gastric cancer and its depletion leads to impaired clonogenicity, senescence, or differentiation of tumor cells.	Pubmed	0.00537	1	0.018	0.189	1	1	CIP2A
Pubmed	32089264	Protective role of podocyte autophagy against glomerular endothelial dysfunction in diabetes.	Pubmed	0.00537	1	0.018	0.189	1	1	ATG5
Pubmed	21695253	Communication impairments in mice lacking Shank1: reduced levels of ultrasonic vocalizations and scent marking behavior.	Pubmed	0.00537	1	0.018	0.189	1	1	SHANK1
Pubmed	30357458	Stromal interleukin-33 promotes regulatory T cell-mediated immunosuppression in head and neck squamous cell carcinoma and correlates with poor prognosis.	Pubmed	0.00537	1	0.018	0.189	1	1	IL33
Pubmed	34942481	IL-33 priming amplifies ATP-mediated mast cell cytokine production.	Pubmed	0.00537	1	0.018	0.189	1	1	IL33
Pubmed	9634821	Sustained somatic gene inactivation by viral transfer of Cre recombinase.	Pubmed	0.00537	1	0.018	0.189	1	1	LRP1
Pubmed	28379373	Genetic and phenotypic heterogeneity suggest therapeutic implications in SCN2A-related disorders.	Pubmed	0.00537	1	0.018	0.189	1	1	SCN2A
Pubmed	14978685	Clinical and genetic features of myoclonus-dystonia in 3 cases: a video presentation.	Pubmed	0.00537	1	0.018	0.189	1	1	SGCE
Pubmed	21140243	CIP2A is overexpressed in esophageal squamous cell carcinoma.	Pubmed	0.00537	1	0.018	0.189	1	1	CIP2A
Pubmed	37072184	Low-density lipoprotein receptor-related protein 1 (LRP1) as an auxiliary host factor for RNA viruses.	Pubmed	0.00537	1	0.018	0.189	1	1	LRP1
Pubmed	27624289	Increased autophagy in CD4+ T cells of rheumatoid arthritis patients results in T-cell hyperactivation and apoptosis resistance.	Pubmed	0.00537	1	0.018	0.189	1	1	ATG5
Pubmed	33123128	HDAC3 Mediates the Inflammatory Response and LPS Tolerance in Human Monocytes and Macrophages.	Pubmed	0.00537	1	0.018	0.189	1	1	HDAC3
Pubmed	29165714	Blood lipid genetic scores, the HMGCR gene and cancer risk: a Mendelian randomization study.	Pubmed	0.00537	1	0.018	0.189	1	1	HMGCR
Pubmed	23582645	Missense mutations in SLC26A8, encoding a sperm-specific activator of CFTR, are associated with human asthenozoospermia.	Pubmed	0.00537	1	0.018	0.189	1	1	SLC26A8
Pubmed	11353727	Distribution of a calcium channel subunit in dystrophic axons in multiple sclerosis and experimental autoimmune encephalomyelitis.	Pubmed	0.00537	1	0.018	0.189	1	1	CACNA1B
Pubmed	36949059	CACNA1D overexpression and voltage-gated calcium channels in prostate cancer during androgen deprivation.	Pubmed	0.00537	1	0.018	0.189	1	1	CACNA1D
Pubmed	19393621	IL-33, a recently identified interleukin-1 gene family member, is expressed in human adipocytes.	Pubmed	0.00537	1	0.018	0.189	1	1	IL33
Pubmed	31683519	EPO and TMBIM3/GRINA Promote the Activation of the Adaptive Arm and Counteract the Terminal Arm of the Unfolded Protein Response after Murine Transient Cerebral Ischemia.	Pubmed	0.00537	1	0.018	0.189	1	1	GRINA
Pubmed	4035594	Prevention of the eye closure defect in lgMl/lgMl fetal mice by thyroxine.	Pubmed	0.00537	1	0.018	0.189	1	1	MAP3K1
Pubmed	19800137	The U937 macrophage cell line expresses enzymatically active L-Dopa decarboxylase.	Pubmed	0.00537	1	0.018	0.189	1	1	DDC
Pubmed	20547083	Characterization of new ACADSB gene sequence mutations and clinical implications in patients with 2-methylbutyrylglycinuria identified by newborn screening.	Pubmed	0.00537	1	0.018	0.189	1	1	ACADSB
Pubmed	8262526	Chromosomal assignment of the human smg GDP dissociation stimulator gene to human chromosome 4q21-q25.	Pubmed	0.00537	1	0.018	0.189	1	1	RAP1GDS1
Pubmed	31383240	Sleep in ADCY5-Related Dyskinesia: Prolonged Awakenings Caused by Abnormal Movements.	Pubmed	0.00537	1	0.018	0.189	1	1	ADCY5
Pubmed	31622507	Pulmonary IL-33 orchestrates innate immune cells to mediate respiratory syncytial virus-evoked airway hyperreactivity and eosinophilia.	Pubmed	0.00537	1	0.018	0.189	1	1	IL33
Pubmed	20358596	Three novel mutations in the ANK membrane protein cause craniometaphyseal dysplasia with variable conductive hearing loss.	Pubmed	0.00537	1	0.018	0.189	1	1	ANKH
Pubmed	8307146	Molecular cloning of a murine N-type calcium channel alpha 1 subunit. Evidence for isoforms, brain distribution, and chromosomal localization.	Pubmed	0.00537	1	0.018	0.189	1	1	CACNA1B
Pubmed	21490338	Cancerous inhibitor of PP2A (CIP2A) at diagnosis of chronic myeloid leukemia is a critical determinant of disease progression.	Pubmed	0.00537	1	0.018	0.189	1	1	CIP2A
Pubmed	21479916	Release of membrane-associated L-dopa decarboxylase from human cells.	Pubmed	0.00537	1	0.018	0.189	1	1	DDC
Pubmed	25529635	Fine-scale mapping of the 5q11.2 breast cancer locus reveals at least three independent risk variants regulating MAP3K1.	Pubmed	0.00537	1	0.018	0.189	1	1	MAP3K1
Pubmed	14566969	Rab3D redistribution and function in rat parotid acini.	Pubmed	0.00537	1	0.018	0.189	1	1	RAB3D
Pubmed	12869393	Type 5 adenylyl cyclase disruption alters not only sympathetic but also parasympathetic and calcium-mediated cardiac regulation.	Pubmed	0.00537	1	0.018	0.189	1	1	ADCY5
Pubmed	21683247	Serpin-Enzyme Receptors LDL Receptor-Related Protein 1.	Pubmed	0.00537	1	0.018	0.189	1	1	LRP1
Pubmed	18790836	Impaired Ca2+ homeostasis is associated with atrial fibrillation in the alpha1D L-type Ca2+ channel KO mouse.	Pubmed	0.00537	1	0.018	0.189	1	1	CACNA1D
Pubmed	31070476	Endothelial-Specific Deficiency of ATG5 (Autophagy Protein 5) Attenuates Ischemia-Related Angiogenesis.	Pubmed	0.00537	1	0.018	0.189	1	1	ATG5
Pubmed	10813297	HLA-B27 has no effect on the phenotypic expression of progressive ankylosis in ank/ank mice.	Pubmed	0.00537	1	0.018	0.189	1	1	ANKH
Pubmed	18789830	Evidence for an association between KIBRA and late-onset Alzheimer's disease.	Pubmed	0.00537	1	0.018	0.189	1	1	WWC1
Pubmed	16300732	Organelle degradation during the lens and erythroid differentiation is independent of autophagy.	Pubmed	0.00537	1	0.018	0.189	1	1	ATG5
Pubmed	11741323	Molecular cloning of a member of the facilitative glucose transporter gene family GLUT11 (SLC2A11) and identification of transcription variants.	Pubmed	0.00537	1	0.018	0.189	1	1	SLC2A11
Pubmed	12965257	Myelin basic protein epitopes secreted by human T cells encounter natural autoantibodies in the serum.	Pubmed	0.00537	1	0.018	0.189	1	1	MBP
Pubmed	20547056	Identification of glia maturation factor beta as an independent prognostic predictor for serous ovarian cancer.	Pubmed	0.00537	1	0.018	0.189	1	1	GMFB
Pubmed	21864583	Zac1 functional interactions mediate AP-1 transcriptional activity.	Pubmed	0.00537	1	0.018	0.189	1	1	PLAGL1
Pubmed	27736981	Impact of TIEG1 Deletion on the Passive Mechanical Properties of Fast and Slow Twitch Skeletal Muscles in Female Mice.	Pubmed	0.00537	1	0.018	0.189	1	1	KLF10
Pubmed	10684870	Coexpression of cloned alpha(1B), beta(2a), and alpha(2)/delta subunits produces non-inactivating calcium currents similar to those found in bovine chromaffin cells.	Pubmed	0.00537	1	0.018	0.189	1	1	CACNA1B
Pubmed	21911487	N-Glycans differentially regulate eosinophil and neutrophil recruitment during allergic airway inflammation.	Pubmed	0.00537	1	0.018	0.189	1	1	MGAT5
Pubmed	2258621	Glucocorticoid-regulated gene expression in the immune system. Analysis of glucocorticoid-regulated transcripts from the mouse macrophage-like cell line P388D1.	Pubmed	0.00537	1	0.018	0.189	1	1	HMGCR
Pubmed	34234349	Structure of human Cav2.2 channel blocked by the painkiller ziconotide.	Pubmed	0.00537	1	0.018	0.189	1	1	CACNA1B
Pubmed	36593959	Stiff matrix induced srGAP2 tension gradients control migration direction in triple-negative breast cancer.	Pubmed	0.00537	1	0.018	0.189	1	1	SRGAP2
Pubmed	17853410	IL-33 is a chemoattractant for human Th2 cells.	Pubmed	0.00537	1	0.018	0.189	1	1	IL33
Pubmed	15086899	Evidence for genetic heterogeneity in Dent's disease.	Pubmed	0.00537	1	0.018	0.189	1	1	CLCN5
Pubmed	21078982	Specific posttranslational modification regulates early events in mammary carcinoma formation.	Pubmed	0.00537	1	0.018	0.189	1	1	MGAT5
Pubmed	38129784	MYO5A overexpression promotes invasion and correlates with low lymphocyte infiltration in head and neck squamous carcinoma.	Pubmed	0.00537	1	0.018	0.189	1	1	MYO5A
Pubmed	24192130	Argininosuccinate synthetase gene is silenced by CpG methylation in children with phenylketonuria.	Pubmed	0.00537	1	0.018	0.189	1	1	ASS1
Pubmed	3330788	Chromosomal localization of the human fyn gene.	Pubmed	0.00537	1	0.018	0.189	1	1	FYN
Pubmed	21672522	Apical localization of PMCA2w/b is enhanced in terminally polarized MDCK cells.	Pubmed	0.00537	1	0.018	0.189	1	1	ATP2B2
Pubmed	7681107	A new family of transcripts of the myelin basic protein gene: expression in brain and in immune system.	Pubmed	0.00537	1	0.018	0.189	1	1	MBP
Pubmed	37386131	Myelin insulation as a risk factor for axonal degeneration in autoimmune demyelinating disease.	Pubmed	0.00537	1	0.018	0.189	1	1	MBP
Pubmed	29309756	Dichotomous function of IL-33 in health and disease: From biology to clinical implications.	Pubmed	0.00537	1	0.018	0.189	1	1	IL33
Pubmed	10920234	Identification of a novel myosin-Va mutation in an ataxic mutant rat, dilute-opisthotonus.	Pubmed	0.00537	1	0.018	0.189	1	1	MYO5A
Pubmed	7681114	Distinct hypomyelinated phenotypes in MBP-SV40 large T transgenic mice.	Pubmed	0.00537	1	0.018	0.189	1	1	MBP
Pubmed	25895478	Exome sequencing reveals novel BCS1L mutations in siblings with hearing loss and hypotrichosis.	Pubmed	0.00537	1	0.018	0.189	1	1	BCS1L
Pubmed	8549427	Conditionally immortalized oligodendrocyte cell lines migrate to different brain regions and elaborate 'myelin-like' membranes after transplantation into neonatal shiverer mouse brains.	Pubmed	0.00537	1	0.018	0.189	1	1	MBP
Pubmed	20371507	Molecular correlates of age-dependent seizures in an inherited neonatal-infantile epilepsy.	Pubmed	0.00537	1	0.018	0.189	1	1	SCN2A
Pubmed	23558939	Detection of cytokeratin-20-positive cells in preoperative and postoperative blood samples from colorectal cancer patients by real-time RT-PCR.	Pubmed	0.00537	1	0.018	0.189	1	1	KRT20
Pubmed	7681106	Novel isoforms of mouse myelin basic protein predominantly expressed in embryonic stage.	Pubmed	0.00537	1	0.018	0.189	1	1	MBP
Pubmed	19656107	[Association of Sp4 gene polymorphism with pathological tortuosity of internal carotid arteries].	Pubmed	0.00537	1	0.018	0.189	1	1	SP4
Pubmed	16043512	Identification of FIP200 interaction with the TSC1-TSC2 complex and its role in regulation of cell size control.	Pubmed	0.00537	1	0.018	0.189	1	1	RB1CC1
Pubmed	19246181	Macroautophagy, endogenous MHC II loading and T cell selection: the benefits of breaking the rules.	Pubmed	0.00537	1	0.018	0.189	1	1	ATG5
Pubmed	31094488	Truncating variant burden in high-functioning autism and pleiotropic effects of LRP1 across psychiatric phenotypes.	Pubmed	0.00537	1	0.018	0.189	1	1	LRP1
Pubmed	23365102	Recessive MYL2 mutations cause infantile type I muscle fibre disease and cardiomyopathy.	Pubmed	0.00537	1	0.018	0.189	1	1	MYL2
Pubmed	23365103	SGCE mutations cause psychiatric disorders: clinical and genetic characterization.	Pubmed	0.00537	1	0.018	0.189	1	1	SGCE
Pubmed	27236598	Analysis of DNAJC13 mutations in French-Canadian/French cohort of Parkinson's disease.	Pubmed	0.00537	1	0.018	0.189	1	1	DNAJC13
Pubmed	18403215	Loss of Fyn tyrosine kinase on the C57BL/6 genetic background causes hydrocephalus with defects in oligodendrocyte development.	Pubmed	0.00537	1	0.018	0.189	1	1	FYN
Pubmed	21406973	Are Ca(v)1.3 pacemaker channels in chromaffin cells? Possible bias from resting cell conditions and DHP blockers usage.	Pubmed	0.00537	1	0.018	0.189	1	1	CACNA1D
Pubmed	21502802	Alteration of immune responses by N-acetylglucosaminyltransferase V during allergic airway inflammation.	Pubmed	0.00537	1	0.018	0.189	1	1	MGAT5
Pubmed	1318958	Elevated expression of type II Na+ channels in hypomyelinated axons of shiverer mouse brain.	Pubmed	0.00537	1	0.018	0.189	1	1	MBP
Pubmed	39128227	Role of the telomeric factor TRF2 in post-hypoxic brain damages.	Pubmed	0.00537	1	0.018	0.189	1	1	TERF2
Pubmed	33812933	Association between autophagy-related protein 5 gene polymorphisms and epilepsy in Chinese patients.	Pubmed	0.00537	1	0.018	0.189	1	1	ATG5
Pubmed	8307199	Expression of alpha 2-macroglobulin receptor/low density lipoprotein receptor-related protein is increased in reactive and neoplastic glial cells.	Pubmed	0.00537	1	0.018	0.189	1	1	LRP1
Pubmed	16179350	The DnaJ-domain protein RME-8 functions in endosomal trafficking.	Pubmed	0.00537	1	0.018	0.189	1	1	DNAJC13
Pubmed	34811872	Œ±-synuclein suppresses microglial autophagy and promotes neurodegeneration in a mouse model of Parkinson's disease.	Pubmed	0.00537	1	0.018	0.189	1	1	ATG5
Pubmed	31898227	Knockout Mouse Models Provide Insight into the Biological Functions of CRL1 Components.	Pubmed	0.00537	1	0.018	0.189	1	1	CUL1
Pubmed	23354484	Plasma cells require autophagy for sustainable immunoglobulin production.	Pubmed	0.00537	1	0.018	0.189	1	1	ATG5
Pubmed	30588710	JARID1B expression and its function in DNA damage repair are tightly regulated by miRNAs in breast cancer.	Pubmed	0.00537	1	0.018	0.189	1	1	KDM5B
Pubmed	26987906	High CIP2A levels correlate with an antiapoptotic phenotype that can be overcome by targeting BCL-XL in chronic myeloid leukemia.	Pubmed	0.00537	1	0.018	0.189	1	1	CIP2A
Pubmed	19260450	[Cell cycle and cell sizing regulation via death effector domain].	Pubmed	0.00537	1	0.018	0.189	1	1	DEDD
Pubmed	22463818	M4 muscarinic receptor knockout mice display abnormal social behavior and decreased prepulse inhibition.	Pubmed	0.00537	1	0.018	0.189	1	1	CHRM4
Pubmed	26433389	Elevated OCT1 participates in colon tumorigenesis and independently predicts poor prognoses of colorectal cancer patients.	Pubmed	0.00537	1	0.018	0.189	1	1	POU2F1
Pubmed	15647478	Breakdown of axonal synaptic vesicle precursor transport by microglial nitric oxide.	Pubmed	0.00537	1	0.018	0.189	1	1	SYT1
Pubmed	24991040	Maternal but not fetal FADS gene variants modify the association between maternal long-chain PUFA intake in pregnancy and birth weight.	Pubmed	0.00537	1	0.018	0.189	1	1	FADS1
Pubmed	37744036	Role of Fyn and the interleukin-6-STAT-3-autophagy axis in sarcopenia.	Pubmed	0.00537	1	0.018	0.189	1	1	FYN
Pubmed	25238221	Role of rs1466535 low density lipoprotein receptor-related protein 1 (LRP1) gene polymorphism in carotid artery disease.	Pubmed	0.00537	1	0.018	0.189	1	1	LRP1
Pubmed	19729608	Smooth muscle LDL receptor-related protein-1 inactivation reduces vascular reactivity and promotes injury-induced neointima formation.	Pubmed	0.00537	1	0.018	0.189	1	1	LRP1
Pubmed	23510940	Developmental alterations in the biophysical properties of Ca(v) 1.3 Ca(2+) channels in mouse inner hair cells.	Pubmed	0.00537	1	0.018	0.189	1	1	CACNA1D
Pubmed	9158001	Identification of a gene containing zinc-finger motifs based on lost expression in malignantly transformed rat ovarian surface epithelial cells.	Pubmed	0.00537	1	0.018	0.189	1	1	PLAGL1
Pubmed	27259236	JARID2 promotes invasion and metastasis of hepatocellular carcinoma by facilitating epithelial-mesenchymal transition through PTEN/AKT signaling.	Pubmed	0.00537	1	0.018	0.189	1	1	JARID2
Pubmed	6362728	[Soluble and membrane-bound neutral alpha-glucosidase from the human kidney].	Pubmed	0.00537	1	0.018	0.189	1	1	GANC
Pubmed	28802835	Residues in the eighth transmembrane domain of the proton-coupled folate transporter (SLC46A1) play an important role in defining the aqueous translocation pathway and in folate substrate binding.	Pubmed	0.00537	1	0.018	0.189	1	1	SLC46A1
Pubmed	38662248	Interleukin 33 supports squamous cell carcinoma growth via a dual effect on tumour proliferation, migration and invasion, and T cell activation.	Pubmed	0.00537	1	0.018	0.189	1	1	IL33
Pubmed	31082451	DNAJC13 p.Asn855Ser, implicated in familial parkinsonism, alters membrane dynamics of sorting nexin 1.	Pubmed	0.00537	1	0.018	0.189	1	1	DNAJC13
Pubmed	23414653	Exonic resequencing of the DLGAP3 gene as a candidate gene for schizophrenia.	Pubmed	0.00537	1	0.018	0.189	1	1	DLGAP3
Pubmed	28246295	Autophagy Inhibits the Accumulation of Advanced Glycation End Products by Promoting Lysosomal Biogenesis and Function in the Kidney Proximal Tubules.	Pubmed	0.00537	1	0.018	0.189	1	1	ATG5
Pubmed	17318263	Antiinflammatory adaptation to hypoxia through adenosine-mediated cullin-1 deneddylation.	Pubmed	0.00537	1	0.018	0.189	1	1	CUL1
Pubmed	28562590	Genetic wiring maps of single-cell protein states reveal an off-switch for GPCR signalling.	Pubmed	0.00537	1	0.018	0.189	1	1	KCTD5
Pubmed	29621782	Enhanced Pro-Inflammatory Response of Macrophages to Interleukin-33 in an Allergic Environment.	Pubmed	0.00537	1	0.018	0.189	1	1	IL33
Pubmed	26432005	HMGCR positively regulated the growth and migration of glioblastoma cells.	Pubmed	0.00537	1	0.018	0.189	1	1	HMGCR
Pubmed	10393429	Assignment of the histone deacetylase gene (Hdac3) to mouse chromosome 18B3 by in situ hybridization.	Pubmed	0.00537	1	0.018	0.189	1	1	HDAC3
Pubmed	15951849	PIKE GTPase signaling and function.	Pubmed	0.00537	1	0.018	0.189	1	1	AGAP2
Pubmed	35288007	Mutation of ADCY5 gene in patients with Meige syndrome.	Pubmed	0.00537	1	0.018	0.189	1	1	ADCY5
Pubmed	11581302	Requirement for the L-type Ca(2+) channel alpha(1D) subunit in postnatal pancreatic beta cell generation.	Pubmed	0.00537	1	0.018	0.189	1	1	CACNA1D
Pubmed	24412361	The histone-H3K4-specific demethylase KDM5B binds to its substrate and product through distinct PHD fingers.	Pubmed	0.00537	1	0.018	0.189	1	1	KDM5B
Pubmed	1849233	Primary structure and functional expression from complementary DNA of a brain calcium channel.	Pubmed	0.00537	1	0.018	0.189	1	1	CACNA1D
Pubmed	8812494	Human microtubule-associated protein 1a (MAP1A) gene: genomic organization, cDNA sequence, and developmental- and tissue-specific expression.	Pubmed	0.00537	1	0.018	0.189	1	1	MAP1A
Pubmed	29587772	Oxidative stress enhances the expression of IL-33 in human airway epithelial cells.	Pubmed	0.00537	1	0.018	0.189	1	1	IL33
Pubmed	27457515	Histone deacetylase 3 regulates the inflammatory gene expression programme of rheumatoid arthritis fibroblast-like synoviocytes.	Pubmed	0.00537	1	0.018	0.189	1	1	HDAC3
Pubmed	31227713	IL-33-mediated mast cell activation promotes gastric cancer through macrophage mobilization.	Pubmed	0.00537	1	0.018	0.189	1	1	IL33
Pubmed	15193417	Identification and characterization of epsilon-sarcoglycans in the central nervous system.	Pubmed	0.00537	1	0.018	0.189	1	1	SGCE
Pubmed	31371282	Fish and marine fatty acids intakes, the FADS genotypes and long-term weight gain: a prospective cohort study.	Pubmed	0.00537	1	0.018	0.189	1	1	FADS1
Pubmed	35886897	Bacillus Calmette-Gu√©rin-Induced Human Mast Cell Activation Relies on IL-33 Priming.	Pubmed	0.00537	1	0.018	0.189	1	1	IL33
Pubmed	36539102	Early-life low-level lead exposure alters anxiety-like behavior, voluntary alcohol consumption and AC5 protein content in adult male and female C57BL/6¬†J mice.	Pubmed	0.00537	1	0.018	0.189	1	1	ADCY5
Pubmed	23042676	HRP2 determines the efficiency and specificity of HIV-1 integration in LEDGF/p75 knockout cells but does not contribute to the antiviral activity of a potent LEDGF/p75-binding site integrase inhibitor.	Pubmed	0.00537	1	0.018	0.189	1	1	HDGFL2
Pubmed	34739970	Integrative assessment of CIP2A overexpression and mutational effects in human malignancies identifies possible deleterious variants.	Pubmed	0.00537	1	0.018	0.189	1	1	CIP2A
Pubmed	24072410	Long-term levosimendan treatment improves systolic function and myocardial relaxation in mice with cardiomyocyte-specific disruption of the Serca2 gene.	Pubmed	0.00537	1	0.018	0.189	1	1	ATP2A2
Pubmed	10899930	Evidence for expression of some microtubule-associated protein 1B in neurons as a plasma membrane glycoprotein.	Pubmed	0.00537	1	0.018	0.189	1	1	MAP1B
Pubmed	32686908	Aberrant HDAC3 expression correlates with brain metastasis in breast cancer patients.	Pubmed	0.00537	1	0.018	0.189	1	1	HDAC3
Pubmed	10704277	Two genes are responsible for Griscelli syndrome at the same 15q21 locus.	Pubmed	0.00537	1	0.018	0.189	1	1	MYO5A
Pubmed	38429690	Targeted next-generation sequencing and long-read HiFi sequencing provide novel insights into clinically significant KLF1 variants.	Pubmed	0.00537	1	0.018	0.189	1	1	KLF1
Pubmed	9502793	Upregulation of L-type Ca2+ channels in reactive astrocytes after brain injury, hypomyelination, and ischemia.	Pubmed	0.00537	1	0.018	0.189	1	1	MBP
Pubmed	22389719	Frequent heterogeneous missense mutations of GGAP2 in prostate cancer: implications for tumor biology, clonality and mutation analysis.	Pubmed	0.00537	1	0.018	0.189	1	1	AGAP2
Pubmed	30140003	Structure and mechanism of cancer-associated N-acetylglucosaminyltransferase-V.	Pubmed	0.00537	1	0.018	0.189	1	1	MGAT5
Pubmed	24282533	Fetal calcium regulates branching morphogenesis in the developing human and mouse lung: involvement of voltage-gated calcium channels.	Pubmed	0.00537	1	0.018	0.189	1	1	CACNA1D
Pubmed	35387802	Biallelic CFAP61 variants cause male infertility in humans and mice with severe oligoasthenoteratozoospermia.	Pubmed	0.00537	1	0.018	0.189	1	1	CFAP61
Pubmed	12628458	The M4 muscarinic receptor-selective effects on keratinocyte crawling locomotion.	Pubmed	0.00537	1	0.018	0.189	1	1	CHRM4
Pubmed	22091967	Myosin regulatory light chain mutation found in hypertrophic cardiomyopathy patients increases isometric force production in transgenic mice.	Pubmed	0.00537	1	0.018	0.189	1	1	MYL2
Pubmed	27793051	Alteration of colonic epithelial cell differentiation in mice deficient for glucosaminyl N-deacetylase/N-sulfotransferase 4.	Pubmed	0.00537	1	0.018	0.189	1	1	NDST4
Pubmed	17403714	Impaired complex III assembly associated with BCS1L gene mutations in isolated mitochondrial encephalopathy.	Pubmed	0.00537	1	0.018	0.189	1	1	BCS1L
Pubmed	35098856	Involvement of autophagy in exacerbation of eosinophilic airway inflammation in a murine model of obese asthma.	Pubmed	0.00537	1	0.018	0.189	1	1	ATG5
Pubmed	23955923	Gene-by-diet interactions influence calcium absorption and bone density in mice.	Pubmed	0.00537	1	0.018	0.189	1	1	CACNA1D
Pubmed	17403715	Contribution of the putative genetic factors and ANKH gene polymorphisms to variation of circulating calciotropic molecules, PTH and BGP.	Pubmed	0.00537	1	0.018	0.189	1	1	ANKH
Pubmed	24979555	Darier's disease: a novel ATP2A2 missense mutation at one of the calcium-binding residues.	Pubmed	0.00537	1	0.018	0.189	1	1	ATP2A2
Pubmed	26768155	Serum KIBRA mRNA and Protein Expression and Cognitive Functions in Depression.	Pubmed	0.00537	1	0.018	0.189	1	1	WWC1
Pubmed	30852663	Prevalence of low molecular weight proteinuria and Dent disease 1 CLCN5 mutations in proteinuric cohorts.	Pubmed	0.00537	1	0.018	0.189	1	1	CLCN5
Pubmed	29209020	A genotype-first approach identifies an intellectual disability-overweight syndrome caused by PHIP haploinsufficiency.	Pubmed	0.00537	1	0.018	0.189	1	1	PHIP
Pubmed	18175340	Phenotypic spectrum and sex effects in eleven myoclonus-dystonia families with epsilon-sarcoglycan mutations.	Pubmed	0.00537	1	0.018	0.189	1	1	SGCE
Pubmed	23942617	Thrombospondin-4 expression is activated during the stromal response to invasive breast cancer.	Pubmed	0.00537	1	0.018	0.189	1	1	THBS4
Pubmed	26457389	Role of TM6SF2 rs58542926 in the pathogenesis of nonalcoholic pediatric fatty liver disease: A multiethnic study.	Pubmed	0.00537	1	0.018	0.189	1	1	TM6SF2
Pubmed	22303455	Time-lapse imaging of the dynamics of CNS glial-axonal interactions in vitro and ex vivo.	Pubmed	0.00537	1	0.018	0.189	1	1	MBP
Pubmed	12122020	Sequences of the mouse N-acetylglucosaminyltransferase V (Mgat5) mRNA and an mRNA expressed by an Mgat5-deficient cell line.	Pubmed	0.00537	1	0.018	0.189	1	1	MGAT5
Pubmed	25203314	Action potential initiation in neocortical inhibitory interneurons.	Pubmed	0.00537	1	0.018	0.189	1	1	SCN2A
Pubmed	32565880	CUL1-Mediated Organelle Fission Pathway Inhibits the Development of Chronic Obstructive Pulmonary Disease.	Pubmed	0.00537	1	0.018	0.189	1	1	CUL1
Pubmed	34439806	Multiple Sclerosis: Enzymatic Cross Site-Specific Hydrolysis of H1 Histone by IgGs against H1, H2A, H2B, H3, H4 Histones, and Myelin Basic Protein.	Pubmed	0.00537	1	0.018	0.189	1	1	MBP
Pubmed	36179070	Human Cytomegalovirus UL24 and UL43 Cooperate to Modulate the Expression of Immunoregulatory UL16 Binding Protein 1.	Pubmed	0.00537	1	0.018	0.189	1	1	ULBP1
Pubmed	29911993	Endothelial cells in the innate response to allergens and initiation of atopic asthma.	Pubmed	0.00537	1	0.018	0.189	1	1	KLF10
Pubmed	21335971	Absence of association between two HECTD2 polymorphisms and sporadic Creutzfeldt-Jakob disease.	Pubmed	0.00537	1	0.018	0.189	1	1	HECTD2
Pubmed	33091845	Pairing a prognostic target with potential therapeutic strategy for head and neck cancer.	Pubmed	0.00537	1	0.018	0.189	1	1	ATP13A3
Pubmed	11027535	Decreased locomotor activity in mice carrying transgenic Fyn tyrosine kinase.	Pubmed	0.00537	1	0.018	0.189	1	1	FYN
Pubmed	17963726	New cerebellar phenotypes in YAC transgenic mouse in vivo library of human Down syndrome critical region-1.	Pubmed	0.00537	1	0.018	0.189	1	1	DOP1B
Pubmed	32588540	Rare variants in the GABAA receptor subunit Œµ identified in patients with a wide spectrum of epileptic phenotypes.	Pubmed	0.00537	1	0.018	0.189	1	1	GABRE
Pubmed	25179110	Replication of Brucella abortus and Brucella melitensis in fibroblasts does not require Atg5-dependent macroautophagy.	Pubmed	0.00537	1	0.018	0.189	1	1	ATG5
Pubmed	23593269	Fyn kinase is required for optimal humoral responses.	Pubmed	0.00537	1	0.018	0.189	1	1	FYN
Pubmed	15719255	Phenotype and genotype of Dent's disease in three Korean boys.	Pubmed	0.00537	1	0.018	0.189	1	1	CLCN5
Pubmed	37048102	The TT Genotype of the KIAA1524 rs2278911 Polymorphism Is Associated with Poor Prognosis in Multiple Myeloma.	Pubmed	0.00537	1	0.018	0.189	1	1	CIP2A
Pubmed	26950278	Effect of HMGCR genetic variation on neuroimaging biomarkers in healthy, mild cognitive impairment and Alzheimer's disease cohorts.	Pubmed	0.00537	1	0.018	0.189	1	1	HMGCR
Pubmed	15048894	Benign familial neonatal-infantile seizures: characterization of a new sodium channelopathy.	Pubmed	0.00537	1	0.018	0.189	1	1	SCN2A
Pubmed	12821748	Hereditary myoclonus-dystonia associated with epilepsy.	Pubmed	0.00537	1	0.018	0.189	1	1	SGCE
Pubmed	35182678	Single nucleotide polymorphism of fatty acid desaturase gene and breast cancer risk in estrogen receptor subtype.	Pubmed	0.00537	1	0.018	0.189	1	1	FADS1
Pubmed	8899740	The dilute-lethal (dl) gene attacks a Ca2+ store in the dendritic spine of Purkinje cells in mice.	Pubmed	0.00537	1	0.018	0.189	1	1	MYO5A
Pubmed	37581938	SETD1A drives stemness by reprogramming the epigenetic landscape in hepatocellular carcinoma stem cells.	Pubmed	0.00537	1	0.018	0.189	1	1	SETD1A
Pubmed	21441054	Distinct serum and synovial fluid interleukin (IL)-33 levels in rheumatoid arthritis, psoriatic arthritis and osteoarthritis.	Pubmed	0.00537	1	0.018	0.189	1	1	IL33
Pubmed	24884799	A transgenic approach to study argininosuccinate synthetase gene expression.	Pubmed	0.00537	1	0.018	0.189	1	1	ASS1
Pubmed	16407289	Regulation of the composition of the extracellular matrix by low density lipoprotein receptor-related protein-1: activities based on regulation of mRNA expression.	Pubmed	0.00537	1	0.018	0.189	1	1	LRP1
Pubmed	10080178	Mutations in ATP2A2, encoding a Ca2+ pump, cause Darier disease.	Pubmed	0.00537	1	0.018	0.189	1	1	ATP2A2
Pubmed	21839790	Association between IGF2BP2 rs4402960 polymorphism and risk of type 2 diabetes mellitus: a meta-analysis.	Pubmed	0.00537	1	0.018	0.189	1	1	IGF2BP2
Pubmed	11945024	Evidence for calcineurin-mediated regulation of SERCA 2a activity in human myocardium.	Pubmed	0.00537	1	0.018	0.189	1	1	ATP2A2
Pubmed	30430681	IL-33 guides osteogenesis and increases proliferation and pluripotency marker expression in dental stem cells.	Pubmed	0.00537	1	0.018	0.189	1	1	IL33
Pubmed	24619877	Coordinated regulation of retinoic acid signaling pathway by KDM5B and polycomb repressive complex 2.	Pubmed	0.00537	1	0.018	0.189	1	1	KDM5B
Pubmed	20945337	TIEG1 negatively controls the myoblast pool indispensable for fusion during myogenic differentiation of C2C12 cells.	Pubmed	0.00537	1	0.018	0.189	1	1	KLF10
Pubmed	28500650	Aberrant cognitive phenotypes and altered hippocampal BDNF expression related to epigenetic modifications in mice lacking the post-synaptic scaffolding protein SHANK1: Implications for autism spectrum disorder.	Pubmed	0.00537	1	0.018	0.189	1	1	SHANK1
Pubmed	1689270	Repetitive DNA (TGGA)n 5' to the human myelin basic protein gene: a new form of oligonucleotide repetitive sequence showing length polymorphism.	Pubmed	0.00537	1	0.018	0.189	1	1	MBP
Pubmed	32971093	Targeting HDAC3 in the DBA/2J spontaneous mouse model of glaucoma.	Pubmed	0.00537	1	0.018	0.189	1	1	HDAC3
Pubmed	33995031	Fyn Kinase-Mediated PKCŒ¥ Y311 Phosphorylation Induces Dopaminergic Degeneration in Cell Culture and Animal Models: Implications for the Identification of a New Pharmacological Target for Parkinson's Disease.	Pubmed	0.00537	1	0.018	0.189	1	1	FYN
Pubmed	37172825	Vagal-mAChR4 signaling promotes Friend virus complex (FV)-induced acute erythroleukemia.	Pubmed	0.00537	1	0.018	0.189	1	1	CHRM4
Pubmed	11326272	Heterozygous mutations in ANKH, the human ortholog of the mouse progressive ankylosis gene, result in craniometaphyseal dysplasia.	Pubmed	0.00537	1	0.018	0.189	1	1	ANKH
Pubmed	21778342	Mutations in the second zinc finger of human EKLF reduce promoter affinity but give rise to benign and disease phenotypes.	Pubmed	0.00537	1	0.018	0.189	1	1	KLF1
Pubmed	31059723	The association between SYT1-rs2251214 and cocaine use disorder further supports its role in psychiatry.	Pubmed	0.00537	1	0.018	0.189	1	1	SYT1
Pubmed	31587282	Phosphatidylserine is critical for vesicle fission during clathrin-mediated endocytosis.	Pubmed	0.00537	1	0.018	0.189	1	1	SYT1
Pubmed	25661373	Correlation between IGF2BP2 gene polymorphism and the risk of breast cancer in Chinese Han women.	Pubmed	0.00537	1	0.018	0.189	1	1	IGF2BP2
Pubmed	27407111	Different N-terminal isoforms of Oct-1 control expression of distinct sets of genes and their high levels in Namalwa Burkitt's lymphoma cells affect a wide range of cellular processes.	Pubmed	0.00537	1	0.018	0.189	1	1	POU2F1
Pubmed	22234868	TGFŒ≤-inducible early gene-1 (TIEG1) mutations in hypertrophic cardiomyopathy.	Pubmed	0.00537	1	0.018	0.189	1	1	KLF10
Pubmed	8575751	Cloning and characterization of CLCN5, the human kidney chloride channel gene implicated in Dent disease (an X-linked hereditary nephrolithiasis).	Pubmed	0.00537	1	0.018	0.189	1	1	CLCN5
Pubmed	17488639	Integrative metabolic regulation of peripheral tissue fatty acid oxidation by the SRC kinase family member Fyn.	Pubmed	0.00537	1	0.018	0.189	1	1	FYN
Pubmed	32407885	Bosch-Boonstra-Schaaf optic atrophy syndrome (BBSOAS) initially diagnosed as ALG6-CDG: Functional evidence for benignity of the ALG6 c.391T>C (p.Tyr131His) variant and further expanding the BBSOAS phenotype.	Pubmed	0.00537	1	0.018	0.189	1	1	ALG6
Pubmed	30670150	Deciphering the molecular mechanisms underlying the plasma membrane targeting of PRMT8.	Pubmed	0.00537	1	0.018	0.189	1	1	PRMT8
Pubmed	35763110	N6-methyladenosine (m6A) reader IGF2BP2 stabilizes HK2 stability to accelerate the Warburg effect of oral squamous cell carcinoma progression.	Pubmed	0.00537	1	0.018	0.189	1	1	IGF2BP2
Pubmed	38783117	CaV1.3 channel clusters characterized by live-cell and isolated plasma membrane nanoscopy.	Pubmed	0.00537	1	0.018	0.189	1	1	CACNA1D
Pubmed	16407246	Fyn is required for haloperidol-induced catalepsy in mice.	Pubmed	0.00537	1	0.018	0.189	1	1	FYN
Pubmed	24533103	CMV latent infection improves CD8+ T response to SEB due to expansion of polyfunctional CD57+ cells in young individuals.	Pubmed	0.00537	1	0.018	0.189	1	1	B3GAT1
Pubmed	28318089	A CACNA1D mutation in a patient with persistent hyperinsulinaemic hypoglycaemia, heart defects, and severe hypotonia.	Pubmed	0.00537	1	0.018	0.189	1	1	CACNA1D
Pubmed	2437795	The human myelin-basic-protein gene: chromosomal localization and RFLP analysis.	Pubmed	0.00537	1	0.018	0.189	1	1	MBP
Pubmed	26565589	A forward genetic screen reveals novel independent regulators of ULBP1, an activating ligand for natural killer cells.	Pubmed	0.00537	1	0.018	0.189	1	1	ULBP1
Pubmed	19907127	Regional expression of prosaposin in the wild-type and saposin D-deficient mouse brain detected by an anti-mouse prosaposin-specific antibody.	Pubmed	0.00537	1	0.018	0.189	1	1	PSAP
Pubmed	25528628	Cytokeratin 20 improves the detection of circulating tumor cells in patients with colorectal cancer.	Pubmed	0.00537	1	0.018	0.189	1	1	KRT20
Pubmed	37460898	Autophagy protein 5 controls flow-dependent endothelial functions.	Pubmed	0.00537	1	0.018	0.189	1	1	ATG5
Pubmed	19910700	The pyrophosphate transporter ANKH is expressed in kidney and bone cells and colocalises to the primary cilium/basal body complex.	Pubmed	0.00537	1	0.018	0.189	1	1	ANKH
Pubmed	21696885	The orphan nuclear receptor EAR2 is overexpressed in colorectal cancer and it regulates survivability of colon cancer cells.	Pubmed	0.00537	1	0.018	0.189	1	1	NR2F6
Pubmed	17962486	Cloning and functional characterization of the proton-coupled electrogenic folate transporter and analysis of its expression in retinal cell types.	Pubmed	0.00537	1	0.018	0.189	1	1	SLC46A1
Pubmed	19549690	Nonprimed and DYRK1A-primed GSK3 beta-phosphorylation sites on MAP1B regulate microtubule dynamics in growing axons.	Pubmed	0.00537	1	0.018	0.189	1	1	MAP1B
Pubmed	32077634	Epithelial-mesenchymal transition may be involved in the immune evasion of circulating gastric tumor cells via downregulation of ULBP1.	Pubmed	0.00537	1	0.018	0.189	1	1	ULBP1
Pubmed	18979109	Novel mutations of the ATP2A2 gene in two families with Darier's disease.	Pubmed	0.00537	1	0.018	0.189	1	1	ATP2A2
Pubmed	34486132	Kr√ºppel-like factor 10 regulates the contractile properties of skeletal muscle fibers in mice.	Pubmed	0.00537	1	0.018	0.189	1	1	KLF10
Pubmed	9245995	The locus for combined factor V-factor VIII deficiency (F5F8D) maps to 18q21, between D18S849 and D18S1103.	Pubmed	0.00537	1	0.018	0.189	1	1	LMAN1
Pubmed	32611392	Fyn kinase inhibition reduces protein aggregation, increases synapse density and improves memory in transgenic and traumatic Tauopathy.	Pubmed	0.00537	1	0.018	0.189	1	1	FYN
Pubmed	20658524	Phosphorylation of Ser 21 in Fyn regulates its kinase activity, focal adhesion targeting, and is required for cell migration.	Pubmed	0.00537	1	0.018	0.189	1	1	FYN
Pubmed	21153343	MEK kinase 1: kinase domain deficiency in mice reveals a role in orchestrating the thymus-dependent immunity and TNFR family signaling.	Pubmed	0.00537	1	0.018	0.189	1	1	MAP3K1
Pubmed	35533077	Phenotypic expansion and variable expressivity in individuals with JARID2-related intellectual disability: A case series.	Pubmed	0.00537	1	0.018	0.189	1	1	JARID2
Pubmed	18224680	Induction of protective and therapeutic antitumor immunity by a DNA vaccine with a glioma antigen, SOX6.	Pubmed	0.00537	1	0.018	0.189	1	1	SOX6
Pubmed	27300306	Epidermal growth factor is a critical regulator of the cytokine IL-33 in intestinal epithelial cells.	Pubmed	0.00537	1	0.018	0.189	1	1	IL33
Pubmed	27784963	TM6SF2 E167K variant predicts severe liver fibrosis for human immunodeficiency/hepatitis C virus co-infected patients, and severe steatosis only for a non-3 hepatitis C virus genotype.	Pubmed	0.00537	1	0.018	0.189	1	1	TM6SF2
Pubmed	18031550	Scn2a sodium channel mutation results in hyperexcitability in the hippocampus in vitro.	Pubmed	0.00537	1	0.018	0.189	1	1	SCN2A
Pubmed	27494404	HDAC9 Variant Rs2107595 Modifies Susceptibility to Coronary Artery Disease and the Severity of Coronary Atherosclerosis in a Chinese Han Population.	Pubmed	0.00537	1	0.018	0.189	1	1	HDAC9
Pubmed	12473647	LOT1 (PLAGL1/ZAC1), the candidate tumor suppressor gene at chromosome 6q24-25, is epigenetically regulated in cancer.	Pubmed	0.00537	1	0.018	0.189	1	1	PLAGL1
Pubmed	38141762	Toxoplasma gondii mitochondrial association factor 1b interactome reveals novel binding partners including Ral GTPase accelerating protein Œ±1.	Pubmed	0.00537	1	0.018	0.189	1	1	RALGAPA1
Pubmed	34713299	KDM5B protein expressed in viable and fertile ŒîARID mice exhibit no demethylase activity.	Pubmed	0.00537	1	0.018	0.189	1	1	KDM5B
Pubmed	29514873	Multiplex genomewide association analysis of breast milk fatty acid composition extends the phenotypic association and potential selection of FADS1 variants to arachidonic acid, a critical infant micronutrient.	Pubmed	0.00537	1	0.018	0.189	1	1	FADS1
Pubmed	18308848	The MAPK kinase kinase-1 is essential for stress-induced pancreatic islet cell death.	Pubmed	0.00537	1	0.018	0.189	1	1	MAP3K1
Pubmed	10441500	A point mutation in a plasma membrane Ca(2+)-ATPase gene causes deafness in Wriggle Mouse Sagami.	Pubmed	0.00537	1	0.018	0.189	1	1	ATP2B2
Pubmed	28404596	Tumor Necrosis Factor-Œ± Promotes Phosphoinositide 3-Kinase Enhancer A and AMP-Activated Protein Kinase Interaction to Suppress Lipid Oxidation in Skeletal Muscle.	Pubmed	0.00537	1	0.018	0.189	1	1	AGAP2
Pubmed	29056330	Craniometaphyseal Dysplasia Mutations in ANKH Negatively Affect Human Induced Pluripotent Stem Cell Differentiation into Osteoclasts.	Pubmed	0.00537	1	0.018	0.189	1	1	ANKH
Pubmed	29610934	IL-33 attenuates mortality by promoting IFN-Œ≥ production in sepsis.	Pubmed	0.00537	1	0.018	0.189	1	1	IL33
Pubmed	35631303	Investigation of Maternal Diet and FADS1 Polymorphism Associated with Long-Chain Polyunsaturated Fatty Acid Compositions in Human Milk.	Pubmed	0.00537	1	0.018	0.189	1	1	FADS1
Pubmed	36600208	PLAGL1 is associated with prognosis and cell proliferation in pancreatic adenocarcinoma.	Pubmed	0.00537	1	0.018	0.189	1	1	PLAGL1
Pubmed	23712021	Prevalence and mutation analysis of short/branched chain acyl-CoA dehydrogenase deficiency (SBCADD) detected on newborn screening in Wisconsin.	Pubmed	0.00537	1	0.018	0.189	1	1	ACADSB
Pubmed	10682309	A non-glycosylated and functionally deficient mutant (N215H) of the sphingolipid activator protein B (SAP-B) in a novel case of metachromatic leukodystrophy (MLD).	Pubmed	0.00537	1	0.018	0.189	1	1	PSAP
Pubmed	29513567	Telomeric noncoding RNA promotes mouse embryonic stem cell self-renewal through inhibition of TCF3 activity.	Pubmed	0.00537	1	0.018	0.189	1	1	TCF7L1
Pubmed	27708393	Splice variants of the CaV1.3 L-type calcium channel regulate dendritic spine morphology.	Pubmed	0.00537	1	0.018	0.189	1	1	CACNA1D
Pubmed	22714804	Genetic variation in the odorant receptor OR2J3 is associated with the ability to detect the "grassy" smelling odor, cis-3-hexen-1-ol.	Pubmed	0.00537	1	0.018	0.189	1	1	OR2J3
Pubmed	12713657	LDL receptor-related proteins in neurodevelopment.	Pubmed	0.00537	1	0.018	0.189	1	1	LRP1
Pubmed	24595411	Association between mitogen-activated protein kinase kinase kinase 1 polymorphisms and breast cancer susceptibility: a meta-analysis of 20 case-control studies.	Pubmed	0.00537	1	0.018	0.189	1	1	MAP3K1
Pubmed	21479604	CIP2A expression is associated with synovial hyperplasia and invasive function of fibroblast-like synoviocytes in rheumatoid arthritis.	Pubmed	0.00537	1	0.018	0.189	1	1	CIP2A
Pubmed	12700358	Functional role of L-type Cav1.3 Ca2+ channels in cardiac pacemaker activity.	Pubmed	0.00537	1	0.018	0.189	1	1	CACNA1D
Pubmed	29298889	A Role for Myosin Va in Human Cytomegalovirus Nuclear Egress.	Pubmed	0.00537	1	0.018	0.189	1	1	MYO5A
Pubmed	26901312	A Central Nervous System-Dependent Intron-Embedded Gene Encodes a Novel Murine Fyn Binding Protein.	Pubmed	0.00537	1	0.018	0.189	1	1	FYN
Pubmed	25732192	Adenylyl Cyclase Type 5 Deficiency Protects Against Diet-Induced Obesity and Insulin Resistance.	Pubmed	0.00537	1	0.018	0.189	1	1	ADCY5
Pubmed	10695663	3-Hydroxy-3-methylglutaryl-coenzyme A reductase activity is inhibited by cholesterol and up-regulated by sitosterol in sitosterolemic fibroblasts.	Pubmed	0.00537	1	0.018	0.189	1	1	HMGCR
Pubmed	35387873	Interleukin-33 Exacerbates IgA Glomerulonephritis in Transgenic Mice Overexpressing B Cell Activating Factor.	Pubmed	0.00537	1	0.018	0.189	1	1	IL33
Pubmed	36472907	LRP1 protects against excessive superior mesenteric artery remodeling by modulating angiotensin II-mediated signaling.	Pubmed	0.00537	1	0.018	0.189	1	1	LRP1
Pubmed	36362440	Emerging Effects of IL-33 on COVID-19.	Pubmed	0.00537	1	0.018	0.189	1	1	IL33
Pubmed	29274810	CIP2A is overexpressed in human endometrioid adenocarcinoma and regulates cell proliferation, invasion and apoptosis.	Pubmed	0.00537	1	0.018	0.189	1	1	CIP2A
Pubmed	12518053	Crystal structure of saposin B reveals a dimeric shell for lipid binding.	Pubmed	0.00537	1	0.018	0.189	1	1	PSAP
Pubmed	22688058	Kr√ºppel-like factor 10 expression as a prognostic indicator for pancreatic adenocarcinoma.	Pubmed	0.00537	1	0.018	0.189	1	1	KLF10
Pubmed	17354225	Aberrant regulation of argininosuccinate synthetase by TNF-alpha in human epithelial ovarian cancer.	Pubmed	0.00537	1	0.018	0.189	1	1	ASS1
Pubmed	30252956	Fyn kinase is a novel modulator of erythropoietin signaling and stress erythropoiesis.	Pubmed	0.00537	1	0.018	0.189	1	1	FYN
Pubmed	37348148	Prevalence of DDC genotypes in patients with aromatic L-amino acid decarboxylase (AADC) deficiency and in silico prediction of structural protein changes.	Pubmed	0.00537	1	0.018	0.189	1	1	DDC
Pubmed	36049553	Interleukin-33 mediates both immune-related and non-immune-related inhibitory effects against hepatitis B virus.	Pubmed	0.00537	1	0.018	0.189	1	1	IL33
Pubmed	15576480	Plasma membrane calcium ATPase deficiency causes neuronal pathology in the spinal cord: a potential mechanism for neurodegeneration in multiple sclerosis and spinal cord injury.	Pubmed	0.00537	1	0.018	0.189	1	1	ATP2B2
Pubmed	38821922	Conformations of Bcs1L undergoing ATP hydrolysis suggest a concerted translocation mechanism for folded iron-sulfur protein substrate.	Pubmed	0.00537	1	0.018	0.189	1	1	BCS1L
Pubmed	19754925	HECTD2, a candidate susceptibility gene for Alzheimer's disease on 10q.	Pubmed	0.00537	1	0.018	0.189	1	1	HECTD2
Pubmed	8006022	Subtle differences in human pregnancy-specific glycoprotein gene promoters allow for differential expression.	Pubmed	0.00537	1	0.018	0.189	1	1	PSG6
Pubmed	20501612	Contribution of IL-33 to induction and augmentation of experimental allergic conjunctivitis.	Pubmed	0.00537	1	0.018	0.189	1	1	IL33
Pubmed	29190716	Suppression of cancer stemness by upregulating Ligand-of-Numb protein X1 in colorectal carcinoma.	Pubmed	0.00537	1	0.018	0.189	1	1	LNX1
Pubmed	28187218	Reduced expression of argininosuccinate synthetase 1 has a negative prognostic impact in patients with pancreatic ductal adenocarcinoma.	Pubmed	0.00537	1	0.018	0.189	1	1	ASS1
Pubmed	22785121	Identification of a functionally critical GXXG motif and its relationship to the folate binding site of the proton-coupled folate transporter (PCFT-SLC46A1).	Pubmed	0.00537	1	0.018	0.189	1	1	SLC46A1
Pubmed	25526090	Autophagy inhibits oxidative stress and tumor suppressors to exert its dual effect on hepatocarcinogenesis.	Pubmed	0.00537	1	0.018	0.189	1	1	ATG5
Pubmed	19727319	Mammalian carboxylesterase 5: comparative biochemistry and genomics.	Pubmed	0.00537	1	0.018	0.189	1	1	CES5A
Pubmed	17948131	Adipocyte LDL receptor-related protein-1 expression modulates postprandial lipid transport and glucose homeostasis in mice.	Pubmed	0.00537	1	0.018	0.189	1	1	LRP1
Pubmed	23810553	Regulation of Tcf7l1 DNA binding and protein stability as principal mechanisms of Wnt/Œ≤-catenin signaling.	Pubmed	0.00537	1	0.018	0.189	1	1	TCF7L1
Pubmed	22785132	Novel splice variants of IL-33: differential expression in normal and transformed cells.	Pubmed	0.00537	1	0.018	0.189	1	1	IL33
Pubmed	10395745	Characterization of UDP-N-acetylglucosamine:alpha-6-d-mannoside beta-1,6-N-acetylglucosaminyltransferase V from a human hepatoma cell line Hep3B.	Pubmed	0.00537	1	0.018	0.189	1	1	MGAT5
Pubmed	20646567	[Altered expression of Ank protein in vertebral end plate].	Pubmed	0.00537	1	0.018	0.189	1	1	ANKH
Pubmed	24993786	Altered expression of the imprinted transcription factor PLAGL1 deregulates a network of genes in the human IUGR placenta.	Pubmed	0.00537	1	0.018	0.189	1	1	PLAGL1
Pubmed	10852963	MEK kinase 1 gene disruption alters cell migration and c-Jun NH2-terminal kinase regulation but does not cause a measurable defect in NF-kappa B activation.	Pubmed	0.00537	1	0.018	0.189	1	1	MAP3K1
Pubmed	20117844	MGAT5 alters the severity of multiple sclerosis.	Pubmed	0.00537	1	0.018	0.189	1	1	MGAT5
Pubmed	16865226	Neuromuscular abundance of RB1CC1 contributes to the non-proliferating enlarged cell phenotype through both RB1 maintenance and TSC1 degradation.	Pubmed	0.00537	1	0.018	0.189	1	1	RB1CC1
Pubmed	28801624	Stingray venom activates IL-33 producing cardiomyocytes, but not mast cell, to promote acute neutrophil-mediated injury.	Pubmed	0.00537	1	0.018	0.189	1	1	IL33
Pubmed	7509042	Initial events of myelination involve Fyn tyrosine kinase signalling.	Pubmed	0.00537	1	0.018	0.189	1	1	FYN
Pubmed	8428366	von Hippel-Lindau syndrome: cloning and identification of the plasma membrane Ca(++)-transporting ATPase isoform 2 gene that resides in the von Hippel-Lindau gene region.	Pubmed	0.00537	1	0.018	0.189	1	1	ATP2B2
Pubmed	12399115	Resistance to alcohol withdrawal-induced behaviour in Fyn transgenic mice and its reversal by ifenprodil.	Pubmed	0.00537	1	0.018	0.189	1	1	FYN
Pubmed	11301032	Visual cycle impairment in cellular retinaldehyde binding protein (CRALBP) knockout mice results in delayed dark adaptation.	Pubmed	0.00537	1	0.018	0.189	1	1	RLBP1
Pubmed	34894057	Further delineation of phenotypic spectrum of SCN2A-related disorder.	Pubmed	0.00537	1	0.018	0.189	1	1	SCN2A
Pubmed	28249899	Kr√ºppel-like Transcription Factor KLF10 Suppresses TGFŒ≤-Induced Epithelial-to-Mesenchymal Transition via a Negative Feedback Mechanism.	Pubmed	0.00537	1	0.018	0.189	1	1	KLF10
Pubmed	25204586	Myoclonus-dystonia (DYT11) with novel SGCE mutation misdiagnosed as a primary psychiatric disorder.	Pubmed	0.00537	1	0.018	0.189	1	1	SGCE
Pubmed	19259387	Genetic dissection of the mechanisms underlying telomere-associated diseases: impact of the TRF2 telomeric protein on mouse epidermal stem cells.	Pubmed	0.00537	1	0.018	0.189	1	1	TERF2
Pubmed	27188529	Positive Selection on a Regulatory Insertion-Deletion Polymorphism in FADS2 Influences Apparent Endogenous Synthesis of Arachidonic Acid.	Pubmed	0.00537	1	0.018	0.189	1	1	FADS1
Pubmed	12904575	Disruption of type 5 adenylyl cyclase gene preserves cardiac function against pressure overload.	Pubmed	0.00537	1	0.018	0.189	1	1	ADCY5
Pubmed	33330474	Tm7sf2 Disruption Alters Radial Gene Positioning in Mouse Liver Leading to Metabolic Defects and Diabetes Characteristics.	Pubmed	0.00537	1	0.018	0.189	1	1	TM7SF2
Pubmed	26023081	Epigenetic Regulation of Angiogenesis by JARID1B-Induced Repression of HOXA5.	Pubmed	0.00537	1	0.018	0.189	1	1	KDM5B
Pubmed	26433471	Interleukin-33 predicts poor prognosis and promotes ovarian cancer cell growth and metastasis through regulating ERK and JNK signaling pathways.	Pubmed	0.00537	1	0.018	0.189	1	1	IL33
Pubmed	18702114	Unusual familial presentation of epsilon-sarcoglycan gene mutation with falls and writer's cramp.	Pubmed	0.00537	1	0.018	0.189	1	1	SGCE
Pubmed	33810498	IL-33 in Mental Disorders.	Pubmed	0.00537	1	0.018	0.189	1	1	IL33
Pubmed	38927634	Identification of a Novel Frameshift Variant in MYF5 Leading to External Ophthalmoplegia with Rib and Vertebral Anomalies.	Pubmed	0.00537	1	0.018	0.189	1	1	MYF5
Pubmed	11326338	Autosomal dominant craniometaphyseal dysplasia is caused by mutations in the transmembrane protein ANK.	Pubmed	0.00537	1	0.018	0.189	1	1	ANKH
Pubmed	25179242	Functional analysis of novel splicing and missense mutations identified in the ASS1 gene in classical citrullinemia patients.	Pubmed	0.00537	1	0.018	0.189	1	1	ASS1
Pubmed	7791783	A gene that is related to SRY and is expressed in the testes encodes a leucine zipper-containing protein.	Pubmed	0.00537	1	0.018	0.189	1	1	SOX6
Pubmed	11242035	Synaptotagmin I functions as a calcium regulator of release probability.	Pubmed	0.00537	1	0.018	0.189	1	1	SYT1
Pubmed	25359189	Functional characterization of the TERRA transcriptome at damaged telomeres.	Pubmed	0.00537	1	0.018	0.189	1	1	TERF2
Pubmed	1840599	Structural and functional conservation of synaptotagmin (p65) in Drosophila and humans.	Pubmed	0.00537	1	0.018	0.189	1	1	SYT1
Pubmed	24739953	Role of genetic variants of autophagy genes in susceptibility for non-medullary thyroid cancer and patients outcome.	Pubmed	0.00537	1	0.018	0.189	1	1	ATG5
Pubmed	11326335	Benign familial infantile convulsions: mapping of a novel locus on chromosome 2q24 and evidence for genetic heterogeneity.	Pubmed	0.00537	1	0.018	0.189	1	1	SCN2A
Pubmed	20696998	Central retinal findings in Bothnia dystrophy caused by RLBP1 sequence variation.	Pubmed	0.00537	1	0.018	0.189	1	1	RLBP1
Pubmed	9792866	Assignment of the locus for a new lethal neonatal metabolic syndrome to 2q33-37.	Pubmed	0.00537	1	0.018	0.189	1	1	BCS1L
Pubmed	24390139	SERCA2 dysfunction in Darier disease causes endoplasmic reticulum stress and impaired cell-to-cell adhesion strength: rescue by Miglustat.	Pubmed	0.00537	1	0.018	0.189	1	1	ATP2A2
Pubmed	32863204	Fyn specifically Regulates the activity of red cell glucose-6-phosphate-dehydrogenase.	Pubmed	0.00537	1	0.018	0.189	1	1	FYN
Pubmed	33101541	Identification of Serum CMTM2 as a Potential Biomarker for HBV-Related Disorders.	Pubmed	0.00537	1	0.018	0.189	1	1	CMTM2
Pubmed	31995133	Alternative splicing potentiates dysfunction of early-onset epileptic encephalopathy SCN2A variants.	Pubmed	0.00537	1	0.018	0.189	1	1	SCN2A
Pubmed	38554280	An autophagy program that promotes T cell egress from the lymph node controls responses to immune checkpoint blockade.	Pubmed	0.00537	1	0.018	0.189	1	1	ATG5
Pubmed	20466638	[Fine mapping of mutant gene related corneal opacity mouse with SNPs].	Pubmed	0.00537	1	0.018	0.189	1	1	MAP3K1
Pubmed	21131953	Loss of Ca(v)1.3 (CACNA1D) function in a human channelopathy with bradycardia and congenital deafness.	Pubmed	0.00537	1	0.018	0.189	1	1	CACNA1D
Pubmed	1887216	Differential phosphorylation of the transcription factor Oct1 during the cell cycle.	Pubmed	0.00537	1	0.018	0.189	1	1	POU2F1
Pubmed	14634000	Regulated conformation of myosin V.	Pubmed	0.00537	1	0.018	0.189	1	1	MYO5A
Pubmed	19643086	Functional elements in the minimal promoter of the human proton-coupled folate transporter.	Pubmed	0.00537	1	0.018	0.189	1	1	SLC46A1
Pubmed	12412500	[Properties and expression of the human activated alpha2-macroglobulin receptor].	Pubmed	0.00537	1	0.018	0.189	1	1	LRP1
Pubmed	20670370	Differential phosphorylation of myosin light chain (Thr)18 and (Ser)19 and functional implications in platelets.	Pubmed	0.00537	1	0.018	0.189	1	1	MYL2
Pubmed	3198595	Cloning of the cDNAs encoding the cellular retinaldehyde-binding protein from bovine and human retina and comparison of the protein structures.	Pubmed	0.00537	1	0.018	0.189	1	1	RLBP1
Pubmed	25698761	Spiral ganglion degeneration and hearing loss as a consequence of satellite cell death in saposin B-deficient mice.	Pubmed	0.00537	1	0.018	0.189	1	1	PSAP
Pubmed	25373480	Histone Methyltransferase hSETD1A Is a Novel Regulator of Metastasis in Breast Cancer.	Pubmed	0.00537	1	0.018	0.189	1	1	SETD1A
Pubmed	24498414	Structural basis for disparate sugar-binding specificities in the homologous cargo receptors ERGIC-53 and VIP36.	Pubmed	0.00537	1	0.018	0.189	1	1	LMAN1
Pubmed	25823663	High expression of small GTPase Rab3D promotes cancer progression and metastasis.	Pubmed	0.00537	1	0.018	0.189	1	1	RAB3D
Pubmed	27348236	The expression of cancerous inhibitor protein phosphatase 2A in chronic rhinosinusitis with nasal polyps.	Pubmed	0.00537	1	0.018	0.189	1	1	CIP2A
Pubmed	22003394	Increased risk of temporomandibular joint closed lock: a case-control study of ANKH polymorphisms.	Pubmed	0.00537	1	0.018	0.189	1	1	ANKH
Pubmed	22460070	A critical role of IL-33 in experimental allergic rhinitis.	Pubmed	0.00537	1	0.018	0.189	1	1	IL33
Pubmed	17912025	Aberrant membranes and double-membrane structures accumulate in the axons of Atg5-null Purkinje cells before neuronal death.	Pubmed	0.00537	1	0.018	0.189	1	1	ATG5
Pubmed	19513748	Depleting MEKK1 expression inhibits the ability of invasion and migration of human pancreatic cancer cells.	Pubmed	0.00537	1	0.018	0.189	1	1	MAP3K1
Pubmed	17927980	Characterization of extracellular matrix components in the limbal epithelial stem cell compartment.	Pubmed	0.00537	1	0.018	0.189	1	1	THBS4
Pubmed	15492212	Kinetic efficiency of endocytosis at mammalian CNS synapses requires synaptotagmin I.	Pubmed	0.00537	1	0.018	0.189	1	1	SYT1
Pubmed	24475768	Phosphorylation of the transcription factor Sp4 is reduced by NMDA receptor signaling.	Pubmed	0.00537	1	0.018	0.189	1	1	SP4
Pubmed	29356298	Heterozygosis in aromatic amino acid decarboxylase deficiency: Evidence for a positive interallelic complementation between R347Q and R358H mutations.	Pubmed	0.00537	1	0.018	0.189	1	1	DDC
Pubmed	25155265	Association of JARID2 polymorphisms with non-syndromic orofacial clefts in northern Chinese Han population.	Pubmed	0.00537	1	0.018	0.189	1	1	JARID2
Pubmed	34440935	Derivation of Oligodendrocyte Precursors from Adult Bone Marrow Stromal Cells for Remyelination Therapy.	Pubmed	0.00537	1	0.018	0.189	1	1	MBP
Pubmed	24120624	Three single nucleotide variants of the HDAC gene are associated with type 2 diabetes mellitus in a Chinese population: a community-based case-control study.	Pubmed	0.00537	1	0.018	0.189	1	1	HDAC3
Pubmed	30467800	Interleukin-33/ST2 signaling contributes to the severity of hemolytic uremic syndrome induced by enterohemorrhagic Escherichia coli.	Pubmed	0.00537	1	0.018	0.189	1	1	IL33
Pubmed	1279125	A novel transcript overlapping the myelin basic protein gene.	Pubmed	0.00537	1	0.018	0.189	1	1	MBP
Pubmed	10524255	Molecular cloning of a novel tissue-specific gene from human nasopharyngeal epithelium.	Pubmed	0.00537	1	0.018	0.189	1	1	CFAP45
Pubmed	8441403	Differential effects of expression of the CD45 tyrosine protein phosphatase on the tyrosine phosphorylation of the lck, fyn, and c-src tyrosine protein kinases.	Pubmed	0.00537	1	0.018	0.189	1	1	FYN
Pubmed	19500498	[The construction of reporter plasmid of ULBP1 and preliminary studying on the influence of NS3/4A on transcription of ULBP1].	Pubmed	0.00537	1	0.018	0.189	1	1	ULBP1
Pubmed	23219168	IL-33 is expressed in epithelia from patients with cystic fibrosis and potentiates neutrophil recruitment.	Pubmed	0.00537	1	0.018	0.189	1	1	IL33
Pubmed	21382378	Hypoxia and HIF-1 suppress SERCA2a expression in embryonic cardiac myocytes through two interdependent hypoxia response elements.	Pubmed	0.00537	1	0.018	0.189	1	1	ATP2A2
Pubmed	38626311	ATP13A3 variants promote pulmonary arterial hypertension by disrupting polyamine transport.	Pubmed	0.00537	1	0.018	0.189	1	1	ATP13A3
Pubmed	22245690	Strong association of common variants in the IGF2BP2 gene with type 2 diabetes in Lebanese Arabs.	Pubmed	0.00537	1	0.018	0.189	1	1	IGF2BP2
Pubmed	38641905	Hydroxymethylglutaryl-CoA reductase activity is essential for mitochondrial Œ≤-oxidation of fatty acids to prevent lethal accumulation of long-chain acylcarnitines in the mouse liver.	Pubmed	0.00537	1	0.018	0.189	1	1	HMGCR
Pubmed	15901763	Sam68-like mammalian protein 2, identified by digital differential display as expressed by podocytes, is induced in proteinuria and involved in splice site selection of vascular endothelial growth factor.	Pubmed	0.00537	1	0.018	0.189	1	1	KHDRBS3
Pubmed	17560524	Identification of prosaposin as a novel interaction partner for Rhox5.	Pubmed	0.00537	1	0.018	0.189	1	1	PSAP
Pubmed	11921164	Expression of constructs of the neuronal isoform of myosin-Va interferes with the distribution of melanosomes and other vesicles in melanoma cells.	Pubmed	0.00537	1	0.018	0.189	1	1	MYO5A
Pubmed	37495452	Effects of TM6SF2 rs58542926 polymorphism on hepatocellular lipids and insulin resistance in early type 2 diabetes.	Pubmed	0.00537	1	0.018	0.189	1	1	TM6SF2
Pubmed	15514010	Nonsteroidal anti-inflammatory drugs inhibit a Fyn-dependent pathway coupled to Rac and stress kinase activation in TCR signaling.	Pubmed	0.00537	1	0.018	0.189	1	1	FYN
Pubmed	31852738	Cl- and H+ coupling properties and subcellular localizations of wildtype and disease-associated variants of the voltage-gated Cl-/H+ exchanger ClC-5.	Pubmed	0.00537	1	0.018	0.189	1	1	CLCN5
Pubmed	7657701	A 39-kD DNA-binding protein from mouse brain stimulates transcription of myelin basic protein gene in oligodendrocytic cells.	Pubmed	0.00537	1	0.018	0.189	1	1	MBP
Pubmed	21778231	Metabolically regulated endoplasmic reticulum-associated degradation of 3-hydroxy-3-methylglutaryl-CoA reductase: evidence for requirement of a geranylgeranylated protein.	Pubmed	0.00537	1	0.018	0.189	1	1	HMGCR
Pubmed	21115086	Levels of GsŒ±(short and long), GŒ±(olf) and GŒ≤(common) subunits, and calcium-sensitive adenylyl cyclase isoforms (1, 5/6, 8) in post-mortem human brain caudate and cortical membranes: comparison with rat brain membranes and potential stoichiometric relationships.	Pubmed	0.00537	1	0.018	0.189	1	1	ADCY5
Pubmed	10536275	Abnormal expression of tyrosine hydroxylase immunoreactivity in Purkinje cells precedes the onset of ataxia in dilute-lethal mice.	Pubmed	0.00537	1	0.018	0.189	1	1	MYO5A
Pubmed	31372844	Identification in Chinese patients with GLIALCAM mutations of megalencephalic leukoencephalopathy with subcortical cysts and brain pathological study on Glialcam knock-in mouse models.	Pubmed	0.00537	1	0.018	0.189	1	1	HEPACAM
Pubmed	32234806	Evidence for Distinct Forms of Compulsivity in the SAPAP3 Mutant-Mouse Model for Obsessive-Compulsive Disorder.	Pubmed	0.00537	1	0.018	0.189	1	1	DLGAP3
Pubmed	19439358	Profiling of the early transcriptional response of murine gammadelta T cells following TCR stimulation.	Pubmed	0.00537	1	0.018	0.189	1	1	FYN
Pubmed	27577212	[Analysis of ATP2A2 gene mutations in a pedigree and a sporadic case with Darier disease].	Pubmed	0.00537	1	0.018	0.189	1	1	ATP2A2
Pubmed	21104366	A genome-wide association analysis implicates SOX6 as a candidate gene for wrist bone mass.	Pubmed	0.00537	1	0.018	0.189	1	1	SOX6
Pubmed	15469878	Conservation of expression and alternative splicing in the prosaposin gene.	Pubmed	0.00537	1	0.018	0.189	1	1	PSAP
Pubmed	23642566	The increase in cholesterol levels at early stages after dengue virus infection correlates with an augment in LDL particle uptake and HMG-CoA reductase activity.	Pubmed	0.00537	1	0.018	0.189	1	1	HMGCR
Pubmed	1352226	Alpha-glucoside formation of xenobiotics by rat liver alpha-glucosidases.	Pubmed	0.00537	1	0.018	0.189	1	1	GANC
Pubmed	23161389	Functional analysis of a novel KLF1 gene promoter variation associated with hereditary persistence of fetal hemoglobin.	Pubmed	0.00537	1	0.018	0.189	1	1	KLF1
Pubmed	22029951	Clinical spectrum of SCN2A mutations.	Pubmed	0.00537	1	0.018	0.189	1	1	SCN2A
Pubmed	11124978	Unequal expression of allelic kainate receptor GluR7 mRNAs in human brains.	Pubmed	0.00537	1	0.018	0.189	1	1	GRIK3
Pubmed	17617028	Tankyrase-1 mRNA expression in bladder cancer and paired urine sediment: preliminary experience.	Pubmed	0.00537	1	0.018	0.189	1	1	TNKS1BP1
Pubmed	24233489	Inflammatory stress induces statin resistance by disrupting 3-hydroxy-3-methylglutaryl-CoA reductase feedback regulation.	Pubmed	0.00537	1	0.018	0.189	1	1	HMGCR
Pubmed	26107423	Red Blood Cells Store and Release Interleukin-33.	Pubmed	0.00537	1	0.018	0.189	1	1	IL33
Pubmed	24956930	Interaction of myelin basic protein with cytoskeletal and signaling proteins in cultured primary oligodendrocytes and N19 oligodendroglial cells.	Pubmed	0.00537	1	0.018	0.189	1	1	MBP
Pubmed	28045954	The rs7044343 Polymorphism of the Interleukin 33 Gene Is Associated with Decreased Risk of Developing Premature Coronary Artery Disease and Central Obesity, and Could Be Involved in Regulating the Production of IL-33.	Pubmed	0.00537	1	0.018	0.189	1	1	IL33
Pubmed	16757473	The globular tail domain of myosin Va functions as an inhibitor of the myosin Va motor.	Pubmed	0.00537	1	0.018	0.189	1	1	MYO5A
Pubmed	26349781	N-acetylglucosaminyltransferase V inhibits the invasion of trophoblast cells by attenuating MMP2/9 activity in early human pregnancy.	Pubmed	0.00537	1	0.018	0.189	1	1	MGAT5
Pubmed	26709651	Diet and sexual hormones regulate hepatic synaptotagmin 1 mRNA in mice.	Pubmed	0.00537	1	0.018	0.189	1	1	SYT1
Pubmed	19212629	MAG-2 promotes invasion, mobility and adherence capability of lung cancer cells by MMP-2, CD44 and intracellular calcium in vitro.	Pubmed	0.00537	1	0.018	0.189	1	1	RETREG2
Pubmed	37566486	IL-33 Orchestrated the Interaction and Immunoregulatory Functions of Alternatively Activated Macrophages and Regulatory T Cells In¬†Vitro.	Pubmed	0.00537	1	0.018	0.189	1	1	IL33
Pubmed	22890910	Increased CSF concentrations of myelin basic protein after TBI in infants and children: absence of significant effect of therapeutic hypothermia.	Pubmed	0.00537	1	0.018	0.189	1	1	MBP
Pubmed	22814319	Acrokeratosis verruciformis of Hopf showing P602L mutation in ATP2A2 and overlapping histopathological features with Darier disease.	Pubmed	0.00537	1	0.018	0.189	1	1	ATP2A2
Pubmed	26387951	The Nuclear Orphan Receptor NR2F6 Is a Central Checkpoint for Cancer Immune Surveillance.	Pubmed	0.00537	1	0.018	0.189	1	1	NR2F6
Pubmed	17670947	TRF2 is required for repair of nontelomeric DNA double-strand breaks by homologous recombination.	Pubmed	0.00537	1	0.018	0.189	1	1	TERF2
Pubmed	35811443	Loss of SLC46A1 decreases tumor iron content in hepatocellular carcinoma.	Pubmed	0.00537	1	0.018	0.189	1	1	SLC46A1
Pubmed	8703036	Receptor-associated protein is a folding chaperone for low density lipoprotein receptor-related protein.	Pubmed	0.00537	1	0.018	0.189	1	1	LRP1
Pubmed	35440714	H3K4 demethylase KDM5B regulates cancer cell identity and epigenetic plasticity.	Pubmed	0.00537	1	0.018	0.189	1	1	KDM5B
Pubmed	9418908	Pex19p, a farnesylated protein essential for peroxisome biogenesis.	Pubmed	0.00537	1	0.018	0.189	1	1	PEX19
Pubmed	10597250	LOT1 is a growth suppressor gene down-regulated by the epidermal growth factor receptor ligands and encodes a nuclear zinc-finger protein.	Pubmed	0.00537	1	0.018	0.189	1	1	PLAGL1
Pubmed	7962063	NCAM-dependent neurite outgrowth is inhibited in neurons from Fyn-minus mice.	Pubmed	0.00537	1	0.018	0.189	1	1	FYN
Pubmed	29452157	Hypertrophic cardiomyopathy mutation R58Q in the myosin regulatory light chain perturbs thick filament-based regulation in cardiac muscle.	Pubmed	0.00537	1	0.018	0.189	1	1	MYL2
Pubmed	33412161	A-family anti-inflammatory cyclopentenone prostaglandins: A novel class of non-statin inhibitors of HMG-CoA reductase.	Pubmed	0.00537	1	0.018	0.189	1	1	HMGCR
Pubmed	20563766	Strong expression of HDAC3 correlates with a poor prognosis in patients with adenocarcinoma of the lung.	Pubmed	0.00537	1	0.018	0.189	1	1	HDAC3
Pubmed	7835087	Cloning and regional assignment of the human myosin heavy chain 12 (MYH12) gene to chromosome band 15q21.	Pubmed	0.00537	1	0.018	0.189	1	1	MYO5A
Pubmed	30813219	Novel SCN2A mutation in a family associated with juvenile-onset myoclonus: Case report.	Pubmed	0.00537	1	0.018	0.189	1	1	SCN2A
Pubmed	8334992	Targeted disruption of the Oct-2 locus in a B cell provides genetic evidence for two distinct cell type-specific pathways of octamer element-mediated gene activation.	Pubmed	0.00537	1	0.018	0.189	1	1	POU2F2
Pubmed	27698337	The Potential Role of IL-33 in Renal Transplant Recipients with Chronic Allograft Dysfunction.	Pubmed	0.00537	1	0.018	0.189	1	1	IL33
Pubmed	25504587	IL-33 activates eosinophils of visceral adipose tissue both directly and via innate lymphoid cells.	Pubmed	0.00537	1	0.018	0.189	1	1	IL33
Pubmed	25275081	Increase of peripheral blood CD57+ T-cells in patients with oral squamous cell carcinoma.	Pubmed	0.00537	1	0.018	0.189	1	1	B3GAT1
Pubmed	27092422	Development of an interleukin (IL)-33 sandwich ELISA kit specific for mature IL-33.	Pubmed	0.00537	1	0.018	0.189	1	1	IL33
Pubmed	21899441	Frequency Determination of Œ±-1,3 Glucosyltransferase p.Y131H and p.F304S Polymorphisms in the Croatian Population Revealed Five Novel Single Nucleotide Polymorphisms in the hALG6 Gene.	Pubmed	0.00537	1	0.018	0.189	1	1	ALG6
Pubmed	37014805	IL-33 mediates Pseudomonas induced airway fibrogenesis and is associated with CLAD.	Pubmed	0.00537	1	0.018	0.189	1	1	IL33
Pubmed	36059022	SRGAP2 controls colorectal cancer chemosensitivity via regulation of mitochondrial complex I activity.	Pubmed	0.00537	1	0.018	0.189	1	1	SRGAP2
Pubmed	29574608	Fish intake interacts with TM6SF2 gene variant to affect NAFLD risk: results of a case-control study.	Pubmed	0.00537	1	0.018	0.189	1	1	TM6SF2
Pubmed	17392475	Ethanol induces long-term facilitation of NR2B-NMDA receptor activity in the dorsal striatum: implications for alcohol drinking behavior.	Pubmed	0.00537	1	0.018	0.189	1	1	FYN
Pubmed	26624285	The Ribosome Biogenesis Protein Nol9 Is Essential for Definitive Hematopoiesis and Pancreas Morphogenesis in Zebrafish.	Pubmed	0.00537	1	0.018	0.189	1	1	NOL9
Pubmed	8020490	Deletion analysis of the m4 muscarinic acetylcholine receptor. Molecular determinants for activation of but not coupling to the Gi guanine-nucleotide-binding regulatory protein regulate receptor internalization.	Pubmed	0.00537	1	0.018	0.189	1	1	CHRM4
Pubmed	22701627	Impaired LDL receptor-related protein 1 translocation correlates with improved dyslipidemia and atherosclerosis in apoE-deficient mice.	Pubmed	0.00537	1	0.018	0.189	1	1	LRP1
Pubmed	11387203	Plasticity and adaptation of Ca2+ signaling and Ca2+-dependent exocytosis in SERCA2(+/-) mice.	Pubmed	0.00537	1	0.018	0.189	1	1	ATP2A2
Pubmed	7682655	A developmentally regulated DNA-binding protein from mouse brain stimulates myelin basic protein gene expression.	Pubmed	0.00537	1	0.018	0.189	1	1	MBP
Pubmed	25035344	Histone deacetylase 9 represses cholesterol efflux and alternatively activated macrophages in atherosclerosis development.	Pubmed	0.00537	1	0.018	0.189	1	1	HDAC9
Pubmed	26170618	Exploration of natural product ingredients as inhibitors of human HMG-CoA reductase through structure-based virtual screening.	Pubmed	0.00537	1	0.018	0.189	1	1	HMGCR
Pubmed	8599931	Internal targeting signal of the BCS1 protein: a novel mechanism of import into mitochondria.	Pubmed	0.00537	1	0.018	0.189	1	1	BCS1L
Pubmed	30802535	Thrombospondin-4 expression as a prognostic marker in hepatocellular carcinoma.	Pubmed	0.00537	1	0.018	0.189	1	1	THBS4
Pubmed	17211625	Immunohistochemical localization of aromatic L-amino acid decarboxylase in mouse taste buds and developing taste papillae.	Pubmed	0.00537	1	0.018	0.189	1	1	DDC
Pubmed	22853901	Mechanism for calcium ion sensing by the C2A domain of synaptotagmin I.	Pubmed	0.00537	1	0.018	0.189	1	1	SYT1
Pubmed	1958198	Isolation and characterization of prosaposin from human milk.	Pubmed	0.00537	1	0.018	0.189	1	1	PSAP
Pubmed	32454126	Progression of obsessive compulsive disorder-like grooming in Sapap3 knockout mice: A longitudinal [11C]ABP688 PET study.	Pubmed	0.00537	1	0.018	0.189	1	1	DLGAP3
Pubmed	12473559	Low-density lipoprotein upregulates low-density lipoprotein receptor-related protein expression in vascular smooth muscle cells: possible involvement of sterol regulatory element binding protein-2-dependent mechanism.	Pubmed	0.00537	1	0.018	0.189	1	1	LRP1
Pubmed	25944738	Interleukin-33 promotes Th2 immune responses in infected mice with Schistosoma japonicum.	Pubmed	0.00537	1	0.018	0.189	1	1	IL33
Pubmed	18355305	No muscle involvement in myoclonus-dystonia caused by epsilon-sarcoglycan gene mutations.	Pubmed	0.00537	1	0.018	0.189	1	1	SGCE
Pubmed	33713391	IL33 rs1342326 polymorphism, though associated with severe post-bronchiolitis asthma, showed no association with lung function.	Pubmed	0.00537	1	0.018	0.189	1	1	IL33
Pubmed	26119394	Impact of exogenous stress on TGF-Œ≤ inducible early gene 1 in human skin cells.	Pubmed	0.00537	1	0.018	0.189	1	1	KLF10
Pubmed	9668038	Balance and hearing deficits in mice with a null mutation in the gene encoding plasma membrane Ca2+-ATPase isoform 2.	Pubmed	0.00537	1	0.018	0.189	1	1	ATP2B2
Pubmed	9207796	Griscelli disease maps to chromosome 15q21 and is associated with mutations in the myosin-Va gene.	Pubmed	0.00537	1	0.018	0.189	1	1	MYO5A
Pubmed	15998712	Angiotensin II-mediated phenotypic cardiomyocyte remodeling leads to age-dependent cardiac dysfunction and failure.	Pubmed	0.00537	1	0.018	0.189	1	1	ATP2A2
Pubmed	24811789	Inhibition of HDAC3 as a strategy for developing novel diabetes therapeutics.	Pubmed	0.00537	1	0.018	0.189	1	1	HDAC3
Pubmed	2570410	An SstI polymorphism for the human muscarinic acetylcholine receptor gene, m4 (CHRM 4).	Pubmed	0.00537	1	0.018	0.189	1	1	CHRM4
Pubmed	22984429	Association of shank 1A scaffolding protein with cone photoreceptor terminals in the mammalian retina.	Pubmed	0.00537	1	0.018	0.189	1	1	SHANK1
Pubmed	39201649	Genetic Polymorphisms in the HMGCR Gene and Associations with Cognitive Decline in Parkinson's Disease Patients.	Pubmed	0.00537	1	0.018	0.189	1	1	HMGCR
Pubmed	33197249	PSAP intronic variants around saposin D domain and Parkinson's disease.	Pubmed	0.00537	1	0.018	0.189	1	1	PSAP
Pubmed	20716178	Direct interaction between CD91 and C1q.	Pubmed	0.00537	1	0.018	0.189	1	1	LRP1
Pubmed	32949971	Deletion of NoxO1 limits atherosclerosis development in female mice.	Pubmed	0.00537	1	0.018	0.189	1	1	NOXO1
Pubmed	28286932	hOCT1 gene expression predict for optimal response to Imatinib in Tunisian patients with chronic myeloid leukemia.	Pubmed	0.00537	1	0.018	0.189	1	1	POU2F1
Pubmed	15611280	Genetic interactions in Eae2 control collagen-induced arthritis and the CD4+/CD8+ T cell ratio.	Pubmed	0.00537	1	0.018	0.189	1	1	ANKH
Pubmed	18044718	Opposite effects of overexpressed myosin Va or heavy meromyosin Va on vesicle distribution, cytoskeleton organization, and cell motility in nonmuscle cells.	Pubmed	0.00537	1	0.018	0.189	1	1	MYO5A
Pubmed	32564646	Characterization of t-loop formation by TRF2.	Pubmed	0.00537	1	0.018	0.189	1	1	TERF2
Pubmed	29729633	Thrombospondin-4 mediates cardiovascular remodelling in angiotensin II-induced hypertension.	Pubmed	0.00537	1	0.018	0.189	1	1	THBS4
Pubmed	23077515	HCV NS5A protein containing potential ligands for both Src homology 2 and 3 domains enhances autophosphorylation of Src family kinase Fyn in B cells.	Pubmed	0.00537	1	0.018	0.189	1	1	FYN
Pubmed	16240355	Myoclonus-dystonia due to genomic deletions in the epsilon-sarcoglycan gene.	Pubmed	0.00537	1	0.018	0.189	1	1	SGCE
Pubmed	23929416	Early-onset foveal involvement in retinitis punctata albescens with mutations in RLBP1.	Pubmed	0.00537	1	0.018	0.189	1	1	RLBP1
Pubmed	30333314	Molecular mechanisms of IL-33-mediated stromal interactions in cancer metastasis.	Pubmed	0.00537	1	0.018	0.189	1	1	IL33
Pubmed	11074012	Increased susceptibility to fatigue of slow- and fast-twitch muscles from mice lacking the MG29 gene.	Pubmed	0.00537	1	0.018	0.189	1	1	SYPL2
Pubmed	18836528	The IL-1-like cytokine IL-33 is constitutively expressed in the nucleus of endothelial cells and epithelial cells in vivo: a novel 'alarmin'?	Pubmed	0.00537	1	0.018	0.189	1	1	IL33
Pubmed	31936892	LRP1-Mediated AggLDL Endocytosis Promotes Cholesteryl Ester Accumulation and Impairs Insulin Response in HL-1 Cells.	Pubmed	0.00537	1	0.018	0.189	1	1	LRP1
Pubmed	28258042	IL-33 induces both regulatory B cells and regulatory T cells in dextran sulfate sodium-induced colitis.	Pubmed	0.00537	1	0.018	0.189	1	1	IL33
Pubmed	23798443	Structural basis of cargo recognitions for class V myosins.	Pubmed	0.00537	1	0.018	0.189	1	1	MYO5A
Pubmed	32312946	The Effects of Interleukin-33 (IL-33) on Osteosarcoma Cell Viability, Apoptosis, and Epithelial-Mesenchymal Transition are Mediated Through the PI3K/AKT Pathway.	Pubmed	0.00537	1	0.018	0.189	1	1	IL33
Pubmed	21190291	KLF1 directly coordinates almost all aspects of terminal erythroid differentiation.	Pubmed	0.00537	1	0.018	0.189	1	1	KLF1
Pubmed	39779889	Intestinal TM6SF2 protects against metabolic dysfunction-associated steatohepatitis through the gut-liver axis.	Pubmed	0.00537	1	0.018	0.189	1	1	TM6SF2
Pubmed	12894563	Detection of circulating tumor cells by cytokeratin 20 and prostate stem cell antigen RT-PCR in blood of patients with gastrointestinal cancers.	Pubmed	0.00537	1	0.018	0.189	1	1	KRT20
Pubmed	30717322	The Cardiotoxicity Induced by Arsenic Trioxide is Alleviated by Salvianolic Acid A via Maintaining Calcium Homeostasis and Inhibiting Endoplasmic Reticulum Stress.	Pubmed	0.00537	1	0.018	0.189	1	1	ATP2A2
Pubmed	25907713	Mutation Update of the CLCN5 Gene Responsible for Dent Disease 1.	Pubmed	0.00537	1	0.018	0.189	1	1	CLCN5
Pubmed	23066896	MicroRNAs and cardiac sarcoplasmic reticulum calcium ATPase-2 in human myocardial infarction: expression and bioinformatic analysis.	Pubmed	0.00537	1	0.018	0.189	1	1	ATP2A2
Pubmed	3896758	Characterization of 3-hydroxy-3-methylglutaryl coenzyme A reductase in human adrenal cortex.	Pubmed	0.00537	1	0.018	0.189	1	1	HMGCR
Pubmed	1303280	Targeted breakage of a human chromosome mediated by cloned human telomeric DNA.	Pubmed	0.00537	1	0.018	0.189	1	1	IFI6
Pubmed	34006836	IL-4 inhibits regulatory T cells differentiation by HDAC9-mediated epigenetic regulation.	Pubmed	0.00537	1	0.018	0.189	1	1	HDAC9
Pubmed	19307450	Characterization of mouse heart adenylyl cyclase.	Pubmed	0.00537	1	0.018	0.189	1	1	ADCY5
Pubmed	27542551	FADS1 rs174549 Polymorphism May Predict a Favorable Response to Chemoradiotherapy in Oral Cancer Patients.	Pubmed	0.00537	1	0.018	0.189	1	1	FADS1
Pubmed	25637745	Deletion of Shank1 has minimal effects on the molecular composition and function of glutamatergic afferent postsynapses in the mouse inner ear.	Pubmed	0.00537	1	0.018	0.189	1	1	SHANK1
Pubmed	28754176	Genome-wide gene by lead exposure interaction analysis identifies UNC5D as a candidate gene for neurodevelopment.	Pubmed	0.00537	1	0.018	0.189	1	1	UNC5D
Pubmed	26084607	Targeting pancreatic cancer cells by a novel hydroxamate-based histone deacetylase (HDAC) inhibitor ST-3595.	Pubmed	0.00537	1	0.018	0.189	1	1	HDAC9
Pubmed	33100116	CACNA1B facilitates breast cancer cell growth and migration by regulating cyclin D1 and EMT: the implication of CACNA1B in breast cancer.	Pubmed	0.00537	1	0.018	0.189	1	1	CACNA1B
Pubmed	24977150	CD57 expression in incidental, clinically manifest, and metastatic carcinoma of the prostate.	Pubmed	0.00537	1	0.018	0.189	1	1	B3GAT1
Pubmed	8584037	Characterization of an early growth response gene, which encodes a zinc finger transcription factor, potentially involved in cell cycle regulation.	Pubmed	0.00537	1	0.018	0.189	1	1	KLF10
Pubmed	10344788	Isolation of the 5'-flanking region for human brain sodium channel subtype II alpha-subunit.	Pubmed	0.00537	1	0.018	0.189	1	1	SCN2A
Pubmed	6179797	Sequence of the 3'-terminal domain of mouse 18 S rRNA. Conservation of structural features with other pro- and eukaryotic homologs.	Pubmed	0.00537	1	0.018	0.189	1	1	RPS18
Pubmed	23861868	The effects of threonine phosphorylation on the stability and dynamics of the central molecular switch region of 18.5-kDa myelin basic protein.	Pubmed	0.00537	1	0.018	0.189	1	1	MBP
Pubmed	1705957	Identification of the new isoforms of mouse myelin basic protein: the existence of exon 5a.	Pubmed	0.00537	1	0.018	0.189	1	1	MBP
Pubmed	21054385	cAMP-dependent protein kinase activated Fyn in spinal dorsal horn to regulate NMDA receptor function during inflammatory pain.	Pubmed	0.00537	1	0.018	0.189	1	1	FYN
Pubmed	29393578	A KLF1 gene mutation causes Œ≤-thalassemia minor in a Chinese family.	Pubmed	0.00537	1	0.018	0.189	1	1	KLF1
Pubmed	16022908	Comparative application of antibody and gene array for expression profiling in human squamous cell lung carcinoma.	Pubmed	0.00537	1	0.018	0.189	1	1	HDAC3
Pubmed	17297440	PIKE-A is a proto-oncogene promoting cell growth, transformation and invasion.	Pubmed	0.00537	1	0.018	0.189	1	1	AGAP2
Pubmed	17563731	Abundant L-type calcium channel Ca(v)1.3 (alpha1D) subunit mRNA is detected in rod photoreceptors of the mouse retina via in situ hybridization.	Pubmed	0.00537	1	0.018	0.189	1	1	CACNA1D
Pubmed	25195871	Altered synaptic transmission at olfactory and vomeronasal nerve terminals in mice lacking N-type calcium channel Cav2.2.	Pubmed	0.00537	1	0.018	0.189	1	1	CACNA1B
Pubmed	35953024	Glia Maturation Factor-Œ≤ Supports Liver Regeneration by Remodeling Actin Network to Enhance STAT3 Proliferative Signals.	Pubmed	0.00537	1	0.018	0.189	1	1	GMFB
Pubmed	15288502	Genetic and functional characteristics of the human in vivo LRP1/A2MR receptor suggested as a risk marker for Alzheimer's disease and other complex (degenerative) diseases.	Pubmed	0.00537	1	0.018	0.189	1	1	LRP1
Pubmed	31309745	The roles of transmembrane 6 superfamily member 2 rs58542926 polymorphism in chronic liver disease: A meta-analysis of 24,147 subjects.	Pubmed	0.00537	1	0.018	0.189	1	1	TM6SF2
Pubmed	9560408	Molecular genetic dissection of mouse unconventional myosin-VA: head region mutations.	Pubmed	0.00537	1	0.018	0.189	1	1	MYO5A
Pubmed	9560409	Molecular genetic dissection of mouse unconventional myosin-VA: tail region mutations.	Pubmed	0.00537	1	0.018	0.189	1	1	MYO5A
Pubmed	10561546	A novel mammalian nuclear protein similar to Schizosaccharomyces pombe Prp1p/Zer1p and Saccharomyces cerevisiae Prp6p pre-mRNA splicing factors.	Pubmed	0.00537	1	0.018	0.189	1	1	PRPF6
Pubmed	10573529	The transforming growth factor beta(1)-inducible transcription factor TIEG1, mediates apoptosis through oxidative stress.	Pubmed	0.00537	1	0.018	0.189	1	1	KLF10
Pubmed	34390328	THBS4/integrin Œ±2 axis mediates BM-MSCs to promote angiogenesis in gastric cancer associated with chronic Helicobacter pylori infection.	Pubmed	0.00537	1	0.018	0.189	1	1	THBS4
Pubmed	10330124	Genomic characterization of human DSPG3.	Pubmed	0.00537	1	0.018	0.189	1	1	EPYC
Pubmed	33704598	Homozygous ADCY5 mutation causes early-onset movement disorder with severe intellectual disability.	Pubmed	0.00537	1	0.018	0.189	1	1	ADCY5
Pubmed	31757939	Deletion of intestinal Hdac3 remodels the lipidome of enterocytes and protects mice from diet-induced obesity.	Pubmed	0.00537	1	0.018	0.189	1	1	HDAC3
Pubmed	12618862	Linkage disequilibrium between the MBP tetranucleotide repeat and multiple sclerosis is restricted to a geographically defined subpopulation in Finland.	Pubmed	0.00537	1	0.018	0.189	1	1	MBP
Pubmed	32620134	Impaired autophagy triggered by HDAC9 in mesenchymal stem cells accelerates bone mass loss.	Pubmed	0.00537	1	0.018	0.189	1	1	HDAC9
Pubmed	8007959	Unique catalytic properties dictate the enhanced function of p59fynT, the hemopoietic cell-specific isoform of the Fyn tyrosine protein kinase, in T cells.	Pubmed	0.00537	1	0.018	0.189	1	1	FYN
Pubmed	33320955	Thrombospondin-4 mediates hyperglycemia- and TGF-beta-induced inflammation in breast cancer.	Pubmed	0.00537	1	0.018	0.189	1	1	THBS4
Pubmed	1425197	[Interaction of Oct-binding transcription factors with a large series of "noncanonical" oct-sequences. Primary sequence of murine Oct-2B cDNA].	Pubmed	0.00537	1	0.018	0.189	1	1	POU2F2
Pubmed	24711040	[Screening of rare blood group Lu(a-b-) phenotype and study of its molecular basis in ethnic Han Chinese from Shanghai region].	Pubmed	0.00537	1	0.018	0.189	1	1	KLF1
Pubmed	20974941	Sarco(endo)plasmic reticulum Ca2+-ATPase 2b is a major regulator of endoplasmic reticulum stress and glucose homeostasis in obesity.	Pubmed	0.00537	1	0.018	0.189	1	1	ATP2A2
Pubmed	27346352	Loss of Myelin Basic Protein Function Triggers Myelin Breakdown in Models of Demyelinating Diseases.	Pubmed	0.00537	1	0.018	0.189	1	1	MBP
Pubmed	22090495	Sapap3 deletion causes mGluR5-dependent silencing of AMPAR synapses.	Pubmed	0.00537	1	0.018	0.189	1	1	DLGAP3
Pubmed	19221446	An association of GRIK3 Ser310Ala functional polymorphism with personality traits.	Pubmed	0.00537	1	0.018	0.189	1	1	GRIK3
Pubmed	6153124	Compact myelin exists in the absence of basic protein in the shiverer mutant mouse.	Pubmed	0.00537	1	0.018	0.189	1	1	MBP
Pubmed	27334383	The Role of MGAT5 in Human Umbilical Vein Endothelial Cells.	Pubmed	0.00537	1	0.018	0.189	1	1	MGAT5
Pubmed	25880173	No evidence for altered intracellular calcium-handling in airway smooth muscle cells from human subjects with asthma.	Pubmed	0.00537	1	0.018	0.189	1	1	ATP2A2
Pubmed	19918048	Increased levels of interleukin 33 in sera and synovial fluid from patients with active rheumatoid arthritis.	Pubmed	0.00537	1	0.018	0.189	1	1	IL33
Pubmed	23499895	Transgenic expression of IL-33 activates CD8(+) T cells and NK cells and inhibits tumor growth and metastasis in mice.	Pubmed	0.00537	1	0.018	0.189	1	1	IL33
Pubmed	22258632	Reduction in IL-33 expression exaggerates ischaemia/reperfusion-induced myocardial injury in mice with diabetes mellitus.	Pubmed	0.00537	1	0.018	0.189	1	1	IL33
Pubmed	15131549	Replication of the association between the thrombospondin-4 A387P polymorphism and myocardial infarction.	Pubmed	0.00537	1	0.018	0.189	1	1	THBS4
Pubmed	29140740	Upregulation of Tyrosine Kinase FYN in Human Thyroid Carcinoma: Role in Modulating Tumor Cell Proliferation, Invasion, and Migration.	Pubmed	0.00537	1	0.018	0.189	1	1	FYN
Pubmed	16382151	Mutant Lrp1 knock-in mice generated by recombinase-mediated cassette exchange reveal differential importance of the NPXY motifs in the intracellular domain of LRP1 for normal fetal development.	Pubmed	0.00537	1	0.018	0.189	1	1	LRP1
Pubmed	20200449	Autophagy influences glomerular disease susceptibility and maintains podocyte homeostasis in aging mice.	Pubmed	0.00537	1	0.018	0.189	1	1	ATG5
Pubmed	29694437	A molecular dynamics study of adenylyl cyclase: The impact of ATP and G-protein binding.	Pubmed	0.00537	1	0.018	0.189	1	1	ADCY5
Pubmed	22474169	Fyn inhibition by cycloalkane-fused 1,2-dithiole-3-thiones enhances antioxidant capacity and protects mitochondria from oxidative injury.	Pubmed	0.00537	1	0.018	0.189	1	1	FYN
Pubmed	26590347	M4 Muscarinic Receptor Signaling Ameliorates Striatal Plasticity Deficits in Models of L-DOPA-Induced Dyskinesia.	Pubmed	0.00537	1	0.018	0.189	1	1	CHRM4
Pubmed	29426045	Smad nuclear interacting protein 1 (SNIP1) inhibits intestinal inflammation through regulation of epithelial barrier function.	Pubmed	0.00537	1	0.018	0.189	1	1	SNIP1
Pubmed	11679415	Replacement of the muscle-specific sarcoplasmic reticulum Ca(2+)-ATPase isoform SERCA2a by the nonmuscle SERCA2b homologue causes mild concentric hypertrophy and impairs contraction-relaxation of the heart.	Pubmed	0.00537	1	0.018	0.189	1	1	ATP2A2
Pubmed	15927817	Three novel mutations in the ATP2A2 gene in Hungarian families with Darier's disease, including a novel splice site generating intronic nucleotide change.	Pubmed	0.00537	1	0.018	0.189	1	1	ATP2A2
Pubmed	22933519	Tissue-restricted transcription from a conserved intragenic CpG island in the Klf1 gene in mice.	Pubmed	0.00537	1	0.018	0.189	1	1	KLF1
Pubmed	29513708	Ketamine independently modulated power and phase-coupling of theta oscillations in Sp4 hypomorphic mice.	Pubmed	0.00537	1	0.018	0.189	1	1	SP4
Pubmed	27733620	The phospholipid flippase ATP9A is required for the recycling pathway from the endosomes to the plasma membrane.	Pubmed	0.00537	1	0.018	0.189	1	1	ATP9A
Pubmed	15939813	Novel molecular mechanism involving alpha1D (Cav1.3) L-type calcium channel in autoimmune-associated sinus bradycardia.	Pubmed	0.00537	1	0.018	0.189	1	1	CACNA1D
Pubmed	34219384	Histone methyltransferase SETD1A participates in lung cancer progression.	Pubmed	0.00537	1	0.018	0.189	1	1	SETD1A
Pubmed	22089454	ANKH and susceptibility to and severity of ankylosing spondylitis.	Pubmed	0.00537	1	0.018	0.189	1	1	ANKH
Pubmed	18489712	Involvement of the low-density lipoprotein receptor-related protein in the transcytosis of the brain delivery vector angiopep-2.	Pubmed	0.00537	1	0.018	0.189	1	1	LRP1
Pubmed	16842822	Association of MBP peptides with Hsp70 in normal appearing human white matter.	Pubmed	0.00537	1	0.018	0.189	1	1	MBP
Pubmed	17525485	Cytokeratin CK20 is a sensitive marker for Crooke's cells and the early cytoskeletal changes associated with hypercortisolism within pituitary corticotrophs.	Pubmed	0.00537	1	0.018	0.189	1	1	KRT20
Pubmed	19906013	IL-33: a tissue derived cytokine pathway involved in allergic inflammation and asthma.	Pubmed	0.00537	1	0.018	0.189	1	1	IL33
Pubmed	22847158	CIP2A is highly expressed in hepatocellular carcinoma and predicts poor prognosis.	Pubmed	0.00537	1	0.018	0.189	1	1	CIP2A
Pubmed	25676669	IL-33 promotes the induction of immunoglobulin production after inhalation of house dust mite extract in mice.	Pubmed	0.00537	1	0.018	0.189	1	1	IL33
Pubmed	19618402	HERC1 polymorphisms: population-specific variations in haplotype composition.	Pubmed	0.00537	1	0.018	0.189	1	1	HERC1
Pubmed	23184356	Nucleus-localized 21.5-kDa myelin basic protein promotes oligodendrocyte proliferation and enhances neurite outgrowth in coculture, unlike the plasma membrane-associated 18.5-kDa isoform.	Pubmed	0.00537	1	0.018	0.189	1	1	MBP
Pubmed	31672551	Fasting reveals largely intact systemic lipid mobilization mechanisms in respiratory chain complex III deficient mice.	Pubmed	0.00537	1	0.018	0.189	1	1	BCS1L
Pubmed	25855193	Neuronal LRP1 regulates glucose metabolism and insulin signaling in the brain.	Pubmed	0.00537	1	0.018	0.189	1	1	LRP1
Pubmed	26362865	Heterozygous inactivation of plasma membrane Ca(2+)-ATPase in mice increases glucose-induced insulin release and beta cell proliferation, mass and viability.	Pubmed	0.00537	1	0.018	0.189	1	1	ATP2B2
Pubmed	29344585	Hereditary folate malabsorption due to a mutation in the external gate of the proton-coupled folate transporter SLC46A1.	Pubmed	0.00537	1	0.018	0.189	1	1	SLC46A1
Pubmed	8535082	Cloning and mapping of porcine OTF1 extends a synteny group conserved on SSC 4 and HSA 1.	Pubmed	0.00537	1	0.018	0.189	1	1	POU2F1
Pubmed	31431792	Downregulation of CIP2A inhibits cancer cell proliferation and vascularization in renal clear cell carcinoma.	Pubmed	0.00537	1	0.018	0.189	1	1	CIP2A
Pubmed	19570024	Regulation of store-operated and voltage-operated Ca2+ channels in the proliferation and death of oligodendrocyte precursor cells by golli proteins.	Pubmed	0.00537	1	0.018	0.189	1	1	MBP
Pubmed	9235963	Transcriptional regulation of N-acetylglucosaminyltransferase V by the src oncogene.	Pubmed	0.00537	1	0.018	0.189	1	1	MGAT5
Pubmed	22380695	Thrombospondin-4, tumour necrosis factor-like weak inducer of apoptosis (TWEAK) and its receptor Fn14: novel extracellular matrix modulating factors in cardiac remodelling.	Pubmed	0.00537	1	0.018	0.189	1	1	THBS4
Pubmed	25664598	Mannan-binding lectin reduces CpG DNA-induced inflammatory cytokine production by human monocytes.	Pubmed	0.00537	1	0.018	0.189	1	1	LMAN1
Pubmed	32645395	LRP1 knockdown aggravates AŒ≤1-42-stimulated microglial and astrocytic neuroinflammatory responses by modulating TLR4/NF-Œ∫B/MAPKs signaling pathways.	Pubmed	0.00537	1	0.018	0.189	1	1	LRP1
Pubmed	24449917	PIKE is essential for oligodendroglia development and CNS myelination.	Pubmed	0.00537	1	0.018	0.189	1	1	AGAP2
Pubmed	16552539	Five mutations of ATP2A2 gene in Chinese patients with Darier's disease and a literature review of 86 cases reported in China.	Pubmed	0.00537	1	0.018	0.189	1	1	ATP2A2
Pubmed	8792870	Characterization of human wild-type and mutant argininosuccinate synthetase proteins expressed in bacterial cells.	Pubmed	0.00537	1	0.018	0.189	1	1	ASS1
Pubmed	25062844	IGF2BP2 and obesity interaction analysis for type 2 diabetes mellitus in Chinese Han population.	Pubmed	0.00537	1	0.018	0.189	1	1	IGF2BP2
Pubmed	11099045	ClC-5 Cl- -channel disruption impairs endocytosis in a mouse model for Dent's disease.	Pubmed	0.00537	1	0.018	0.189	1	1	CLCN5
Pubmed	22329366	Novel splice-site and frameshift ATP2A2 mutations in Chinese patients with Darier disease.	Pubmed	0.00537	1	0.018	0.189	1	1	ATP2A2
Pubmed	37010102	Pathogenic SCN2A variants cause early-stage dysfunction in patient-derived neurons.	Pubmed	0.00537	1	0.018	0.189	1	1	SCN2A
Pubmed	38553610	Pathogenicity of de novo CACNA1D Ca2+ channel variants predicted from sequence co-variation.	Pubmed	0.00537	1	0.018	0.189	1	1	CACNA1D
Pubmed	34111326	Differential regulation of KCa 2.1 (KCNN1) K+ channel expression by histone deacetylases in atrial fibrillation with concomitant heart failure.	Pubmed	0.00537	1	0.018	0.189	1	1	KCNN1
Pubmed	27541716	Loss-of-function polymorphisms in the organic cation transporter OCT1 are associated with reduced postoperative tramadol consumption.	Pubmed	0.00537	1	0.018	0.189	1	1	POU2F1
Pubmed	11607788	Mannan-binding lectin (MBL) gene polymorphisms in ulcerative colitis and Crohn's disease.	Pubmed	0.00537	1	0.018	0.189	1	1	LMAN1
Pubmed	38095595	Bovine Serum Albumin Elicits IL-33-Dependent Adipose Tissue Eosinophilia: Potential Relevance to Ovalbumin-induced Models of Allergic Disease.	Pubmed	0.00537	1	0.018	0.189	1	1	IL33
Pubmed	4108501	Amino acid sequence of the encephalitogenic basic protein from human myelin.	Pubmed	0.00537	1	0.018	0.189	1	1	MBP
Pubmed	22380689	Impaired cutaneous wound healing in transforming growth factor-Œ≤ inducible early gene1 knockout mice.	Pubmed	0.00537	1	0.018	0.189	1	1	KLF10
Pubmed	30482845	Surface Loops in a Single SH2 Domain Are Capable of Encoding the Spectrum of Specificity of the SH2 Family.	Pubmed	0.00537	1	0.018	0.189	1	1	FYN
Pubmed	21996729	G1P3, an interferon- and estrogen-induced survival protein contributes to hyperplasia, tamoxifen resistance and poor outcomes in breast cancer.	Pubmed	0.00537	1	0.018	0.189	1	1	IFI6
Pubmed	35680927	An in vitro model of neuronal ensembles.	Pubmed	0.00537	1	0.018	0.189	1	1	SETD1A
Pubmed	7719709	Molecular characterization of the human EAA5 (GluR7) receptor: a high-affinity kainate receptor with novel potential RNA editing sites.	Pubmed	0.00537	1	0.018	0.189	1	1	GRIK3
Pubmed	38589608	Structure of adenylyl cyclase 5 in complex with GŒ≤Œ≥ offers insights into ADCY5-related dyskinesia.	Pubmed	0.00537	1	0.018	0.189	1	1	ADCY5
Pubmed	4327930	Brain lipids of mice homozygous for the gene 'dilute lethal' (d).	Pubmed	0.00537	1	0.018	0.189	1	1	MYO5A
Pubmed	20852623	Opioid inhibition of N-type Ca2+ channels and spinal analgesia couple to alternative splicing.	Pubmed	0.00537	1	0.018	0.189	1	1	CACNA1B
Pubmed	31238901	Diagnostic role of interleukin -33 in the differentiation of pleural effusions especially tuberculous and malignant effusions.	Pubmed	0.00537	1	0.018	0.189	1	1	IL33
Pubmed	23269664	A population of CRES resides in the outer dense fibers of spermatozoa.	Pubmed	0.00537	1	0.018	0.189	1	1	CST8
Pubmed	30975617	Autosomal recessive ADCY5-Related dystonia and myoclonus: Expanding the genetic spectrum of ADCY5-Related movement disorders.	Pubmed	0.00537	1	0.018	0.189	1	1	ADCY5
Pubmed	18728347	Progressive ankylosis gene (ank) regulates osteoblast differentiation.	Pubmed	0.00537	1	0.018	0.189	1	1	ANKH
Pubmed	27466194	The progressive ankylosis protein ANK facilitates clathrin- and adaptor-mediated membrane traffic at the trans-Golgi network-to-endosome interface.	Pubmed	0.00537	1	0.018	0.189	1	1	ANKH
Pubmed	18779938	Altered expression of synaptotagmin I in temporal lobe tissue of patients with refractory epilepsy.	Pubmed	0.00537	1	0.018	0.189	1	1	SYT1
Pubmed	12702777	Telomere attrition and Chk2 activation in human heart failure.	Pubmed	0.00537	1	0.018	0.189	1	1	TERF2
Pubmed	20406819	Structural determinants of allosteric agonism and modulation at the M4 muscarinic acetylcholine receptor: identification of ligand-specific and global activation mechanisms.	Pubmed	0.00537	1	0.018	0.189	1	1	CHRM4
Pubmed	23932591	Crystal structures of botulinum neurotoxin DC in complex with its protein receptors synaptotagmin I and II.	Pubmed	0.00537	1	0.018	0.189	1	1	SYT1
Pubmed	21055716	A dominant mutation in the gene encoding the erythroid transcription factor KLF1 causes a congenital dyserythropoietic anemia.	Pubmed	0.00537	1	0.018	0.189	1	1	KLF1
Pubmed	12450793	Loss of a FYN-regulated differentiation and growth arrest pathway in advanced stage neuroblastoma.	Pubmed	0.00537	1	0.018	0.189	1	1	FYN
Pubmed	21246230	Serum IL-33 levels are raised in patients with systemic sclerosis: association with extent of skin sclerosis and severity of pulmonary fibrosis.	Pubmed	0.00537	1	0.018	0.189	1	1	IL33
Pubmed	21898270	IL-33 is induced by amyloid-Œ≤ stimulation and regulates inflammatory cytokine production in retinal pigment epithelium cells.	Pubmed	0.00537	1	0.018	0.189	1	1	IL33
Pubmed	37686309	A Deep View of the Biological Property of Interleukin-33 and Its Dysfunction in the Gut.	Pubmed	0.00537	1	0.018	0.189	1	1	IL33
Pubmed	7852353	Characterization of human thrombospondin-4.	Pubmed	0.00537	1	0.018	0.189	1	1	THBS4
Pubmed	29246117	Prognostic significance of RBP2-H1 variant of JARID1B in melanoma.	Pubmed	0.00537	1	0.018	0.189	1	1	KDM5B
Pubmed	31191746	NFE2L3 Inhibition Induces Cell Cycle Arrest at the G0/G1 Phase in Colorectal Cancer Cells through Downregulating CCND1 and pRb1-ser807/811.	Pubmed	0.00537	1	0.018	0.189	1	1	NFE2L3
Pubmed	34016794	Methylation factor MRPL15 identified as a potential biological target in Alzheimer's disease.	Pubmed	0.00537	1	0.018	0.189	1	1	MRPL15
Pubmed	21295225	Investigating SAPAP3 variants in the etiology of obsessive-compulsive disorder and trichotillomania in the South African white population.	Pubmed	0.00537	1	0.018	0.189	1	1	DLGAP3
Pubmed	25820484	Transmembrane 6 superfamily member 2 gene E167K variant impacts on steatosis and liver damage in chronic hepatitis C patients.	Pubmed	0.00537	1	0.018	0.189	1	1	TM6SF2
Pubmed	21995440	Brain microvascular pericytes are immunoactive in culture: cytokine, chemokine, nitric oxide, and LRP-1 expression in response to lipopolysaccharide.	Pubmed	0.00537	1	0.018	0.189	1	1	LRP1
Pubmed	8441632	Mouse Oct-1 contains a composite homeodomain of human Oct-1 and Oct-2.	Pubmed	0.00537	1	0.018	0.189	1	1	POU2F1
Pubmed	11751285	Fyn tyrosine kinase in Sertoli cells is involved in mouse spermatogenesis.	Pubmed	0.00537	1	0.018	0.189	1	1	FYN
Pubmed	23725175	Serum IL-33 as a diagnostic and prognostic marker in non- small cell lung cancer.	Pubmed	0.00537	1	0.018	0.189	1	1	IL33
Pubmed	36846904	Ubiquitin E3 ligase Œ≤-TrCP negatively regulates surface protein of hepatitis B virus.	Pubmed	0.00537	1	0.018	0.189	1	1	BTRC
Pubmed	22427881	Low level of low-density lipoprotein receptor-related protein 1 predicts an unfavorable prognosis of hepatocellular carcinoma after curative resection.	Pubmed	0.00537	1	0.018	0.189	1	1	LRP1
Pubmed	9440798	Immunohistochemical study of microtubule-associated protein 5 (MAP5) expression in the developing human brain.	Pubmed	0.00537	1	0.018	0.189	1	1	MAP1B
Pubmed	31152157	Microdeletion of pseudogene chr14.232.a affects LRFN5 expression in cells of a patient with autism spectrum disorder.	Pubmed	0.00537	1	0.018	0.189	1	1	LRFN5
Pubmed	31165473	Down-regulation of interleukin-33 expression in oligodendrocyte precursor cells impairs oligodendrocyte lineage progression.	Pubmed	0.00537	1	0.018	0.189	1	1	IL33
Pubmed	33414413	Roles of HDAC3-orchestrated circadian clock gene oscillations in diabetic rats following myocardial ischaemia/reperfusion injury.	Pubmed	0.00537	1	0.018	0.189	1	1	HDAC3
Pubmed	26542778	HDAC3 role in medication consumption in medication overuse headache patients: a pilot study.	Pubmed	0.00537	1	0.018	0.189	1	1	HDAC3
Pubmed	18971482	A cAMP pathway underlying reward prediction in associative learning.	Pubmed	0.00537	1	0.018	0.189	1	1	ADCY5
Pubmed	28707723	Novel SGCE mutation (p.Glu65*) in a Japanese family with myoclonus-dystonia.	Pubmed	0.00537	1	0.018	0.189	1	1	SGCE
Pubmed	33715225	Novel mutations in the Myo5a gene cause a dilute coat color phenotype in mice.	Pubmed	0.00537	1	0.018	0.189	1	1	MYO5A
Pubmed	19714249	Powerful bivariate genome-wide association analyses suggest the SOX6 gene influencing both obesity and osteoporosis phenotypes in males.	Pubmed	0.00537	1	0.018	0.189	1	1	SOX6
Pubmed	35809651	Substitution of SERCA2 Cys674 aggravates cardiac fibrosis by promoting the transformation of cardiac fibroblasts to cardiac myofibroblasts.	Pubmed	0.00537	1	0.018	0.189	1	1	ATP2A2
Pubmed	15708437	Altered p59Fyn kinase expression accompanies disease progression in Alzheimer's disease: implications for its functional role.	Pubmed	0.00537	1	0.018	0.189	1	1	FYN
Pubmed	23053895	Long-term cisplatin exposure promotes methylation of the OCT1 gene in human esophageal cancer cells.	Pubmed	0.00537	1	0.018	0.189	1	1	POU2F1
Pubmed	26202220	Triggered Ca2+ influx is required for extended synaptotagmin 1-induced ER-plasma membrane tethering.	Pubmed	0.00537	1	0.018	0.189	1	1	SYT1
Pubmed	37132526	Familial comedonal Darier's disease: a new ATP2A2 mutation with intra-family clinical heterogeneity.	Pubmed	0.00537	1	0.018	0.189	1	1	ATP2A2
Pubmed	26783545	Psychiatric disorders, myoclonus dystonia and SGCE: an international study.	Pubmed	0.00537	1	0.018	0.189	1	1	SGCE
Pubmed	11850849	Identification of RB1CC1, a novel human gene that can induce RB1 in various human cells.	Pubmed	0.00537	1	0.018	0.189	1	1	RB1CC1
Pubmed	12604248	The aldo-keto reductase superfamily homepage.	Pubmed	0.00537	1	0.018	0.189	1	1	AKR7L
Pubmed	25917898	In vivo model with targeted cAMP biosensor reveals changes in receptor-microdomain communication in cardiac disease.	Pubmed	0.00537	1	0.018	0.189	1	1	ATP2A2
Pubmed	10850552	GABA-transaminase antisense oligodeoxynucleotide modulates cocaine- and pentylenetetrazol-induced seizures in mice.	Pubmed	0.00537	1	0.018	0.189	1	1	ABAT
Pubmed	37531832	IL-33 promotes sciatic nerve regeneration in mice by modulating macrophage polarization.	Pubmed	0.00537	1	0.018	0.189	1	1	IL33
Pubmed	10536668	Overexpression of sarcoplasmic reticulum Ca(2+)-ATPase improves cardiac contractile function in hypothyroid mice.	Pubmed	0.00537	1	0.018	0.189	1	1	ATP2A2
Pubmed	38903915	Macrophagic HDAC3 inhibition ameliorates Dextran Sulfate Sodium induced inflammatory bowel disease through GBP5-NLRP3 pathway.	Pubmed	0.00537	1	0.018	0.189	1	1	HDAC3
Pubmed	28912560	The SRGAP2 SNPs, their haplotypes and G‚Äâ√ó‚ÄâE interactions on serum lipid traits.	Pubmed	0.00537	1	0.018	0.189	1	1	SRGAP2
Pubmed	31322782	Tcf7l1 Acts as a Suppressor for the Self-Renewal of Liver Cancer Stem Cells and Is Regulated by IGF/MEK/ERK Signaling Independent of Œ≤-Catenin.	Pubmed	0.00537	1	0.018	0.189	1	1	TCF7L1
Pubmed	17069900	Import of peroxisomal membrane proteins: the interplay of Pex3p- and Pex19p-mediated interactions.	Pubmed	0.00537	1	0.018	0.189	1	1	PEX19
Pubmed	16165251	NMR studies for identifying phosphopeptide ligands of the HIV-1 protein Vpu binding to the F-box protein beta-TrCP.	Pubmed	0.00537	1	0.018	0.189	1	1	BTRC
Pubmed	9425184	Abnormal synaptic transmission in the olfactory bulb of Fyn-kinase-deficient mice.	Pubmed	0.00537	1	0.018	0.189	1	1	FYN
Pubmed	9851937	Targeted overexpression of the sarcoplasmic reticulum Ca2+-ATPase increases cardiac contractility in transgenic mouse hearts.	Pubmed	0.00537	1	0.018	0.189	1	1	ATP2A2
Pubmed	37518863	Associations between blood IL-33 levels and IL-33 gene polymorphisms with susceptibility to systemic lupus erythematosus: A meta-analysis.	Pubmed	0.00537	1	0.018	0.189	1	1	IL33
Pubmed	22100205	Ultraviolet B irradiation induces the expression of IL-33 mRNA and protein in normal human epidermal keratinocytes.	Pubmed	0.00537	1	0.018	0.189	1	1	IL33
Pubmed	29273731	GAREM1 regulates the PR interval on electrocardiograms.	Pubmed	0.00537	1	0.018	0.189	1	1	GAREM1
Pubmed	32320442	Role for the shelterin protein TRF2 in human herpesvirus 6A/B chromosomal integration.	Pubmed	0.00537	1	0.018	0.189	1	1	TERF2
Pubmed	26540160	The Tm7sf2 Gene Deficiency Protects Mice against Endotoxin-Induced Acute Kidney Injury.	Pubmed	0.00537	1	0.018	0.189	1	1	TM7SF2
Pubmed	2544008	A retroviral insertion in the dilute (d) locus provides molecular access to this region of mouse chromosome 9.	Pubmed	0.00537	1	0.018	0.189	1	1	MYO5A
Pubmed	26083387	RSV-Induced H3K4 Demethylase KDM5B Leads to Regulation of Dendritic Cell-Derived Innate Cytokines and Exacerbates Pathogenesis In Vivo.	Pubmed	0.00537	1	0.018	0.189	1	1	KDM5B
Pubmed	30576410	NAD(P)HX dehydratase (NAXD) deficiency: a novel neurodegenerative disorder exacerbated by febrile illnesses.	Pubmed	0.00537	1	0.018	0.189	1	1	NAXD
Pubmed	20418880	Direct observation of the myosin-Va power stroke and its reversal.	Pubmed	0.00537	1	0.018	0.189	1	1	MYO5A
Pubmed	17898012	Genomic deletion size at the epsilon-sarcoglycan locus determines the clinical phenotype.	Pubmed	0.00537	1	0.018	0.189	1	1	SGCE
Pubmed	11389134	Squamous cell tumors in mice heterozygous for a null allele of Atp2a2, encoding the sarco(endo)plasmic reticulum Ca2+-ATPase isoform 2 Ca2+ pump.	Pubmed	0.00537	1	0.018	0.189	1	1	ATP2A2
Pubmed	34340128	IGF2BP2 knockdown suppresses thyroid cancer progression by reducing the expression of long non-coding RNA HAGLR.	Pubmed	0.00537	1	0.018	0.189	1	1	IGF2BP2
Pubmed	25446448	Involvement of diacylglycerol kinase Œ≤ in the spine formation at distal dendrites of striatal medium spiny neurons.	Pubmed	0.00537	1	0.018	0.189	1	1	DGKB
Pubmed	18403601	Regulated intramembrane proteolysis of the low-density lipoprotein receptor-related protein mediates ischemic cell death.	Pubmed	0.00537	1	0.018	0.189	1	1	LRP1
Pubmed	28948494	Endothelial LRP1 - A Potential Target for the Treatment of Alzheimer's Disease : Theme: Drug Discovery, Development and Delivery in Alzheimer's Disease Guest Editor: Davide Brambilla.	Pubmed	0.00537	1	0.018	0.189	1	1	LRP1
Pubmed	16167883	Immune function of C1q and its modulators CD91 and CD93.	Pubmed	0.00537	1	0.018	0.189	1	1	LRP1
Pubmed	25626431	Dietary fatty acids modulate associations between genetic variants and circulating fatty acids in plasma and erythrocyte membranes: Meta-analysis of nine studies in the CHARGE consortium.	Pubmed	0.00537	1	0.018	0.189	1	1	FADS1
Pubmed	7683393	Abnormal synaptic architecture in the cerebellar cortex of a new dystonic mutant mouse, Wriggle Mouse Sagami.	Pubmed	0.00537	1	0.018	0.189	1	1	ATP2B2
Pubmed	15471993	Deletion of the synaptic protein interaction site of the N-type (CaV2.2) calcium channel inhibits secretion in mouse pheochromocytoma cells.	Pubmed	0.00537	1	0.018	0.189	1	1	CACNA1B
Pubmed	9535554	Identification of two novel mutations in the ventricular regulatory myosin light chain gene (MYL2) associated with familial and classical forms of hypertrophic cardiomyopathy.	Pubmed	0.00537	1	0.018	0.189	1	1	MYL2
Pubmed	23656994	Functional genomics reveals dysregulation of cortical olfactory receptors in Parkinson disease: novel putative chemoreceptors in the human brain.	Pubmed	0.00537	1	0.018	0.189	1	1	OR2J3
Pubmed	32356303	The roles of SHANK1 in the development of colon cancer.	Pubmed	0.00537	1	0.018	0.189	1	1	SHANK1
Pubmed	29212769	Functional and structural characterization of a novel malignant hyperthermia-susceptible variant of DHPR-Œ≤1a subunit (CACNB1).	Pubmed	0.00537	1	0.018	0.189	1	1	CACNB1
Pubmed	23582269	The role of memory-related gene WWC1 (KIBRA) in lifetime posttraumatic stress disorder: evidence from two independent samples from African conflict regions.	Pubmed	0.00537	1	0.018	0.189	1	1	WWC1
Pubmed	27372570	IL-33 promotes food anaphylaxis in epicutaneously sensitized mice by targeting mast cells.	Pubmed	0.00537	1	0.018	0.189	1	1	IL33
Pubmed	29898384	Myosin 5a regulates tumor migration and epithelial-mesenchymal transition in esophageal squamous cell carcinoma: utility as a prognostic factor.	Pubmed	0.00537	1	0.018	0.189	1	1	MYO5A
Pubmed	24556514	Immediate-type contact hypersensitivity is reduced in interleukin-33 knockout mice.	Pubmed	0.00537	1	0.018	0.189	1	1	IL33
Pubmed	33127910	A role of oligodendrocytes in information processing.	Pubmed	0.00537	1	0.018	0.189	1	1	MBP
Pubmed	23339388	Expression of argininosuccinate synthetase in patients with hepatocellular carcinoma.	Pubmed	0.00537	1	0.018	0.189	1	1	ASS1
Pubmed	21609718	Double mutant MBP refolds at same rate in free solution as inside the GroEL/GroES chaperonin chamber when aggregation in free solution is prevented.	Pubmed	0.00537	1	0.018	0.189	1	1	MBP
Pubmed	35955563	Substrates of the Human Brain Proton-Organic Cation Antiporter and Comparison with Organic Cation Transporter 1 Activities.	Pubmed	0.00537	1	0.018	0.189	1	1	POU2F1
Pubmed	29672927	Interleukin-33 contributes to ILC2 activation and early inflammation-associated lung injury during abdominal sepsis.	Pubmed	0.00537	1	0.018	0.189	1	1	IL33
Pubmed	8441687	The human homolog of ribosomal protein S18.	Pubmed	0.00537	1	0.018	0.189	1	1	RPS18
Pubmed	22968126	Genome-wide biochemical analysis of Arabidopsis protein phosphatase using a wheat cell-free system.	Pubmed	0.00537	1	0.018	0.189	1	1	MBP
Pubmed	30372685	Glia Maturation Factor and Mast Cell-Dependent Expression of Inflammatory Mediators and Proteinase Activated Receptor-2 in Neuroinflammation.	Pubmed	0.00537	1	0.018	0.189	1	1	GMFB
Pubmed	26747760	Association of ATG5 Gene Polymorphisms With Beh√ßet's Disease and ATG10 Gene Polymorphisms With VKH Syndrome in a Chinese Han Population.	Pubmed	0.00537	1	0.018	0.189	1	1	ATG5
Pubmed	24099800	A single point mutation reveals gating of the human ClC-5 Cl-/H+ antiporter.	Pubmed	0.00537	1	0.018	0.189	1	1	CLCN5
Pubmed	24725541	An increase of interleukin-33 serum levels after coronary stent implantation is associated with coronary in-stent restenosis.	Pubmed	0.00537	1	0.018	0.189	1	1	IL33
Pubmed	32163478	Common genetic variants in ADCY5 and gestational glycemic traits.	Pubmed	0.00537	1	0.018	0.189	1	1	ADCY5
Pubmed	31491552	Decreased circulating interleukin-33 concentration in Helicobacter pylori-infected patients with peptic ulcer: Evaluation of its association with a cytokine gene polymorphism, gender of patients and bacterial virulence factor CagA.	Pubmed	0.00537	1	0.018	0.189	1	1	IL33
Pubmed	17285328	Expression of the Oct-2 transcription factor in mouse mammary gland and cloning and characterization of a novel Oct-2 isoform.	Pubmed	0.00537	1	0.018	0.189	1	1	POU2F2
Pubmed	25409453	A candidate gene approach identifies an IL33 genetic variant as a novel genetic risk factor for GCA.	Pubmed	0.00537	1	0.018	0.189	1	1	IL33
Pubmed	27853260	The synthetic antimicrobial peptide 19-2.5 attenuates septic cardiomyopathy and prevents down-regulation of SERCA2 in polymicrobial sepsis.	Pubmed	0.00537	1	0.018	0.189	1	1	ATP2A2
Pubmed	22004489	Identification of mutation c.632G>A (p.G211D) in the ATP2A2 gene and genotype-phenotype correlation in a large Chinese family with Darier's disease.	Pubmed	0.00537	1	0.018	0.189	1	1	ATP2A2
Pubmed	17309816	Stem cell transplantation demonstrates that Sox6 represses epsilon y globin expression in definitive erythropoiesis of adult mice.	Pubmed	0.00537	1	0.018	0.189	1	1	SOX6
Pubmed	27009838	Association of HMGCR polymorphism with late-onset Alzheimer's disease in Han Chinese.	Pubmed	0.00537	1	0.018	0.189	1	1	HMGCR
Pubmed	26349931	N-Acetylglucosaminyltransferase V exacerbates murine colitis with macrophage dysfunction and enhances colitic tumorigenesis.	Pubmed	0.00537	1	0.018	0.189	1	1	MGAT5
Pubmed	26987428	Epicutaneous Allergic Sensitization by Cooperation between Allergen Protease Activity and Mechanical Skin Barrier Damage in Mice.	Pubmed	0.00537	1	0.018	0.189	1	1	IL33
Pubmed	30143664	Mutant KLF1 in Adult Anemic Nan Mice Leads to Profound Transcriptome Changes and Disordered Erythropoiesis.	Pubmed	0.00537	1	0.018	0.189	1	1	KLF1
Pubmed	22511630	A connective tissue growth factor signaling receptor in corneal fibroblasts.	Pubmed	0.00537	1	0.018	0.189	1	1	LRP1
Pubmed	1703220	Myelin basic protein gene and the function of antisense RNA in its repression in myelin-deficient mutant mouse.	Pubmed	0.00537	1	0.018	0.189	1	1	MBP
Pubmed	15265990	Nucleolar localization of the human telomeric repeat binding factor 2 (TRF2).	Pubmed	0.00537	1	0.018	0.189	1	1	TERF2
Pubmed	33028252	Symbiotic microbiome Staphylococcus aureus from human nasal mucus modulates IL-33-mediated type 2 immune responses in allergic nasal mucosa.	Pubmed	0.00537	1	0.018	0.189	1	1	IL33
Pubmed	12123681	Similar ultrastructural distribution of the 5-HT(2A) serotonin receptor and microtubule-associated protein MAP1A in cortical dendrites of adult rat.	Pubmed	0.00537	1	0.018	0.189	1	1	MAP1A
Pubmed	11716764	Diverse effects of inhibition of 3-hydroxy-3-methylglutaryl-CoA reductase on the expression of VCAM-1 and E-selectin in endothelial cells.	Pubmed	0.00537	1	0.018	0.189	1	1	HMGCR
Pubmed	15818664	Association of sporadic chondrocalcinosis with a -4-basepair G-to-A transition in the 5'-untranslated region of ANKH that promotes enhanced expression of ANKH protein and excess generation of extracellular inorganic pyrophosphate.	Pubmed	0.00537	1	0.018	0.189	1	1	ANKH
Pubmed	4099924	Immunologic properties of the main encephalitogenic peptide from the basic protein of human myelin.	Pubmed	0.00537	1	0.018	0.189	1	1	MBP
Pubmed	32042153	Structures of AAA protein translocase Bcs1 suggest translocation mechanism of a folded protein.	Pubmed	0.00537	1	0.018	0.189	1	1	BCS1L
Pubmed	22306652	Genome-wide association study identifies a variant in HDAC9 associated with large vessel ischemic stroke.	Pubmed	0.00537	1	0.018	0.189	1	1	HDAC9
Pubmed	23099195	Mutation spectrum of the ASS1 gene in Korean patients with citrullinemia type I.	Pubmed	0.00537	1	0.018	0.189	1	1	ASS1
Pubmed	37179352	Vascular cell-adhesion molecule 1 (VCAM-1) regulates JunB-mediated IL-8/CXCL1 expression and pathological neovascularization.	Pubmed	0.00537	1	0.018	0.189	1	1	IL33
Pubmed	20225891	Membrane topological analysis of the proton-coupled folate transporter (PCFT-SLC46A1) by the substituted cysteine accessibility method.	Pubmed	0.00537	1	0.018	0.189	1	1	SLC46A1
Pubmed	20540816	A single nucleotide polymorphism in the 3-hydroxy-3-methylglutaryl-coenzyme A reductase gene ( HMGCR) influences the serum triacylglycerol relationship with dietary fat and fibre in the European Prospective Investigation into Cancer and Nutrition in Norfolk (EPIC-Norfolk) study.	Pubmed	0.00537	1	0.018	0.189	1	1	HMGCR
Pubmed	31852504	Up-regulation of IGF2BP2 by multiple mechanisms in pancreatic cancer promotes cancer proliferation by activating the PI3K/Akt signaling pathway.	Pubmed	0.00537	1	0.018	0.189	1	1	IGF2BP2
Pubmed	26818740	Brief Report: Effect of CMV and HIV Transcription on CD57 and PD-1 T-Cell Expression During Suppressive ART.	Pubmed	0.00537	1	0.018	0.189	1	1	B3GAT1
Pubmed	18258400	Identification of replicative senescence-associated genes in human umbilical vein endothelial cells by an annealing control primer system.	Pubmed	0.00537	1	0.018	0.189	1	1	TCF7L1
Pubmed	22728818	Lateral self-assembly of 18.5-kDa myelin basic protein (MBP) charge component-C1 on membranes.	Pubmed	0.00537	1	0.018	0.189	1	1	MBP
Pubmed	26675669	IL-33 reflects dynamics of disease activity in patients with autoimmune hemolytic anemia by regulating autoantibody production.	Pubmed	0.00537	1	0.018	0.189	1	1	IL33
Pubmed	2449425	Phosphorylation sites of bovine brain myelin basic protein phosphorylated with Ca2+-calmodulin-dependent protein kinase from rat brain.	Pubmed	0.00537	1	0.018	0.189	1	1	MBP
Pubmed	18246436	Expression of tight junction proteins in epithelium including Ck20-positive M-like cells of human adenoids in vivo and in vitro.	Pubmed	0.00537	1	0.018	0.189	1	1	KRT20
Pubmed	28720891	Whole exome sequencing reveals inherited and de novo variants in autism spectrum disorder: a trio study from Saudi families.	Pubmed	0.00537	1	0.018	0.189	1	1	KDM5B
Pubmed	22547655	HSP90 inhibition by 17-DMAG attenuates oxidative stress in experimental atherosclerosis.	Pubmed	0.00537	1	0.018	0.189	1	1	NOXO1
Pubmed	37107705	Contribution of LRP1 in Human Congenital Heart Disease Correlates with Its Roles in the Outflow Tract and Atrioventricular Cushion Development.	Pubmed	0.00537	1	0.018	0.189	1	1	LRP1
Pubmed	26047701	Single high-dose irradiation aggravates eosinophil-mediated fibrosis through IL-33 secreted from impaired vessels in the skin compared to fractionated irradiation.	Pubmed	0.00537	1	0.018	0.189	1	1	IL33
Pubmed	25663457	Overexpression of JARID1B is associated with poor prognosis and chemotherapy resistance in epithelial ovarian cancer.	Pubmed	0.00537	1	0.018	0.189	1	1	KDM5B
Pubmed	25687425	The TM6SF2 rs58542926 T allele is significantly associated with non-alcoholic fatty liver disease in Chinese.	Pubmed	0.00537	1	0.018	0.189	1	1	TM6SF2
Pubmed	23630360	IL-33 induces nuocytes and modulates liver injury in viral hepatitis.	Pubmed	0.00537	1	0.018	0.189	1	1	IL33
Pubmed	21152695	Attenuation of endoplasmic reticulum stress-related myocardial apoptosis by SERCA2a gene delivery in ischemic heart disease.	Pubmed	0.00537	1	0.018	0.189	1	1	ATP2A2
Pubmed	16093350	Synaptotagmin isoforms couple distinct ranges of Ca2+, Ba2+, and Sr2+ concentration to SNARE-mediated membrane fusion.	Pubmed	0.00537	1	0.018	0.189	1	1	SYT1
Pubmed	29079724	Ca2+ protein alpha 1D of CaV1.3 regulates intracellular calcium concentration and migration of colon cancer cells through a non-canonical activity.	Pubmed	0.00537	1	0.018	0.189	1	1	CACNA1D
Pubmed	18523154	EKLF restricts megakaryocytic differentiation at the benefit of erythrocytic differentiation.	Pubmed	0.00537	1	0.018	0.189	1	1	KLF1
Pubmed	39443820	NRF3 suppresses the malignant progression of TNBC by promoting M1 polarization of macrophages via ROS/HMGB1 axis.	Pubmed	0.00537	1	0.018	0.189	1	1	NFE2L3
Pubmed	6479432	HMG-CoA reductase activity in the microsomal fraction from human placenta in early and term pregnancy.	Pubmed	0.00537	1	0.018	0.189	1	1	HMGCR
Pubmed	9003030	Rearrangement and reactivation of the myelin basic protein locus in myelin-deficient (mld) mouse brain.	Pubmed	0.00537	1	0.018	0.189	1	1	MBP
Pubmed	30120934	Hypo-osmotic Stress Drives IL-33 Production in¬†Human Keratinocytes-An Epidermal Homeostatic Response.	Pubmed	0.00537	1	0.018	0.189	1	1	IL33
Pubmed	35919812	Cytoplasmic IGF2BP2 Protein Expression in Human Patients with Oral Squamous Cell Carcinoma: Prognostic and Clinical Implications.	Pubmed	0.00537	1	0.018	0.189	1	1	IGF2BP2
Pubmed	34246759	JARID2 promotes stemness and cisplatin resistance in non-small cell lung cancer via upregulation of Notch1.	Pubmed	0.00537	1	0.018	0.189	1	1	JARID2
Pubmed	25457084	A case of recurrent encephalopathy with SCN2A missense mutation.	Pubmed	0.00537	1	0.018	0.189	1	1	SCN2A
Pubmed	17190869	Adenylyl cyclase isoform v mediates renin release from juxtaglomerular cells.	Pubmed	0.00537	1	0.018	0.189	1	1	ADCY5
Pubmed	34823425	Hsa_circ_0000527 Downregulation Suppresses the Development of Retinoblastoma by Modulating the miR-27a-3p/HDAC9 Pathway.	Pubmed	0.00537	1	0.018	0.189	1	1	HDAC9
Pubmed	21887699	Proline substitutions and threonine pseudophosphorylation of the SH3 ligand of 18.5-kDa myelin basic protein decrease its affinity for the Fyn-SH3 domain and alter process development and protein localization in oligodendrocytes.	Pubmed	0.00537	1	0.018	0.189	1	1	MBP
Pubmed	21717524	Prognostic significance of RB1-inducible coiled-coil 1 in salivary gland cancers.	Pubmed	0.00537	1	0.018	0.189	1	1	RB1CC1
Pubmed	21188560	Backbone 1H, 15N, and 13C resonance assignments for the NOXO1Œ≤ PX domain.	Pubmed	0.00537	1	0.018	0.189	1	1	NOXO1
Pubmed	36528028	Rare EIF4A2 variants are associated with a neurodevelopmental disorder characterized by intellectual disability, hypotonia, and epilepsy.	Pubmed	0.00537	1	0.018	0.189	1	1	EIF4A2
Pubmed	29728120	IL-33/ST2 plays a critical role in endothelial cell activation and microglia-mediated neuroinflammation modulation.	Pubmed	0.00537	1	0.018	0.189	1	1	IL33
Pubmed	24399258	Expression of N-acetylglucosaminyltransferase V in gastric cancer correlates with metastasis and prognosis.	Pubmed	0.00537	1	0.018	0.189	1	1	MGAT5
Pubmed	21921295	Cardiac-specific mutation of Clock alters the quantitative measurements of physical activities without changing behavioral circadian rhythms.	Pubmed	0.00537	1	0.018	0.189	1	1	CACNA1D
Pubmed	32068819	Association Between Genetically Proxied Inhibition of HMG-CoA Reductase and Epithelial Ovarian Cancer.	Pubmed	0.00537	1	0.018	0.189	1	1	HMGCR
Pubmed	15166237	The alpha2delta auxiliary subunit reduces affinity of omega-conotoxins for recombinant N-type (Cav2.2) calcium channels.	Pubmed	0.00537	1	0.018	0.189	1	1	CACNA1B
Pubmed	21463132	Glycomimetic improves recovery after femoral injury in a non-human primate.	Pubmed	0.00537	1	0.018	0.189	1	1	B3GAT1
Pubmed	32322926	Receptor-mediated endocytosis 8 (RME-8)/DNAJC13 is a novel positive modulator of autophagy and stabilizes cellular protein homeostasis.	Pubmed	0.00537	1	0.018	0.189	1	1	DNAJC13
Pubmed	19162478	Infantile mitochondrial encephalomyopathy with unusual phenotype caused by a novel BCS1L mutation in an isolated complex III-deficient patient.	Pubmed	0.00537	1	0.018	0.189	1	1	BCS1L
Pubmed	32260593	Conditional Up-Regulation of SERCA2a Exacerbates RyR2-Dependent Ventricular and Atrial Arrhythmias.	Pubmed	0.00537	1	0.018	0.189	1	1	ATP2A2
Pubmed	38286179	Critical Role of histone deacetylase 3 in the regulation of kidney inflammation and fibrosis.	Pubmed	0.00537	1	0.018	0.189	1	1	HDAC3
Pubmed	34559985	Lrp1 is a host entry factor for Rift Valley fever virus.	Pubmed	0.00537	1	0.018	0.189	1	1	LRP1
Pubmed	30503339	Prediction of intracellular targets of a small compound by analyzing peptides presented on MHC class I.	Pubmed	0.00537	1	0.018	0.189	1	1	ATG5
Pubmed	28684635	A Type 2 Diabetes-Associated Functional Regulatory Variant in a Pancreatic Islet Enhancer at the ADCY5 Locus.	Pubmed	0.00537	1	0.018	0.189	1	1	ADCY5
Pubmed	28442302	Facial twitches in ADCY5-associated disease - Myokymia or myoclonus? An electromyography study.	Pubmed	0.00537	1	0.018	0.189	1	1	ADCY5
Pubmed	32029271	Autophagy protects kidney from phosphate-induced mitochondrial injury.	Pubmed	0.00537	1	0.018	0.189	1	1	ATG5
Pubmed	17190837	A critical role for the autophagy gene Atg5 in T cell survival and proliferation.	Pubmed	0.00537	1	0.018	0.189	1	1	ATG5
Pubmed	8332502	Primary structure of human ribosomal protein S21.	Pubmed	0.00537	1	0.018	0.189	1	1	RPS21
Pubmed	26156558	Impact of KIBRA Polymorphism on Memory Function and the Hippocampus in Older Adults.	Pubmed	0.00537	1	0.018	0.189	1	1	WWC1
Pubmed	30913278	Increasing cell permeability of N-acetylglucosamine via 6-acetylation enhances capacity to suppress T-helper 1 (TH1)/TH17 responses and autoimmunity.	Pubmed	0.00537	1	0.018	0.189	1	1	MGAT5
Pubmed	19850899	Megakaryocyte-erythroid lineage promiscuity in EKLF null mouse blood.	Pubmed	0.00537	1	0.018	0.189	1	1	KLF1
Pubmed	25735570	Cloning and expression of hepatic synaptotagmin 1 in mouse.	Pubmed	0.00537	1	0.018	0.189	1	1	SYT1
Pubmed	37675773	ATP2B2 de novo variants as a cause of variable neurodevelopmental disorders that feature dystonia, ataxia, intellectual disability, behavioral symptoms, and seizures.	Pubmed	0.00537	1	0.018	0.189	1	1	ATP2B2
Pubmed	22850627	Latrepirdine improves cognition and arrests progression of neuropathology in an Alzheimer's mouse model.	Pubmed	0.00537	1	0.018	0.189	1	1	ATG5
Pubmed	25023145	HMGCR is a genetic modifier for risk, age of onset and MCI conversion to Alzheimer's disease in a three cohorts study.	Pubmed	0.00537	1	0.018	0.189	1	1	HMGCR
Pubmed	18284662	Interaction between the C-terminal region of human myelin basic protein and calmodulin: analysis of complex formation and solution structure.	Pubmed	0.00537	1	0.018	0.189	1	1	MBP
Pubmed	30275536	IL-33 drives the antitumor effects of dendritic cells via the induction of Tc9 cells.	Pubmed	0.00537	1	0.018	0.189	1	1	IL33
Pubmed	21984824	Microtubule-associated protein 1B (MAP1B) is required for dendritic spine development and synaptic maturation.	Pubmed	0.00537	1	0.018	0.189	1	1	MAP1B
Pubmed	20609421	Developmental co-regulation of the beta and gamma GABAA receptor subunits with distinct alpha subunits in the human dorsolateral prefrontal cortex.	Pubmed	0.00537	1	0.018	0.189	1	1	GABRE
Pubmed	30913260	Female and male mouse lung group 2 innate lymphoid cells differ in gene expression profiles and cytokine production.	Pubmed	0.00537	1	0.018	0.189	1	1	IL33
Pubmed	25746226	The HERC1 E3 Ubiquitin Ligase is essential for normal development and for neurotransmission at the mouse neuromuscular junction.	Pubmed	0.00537	1	0.018	0.189	1	1	HERC1
Pubmed	25012485	CIP2A and PP2A in human leptomeninges, arachnoid granulations and meningiomas.	Pubmed	0.00537	1	0.018	0.189	1	1	CIP2A
Pubmed	31575660	Telomere repeat-binding factor 2 binds extensively to extra-telomeric G-quadruplexes and regulates the epigenetic status of several gene promoters.	Pubmed	0.00537	1	0.018	0.189	1	1	TERF2
Pubmed	26771472	Elevated levels of Interleukin (IL)-33 induce bone pathology but absence of IL-33 does not negatively impact normal bone homeostasis.	Pubmed	0.00537	1	0.018	0.189	1	1	IL33
Pubmed	16237392	ADH4 gene variation is associated with alcohol dependence and drug dependence in European Americans: results from HWD tests and case-control association studies.	Pubmed	0.00537	1	0.018	0.189	1	1	ADH4
Pubmed	38517856	Endoplasmic reticulum stress drives macrophages to produce IL-33 to favor Th2 polarization in the airways.	Pubmed	0.00537	1	0.018	0.189	1	1	IL33
Pubmed	19728795	Fyn kinase function in lipid utilization: a new upstream regulator of AMPK activity?	Pubmed	0.00537	1	0.018	0.189	1	1	FYN
Pubmed	32488198	Host genotype and exercise exhibit species-level selection for members of the gut bacterial communities in the mouse digestive system.	Pubmed	0.00537	1	0.018	0.189	1	1	ADCY5
Pubmed	24107076	Association of interleukin-33 gene single nucleotide polymorphisms with ischemic stroke in north Chinese population.	Pubmed	0.00537	1	0.018	0.189	1	1	IL33
Pubmed	39141687	Sex-dependent effects of Setd1a haploinsufficiency on development and adult behaviour.	Pubmed	0.00537	1	0.018	0.189	1	1	SETD1A
Pubmed	29210060	Genome-wide association study identifies the GLDC/IL33 locus associated with survival of osteosarcoma patients.	Pubmed	0.00537	1	0.018	0.189	1	1	IL33
Pubmed	19053745	Citrullination of linear and cyclic altered peptide ligands from myelin basic protein (MBP(87-99)) epitope elicits a Th1 polarized response by T cells isolated from multiple sclerosis patients: implications in triggering disease.	Pubmed	0.00537	1	0.018	0.189	1	1	MBP
Pubmed	25485900	Overexpression of adenylyl cyclase type 5 (AC5) confers a proarrhythmic substrate to the heart.	Pubmed	0.00537	1	0.018	0.189	1	1	ADCY5
Pubmed	37661181	Role of interferon alpha-inducible protein 6 in modulating the proliferation, apoptosis and senescence of oesophageal squamous cell carcinoma cells.	Pubmed	0.00537	1	0.018	0.189	1	1	IFI6
Pubmed	19379709	Apical localization of PMCA2w/b is lipid raft-dependent.	Pubmed	0.00537	1	0.018	0.189	1	1	ATP2B2
Pubmed	19727444	Negative regulators of insulin signaling revealed in a genome-wide functional screen.	Pubmed	0.00537	1	0.018	0.189	1	1	PALD1
Pubmed	25445043	Enhanced self-administration of alcohol in muscarinic acetylcholine M4 receptor knockout mice.	Pubmed	0.00537	1	0.018	0.189	1	1	CHRM4
Pubmed	38084732	Insulin-like growth factor 2 mRNA-binding protein 2 is a therapeutic target in ovarian cancer.	Pubmed	0.00537	1	0.018	0.189	1	1	IGF2BP2
Pubmed	19716786	TERRA RNA binding to TRF2 facilitates heterochromatin formation and ORC recruitment at telomeres.	Pubmed	0.00537	1	0.018	0.189	1	1	TERF2
Pubmed	32019878	Splice switching an oncogenic ratio of SmgGDS isoforms as a strategy to diminish malignancy.	Pubmed	0.00537	1	0.018	0.189	1	1	RAP1GDS1
Pubmed	24205109	IL-33, but not IL-25, is crucial for the development of house dust mite antigen-induced allergic rhinitis.	Pubmed	0.00537	1	0.018	0.189	1	1	IL33
Pubmed	30827194	Aberrant Cytokeratin 20 mRNA Expression in Peripheral Blood and Lymph Nodes Indicates Micrometastasis and Poor Prognosis in Patients With Gastric Carcinoma.	Pubmed	0.00537	1	0.018	0.189	1	1	KRT20
Pubmed	36289198	TAB182 aggravates progression of esophageal squamous cell carcinoma by enhancing Œ≤-catenin nuclear translocation through FHL2 dependent manner.	Pubmed	0.00537	1	0.018	0.189	1	1	TNKS1BP1
Pubmed	25639710	TM6SF2: catch-22 in the fight against nonalcoholic fatty liver disease and cardiovascular disease?	Pubmed	0.00537	1	0.018	0.189	1	1	TM6SF2
Pubmed	28467684	Cardiac contractility, motor function, and cross-bridge kinetics in N47K-RLC mutant mice.	Pubmed	0.00537	1	0.018	0.189	1	1	MYL2
Pubmed	21343303	Hepatic deficiency of low density lipoprotein receptor-related protein-1 reduces high density lipoprotein secretion and plasma levels in mice.	Pubmed	0.00537	1	0.018	0.189	1	1	LRP1
Pubmed	36592224	CACNA1D-Related Channelopathies: From Hypertension to Autism.	Pubmed	0.00537	1	0.018	0.189	1	1	CACNA1D
Pubmed	25118025	VPS35 and DNAJC13 disease-causing variants in essential tremor.	Pubmed	0.00537	1	0.018	0.189	1	1	DNAJC13
Pubmed	33356995	LRP1 regulates food intake and energy balance in GABAergic neurons independently of leptin action.	Pubmed	0.00537	1	0.018	0.189	1	1	LRP1
Pubmed	27287710	ALG6-CDG: a recognizable phenotype with epilepsy, proximal muscle weakness, ataxia and behavioral and limb anomalies.	Pubmed	0.00537	1	0.018	0.189	1	1	ALG6
Pubmed	30554964	Human ESC-Derived Chimeric Mouse Models of Huntington's Disease Reveal Cell-Intrinsic Defects in Glial Progenitor Cell Differentiation.	Pubmed	0.00537	1	0.018	0.189	1	1	MBP
Pubmed	31178698	Cochlea-Specific Deletion of Cav1.3 Calcium Channels Arrests Inner Hair Cell Differentiation and Unravels Pitfalls of Conditional Mouse Models.	Pubmed	0.00537	1	0.018	0.189	1	1	CACNA1D
Pubmed	30780005	Interleukin-33 prevents the development of autoimmune diabetes in NOD mice.	Pubmed	0.00537	1	0.018	0.189	1	1	IL33
Pubmed	19896264	Clinical and neurophysiological improvement of SGCE myoclonus-dystonia with GPi deep brain stimulation.	Pubmed	0.00537	1	0.018	0.189	1	1	SGCE
Pubmed	33705986	RNA m6A reader IMP2/IGF2BP2 promotes pancreatic Œ≤-cell proliferation and insulin secretion by enhancing PDX1 expression.	Pubmed	0.00537	1	0.018	0.189	1	1	IGF2BP2
Pubmed	22738294	Prosaposin, a regulator of estrogen receptor alpha, promotes breast cancer growth.	Pubmed	0.00537	1	0.018	0.189	1	1	PSAP
Pubmed	36035210	Activation of LRP1 Ameliorates Cerebral Ischemia/Reperfusion Injury and Cognitive Decline by Suppressing Neuroinflammation and Oxidative Stress through TXNIP/NLRP3 Signaling Pathway in Mice.	Pubmed	0.00537	1	0.018	0.189	1	1	LRP1
Pubmed	7527816	Experimental autoimmune encephalomyelitis-resistant mice have highly encephalitogenic myelin basic protein (MBP)-specific T cell clones that recognize a MBP peptide with high affinity for MHC class II.	Pubmed	0.00537	1	0.018	0.189	1	1	MBP
Pubmed	21957292	Autophagy required for hepatitis B virus replication in transgenic mice.	Pubmed	0.00537	1	0.018	0.189	1	1	ATG5
Pubmed	19016778	Clustering transfers the translocated Escherichia coli receptor into lipid rafts to stimulate reversible activation of c-Fyn.	Pubmed	0.00537	1	0.018	0.189	1	1	FYN
Pubmed	28586109	Fyn kinase mediates cortical actin ring depolymerization required for mast cell migration in response to TGF-Œ≤ in mice.	Pubmed	0.00537	1	0.018	0.189	1	1	FYN
Pubmed	23775566	The paracrine effect of cancer-associated fibroblast-induced interleukin-33 regulates the invasiveness of head and neck squamous cell carcinoma.	Pubmed	0.00537	1	0.018	0.189	1	1	IL33
Pubmed	2788888	Identification of essential arginine residue(s) for Mg-ATP binding of human argininosuccinate synthetase.	Pubmed	0.00537	1	0.018	0.189	1	1	ASS1
Pubmed	17488275	RNA--induced silencing of the plasma membrane Ca2+-ATPase 2 in neuronal cells: effects on Ca2+ homeostasis and cell viability.	Pubmed	0.00537	1	0.018	0.189	1	1	ATP2B2
Pubmed	21369698	PLU-1/JARID1B/KDM5B is required for embryonic survival and contributes to cell proliferation in the mammary gland and in ER+ breast cancer cells.	Pubmed	0.00537	1	0.018	0.189	1	1	KDM5B
Pubmed	24459152	Phase separation of myelin sheath in Triton X-114 solution: predominant localization of the 21.5-kDa isoform of myelin basic protein in the lipid raft-associated domain.	Pubmed	0.00537	1	0.018	0.189	1	1	MBP
Pubmed	3036213	Structure of the class II enzyme of human liver alcohol dehydrogenase: combined cDNA and protein sequence determination of the pi subunit.	Pubmed	0.00537	1	0.018	0.189	1	1	ADH4
Pubmed	10190901	A novel cytoplasmic protein with RNA-binding motifs is an autoantigen in human hepatocellular carcinoma.	Pubmed	0.00537	1	0.018	0.189	1	1	IGF2BP2
Pubmed	23257922	IGF2 mRNA binding protein p62/IMP2-2 in hepatocellular carcinoma: antiapoptotic action is independent of IGF2/PI3K signaling.	Pubmed	0.00537	1	0.018	0.189	1	1	IGF2BP2
Pubmed	24522896	IL-33 is regulated by TNF-Œ± in normal and psoriatic skin.	Pubmed	0.00537	1	0.018	0.189	1	1	IL33
Pubmed	15735711	Accumulation and altered localization of telomere-associated protein TRF2 in immortally transformed and tumor-derived human breast cells.	Pubmed	0.00537	1	0.018	0.189	1	1	TERF2
Pubmed	38687825	Inhibiting Hippo pathway kinases releases WWC1 to promote AMPAR-dependent synaptic plasticity and long-term memory in mice.	Pubmed	0.00537	1	0.018	0.189	1	1	WWC1
Pubmed	24737893	LRP1 is a receptor for Clostridium perfringens TpeL toxin indicating a two-receptor model of clostridial glycosylating toxins.	Pubmed	0.00537	1	0.018	0.189	1	1	LRP1
Pubmed	29658567	HepaCAM inhibits the malignant behavior of castration-resistant prostate cancer cells by downregulating Notch signaling and PF-3084014 (a Œ≥-secretase inhibitor) partly reverses the resistance of refractory prostate cancer to docetaxel and enzalutamide in vitro.	Pubmed	0.00537	1	0.018	0.189	1	1	HEPACAM
Pubmed	22258479	Fractional anisotropy in the centrum semiovale as a quantitative indicator of cerebral white matter damage in the subacute phase in patients with carbon monoxide poisoning: correlation with the concentration of myelin basic protein in cerebrospinal fluid.	Pubmed	0.00537	1	0.018	0.189	1	1	MBP
Pubmed	26541602	Effects of rs3846662 Variants on HMGCR mRNA and Protein Levels and on Markers of Alzheimer's Disease Pathology.	Pubmed	0.00537	1	0.018	0.189	1	1	HMGCR
Pubmed	24218364	DNAJC13 mutations in Parkinson disease.	Pubmed	0.00537	1	0.018	0.189	1	1	DNAJC13
Pubmed	2498298	Structure of full-length cDNA coding for sulfatide activator, a Co-beta-glucosidase and two other homologous proteins: two alternate forms of the sulfatide activator.	Pubmed	0.00537	1	0.018	0.189	1	1	PSAP
Pubmed	23656854	The type 2 diabetes mellitus susceptibility gene IGF2BP2 is associated with schizophrenia in a Han Chinese population.	Pubmed	0.00537	1	0.018	0.189	1	1	IGF2BP2
Pubmed	22102705	Ten novel mutations in the erythroid transcription factor KLF1 gene associated with increased fetal hemoglobin levels in adults.	Pubmed	0.00537	1	0.018	0.189	1	1	KLF1
Pubmed	18430866	Evaluation of the association of IGF2BP2 variants with type 2 diabetes in French Caucasians.	Pubmed	0.00537	1	0.018	0.189	1	1	IGF2BP2
Pubmed	25146696	Association of KIBRA rs17070145 polymorphism with episodic memory in the early stages of a human neurodevelopmental disorder.	Pubmed	0.00537	1	0.018	0.189	1	1	WWC1
Pubmed	22701022	Liver-specific deletion of 3-hydroxy-3-methylglutaryl coenzyme A reductase causes hepatic steatosis and death.	Pubmed	0.00537	1	0.018	0.189	1	1	HMGCR
Pubmed	11258935	Calmodulin binding to the C-terminus of the small-conductance Ca2+-activated K+ channel hSK1 is affected by alternative splicing.	Pubmed	0.00537	1	0.018	0.189	1	1	KCNN1
Pubmed	17043135	Endosomes generate localized Rho-ROCK-MLC2-based contractile signals via Endo180 to promote adhesion disassembly.	Pubmed	0.00537	1	0.018	0.189	1	1	MYL2
Pubmed	20514407	The immunoglobulin-like cell adhesion molecule hepaCAM is cleaved in the human breast carcinoma MCF7 cells.	Pubmed	0.00537	1	0.018	0.189	1	1	HEPACAM
Pubmed	22304300	Serum IL-33 levels are associated with liver damage in patients with chronic hepatitis B.	Pubmed	0.00537	1	0.018	0.189	1	1	IL33
Pubmed	11255018	Cloning, characterization and chromosome mapping of the human SOX6 gene.	Pubmed	0.00537	1	0.018	0.189	1	1	SOX6
Pubmed	31501495	NaV1.2 haploinsufficiency in Scn2a knock-out mice causes an autistic-like phenotype attenuated with age.	Pubmed	0.00537	1	0.018	0.189	1	1	SCN2A
Pubmed	28947081	Chronic IL-33 expression predisposes to virus-induced asthma exacerbations by increasing type 2 inflammation and dampening antiviral immunity.	Pubmed	0.00537	1	0.018	0.189	1	1	IL33
Pubmed	34411029	SOX6 Expression Is Sensitive for Peritoneal Epithelioid Malignant Mesothelioma, But Not Specific in the Differential Diagnosis With Tubo-ovarian Serous Neoplasia.	Pubmed	0.00537	1	0.018	0.189	1	1	SOX6
Pubmed	12871602	HMG-CoA reductase inhibition aborts functional differentiation and triggers apoptosis in cultured primary human monocytes: a potential mechanism of statin-mediated vasculoprotection.	Pubmed	0.00537	1	0.018	0.189	1	1	HMGCR
Pubmed	19738391	Liability of the voltage-gated sodium channel gene SCN2A R19K polymorphism to oxaliplatin-induced peripheral neuropathy.	Pubmed	0.00537	1	0.018	0.189	1	1	SCN2A
Pubmed	16900512	Generation of a conditional null allele of jumonji.	Pubmed	0.00537	1	0.018	0.189	1	1	JARID2
Pubmed	32623850	Association of IL-33 gene rs16924159 polymorphism and recurrent pregnancy loss in Iranian Azeri women.	Pubmed	0.00537	1	0.018	0.189	1	1	IL33
Pubmed	12750160	Disease-associated dendritic cells respond to disease-specific antigens through the common heat shock protein receptor.	Pubmed	0.00537	1	0.018	0.189	1	1	LRP1
Pubmed	8660867	Sp4, a member of the Sp1-family of zinc finger transcription factors, is required for normal murine growth, viability, and male fertility.	Pubmed	0.00537	1	0.018	0.189	1	1	SP4
Pubmed	32561075	Overexpression of FYN suppresses the epithelial-to-mesenchymal transition through down-regulating PI3K/AKT pathway in lung adenocarcinoma.	Pubmed	0.00537	1	0.018	0.189	1	1	FYN
Pubmed	37578743	Epilepsy-associated SCN2A (NaV1.2) variants exhibit diverse and complex functional properties.	Pubmed	0.00537	1	0.018	0.189	1	1	SCN2A
Pubmed	25458701	Osteoclast formation elicited by interleukin-33 stimulation is dependent upon the type of osteoclast progenitor.	Pubmed	0.00537	1	0.018	0.189	1	1	IL33
Pubmed	17284348	The hydroxy-methyl-glutaryl CoA reductase promoter polymorphism is associated with Alzheimer's risk and cognitive deterioration.	Pubmed	0.00537	1	0.018	0.189	1	1	HMGCR
Pubmed	12819012	Molecular characterization of NF-HEV, a nuclear factor preferentially expressed in human high endothelial venules.	Pubmed	0.00537	1	0.018	0.189	1	1	IL33
Pubmed	34148362	Inhibiting HDAC3 (Histone Deacetylase 3) Aberration and the Resultant Nrf2 (Nuclear Factor Erythroid-Derived 2-Related Factor-2) Repression Mitigates Pulmonary Fibrosis.	Pubmed	0.00537	1	0.018	0.189	1	1	HDAC3
Pubmed	15044004	LRP-1/TbetaR-V mediates TGF-beta1-induced growth inhibition in CHO cells.	Pubmed	0.00537	1	0.018	0.189	1	1	LRP1
Pubmed	26502054	Atg5-independent autophagy regulates mitochondrial clearance and is essential for iPSC reprogramming.	Pubmed	0.00537	1	0.018	0.189	1	1	ATG5
Pubmed	15044007	Effect of N-acetylglucosaminyltransferase V on the expressions of other glycosyltransferases.	Pubmed	0.00537	1	0.018	0.189	1	1	MGAT5
Pubmed	24508653	High expression of sarcoplasmic/endoplasmic reticulum Ca(2+)-ATPase 2b blocks cell differentiation in human liposarcoma cells.	Pubmed	0.00537	1	0.018	0.189	1	1	ATP2A2
Pubmed	15007063	Myosin V: regulation by calcium, calmodulin, and the tail domain.	Pubmed	0.00537	1	0.018	0.189	1	1	MYO5A
Pubmed	28985358	Identification of Plagl1/Zac1 binding sites and target genes establishes its role in the regulation of extracellular matrix genes and the imprinted gene network.	Pubmed	0.00537	1	0.018	0.189	1	1	PLAGL1
Pubmed	19004821	Deletion of N-type Ca(2+) channel Ca(v)2.2 results in hyperaggressive behaviors in mice.	Pubmed	0.00537	1	0.018	0.189	1	1	CACNA1B
Pubmed	8559248	A common molecular basis for three inherited kidney stone diseases.	Pubmed	0.00537	1	0.018	0.189	1	1	CLCN5
Pubmed	32442646	Phenotypic and functional translation of IL33 genetics in asthma.	Pubmed	0.00537	1	0.018	0.189	1	1	IL33
Pubmed	36902094	Overexpression of a Novel Noxo1 Mutant Increases Ros Production and Noxo1 Relocalisation.	Pubmed	0.00537	1	0.018	0.189	1	1	NOXO1
Pubmed	31057535	ST18 Enhances PV-IgG-Induced Loss of Keratinocyte Cohesion in Parallel to Increased ERK Activation.	Pubmed	0.00537	1	0.018	0.189	1	1	ST18
Pubmed	25327883	Gene therapy in heart failure. SERCA2a as a therapeutic target.	Pubmed	0.00537	1	0.018	0.189	1	1	ATP2A2
Pubmed	26119940	Role of p14ARF-HDM2-p53 axis in SOX6-mediated tumor suppression.	Pubmed	0.00537	1	0.018	0.189	1	1	SOX6
Pubmed	11583593	Characterization of human glucose transporter (GLUT) 11 (encoded by SLC2A11), a novel sugar-transport facilitator specifically expressed in heart and skeletal muscle.	Pubmed	0.00537	1	0.018	0.189	1	1	SLC2A11
Pubmed	25652886	Cullin1 is a novel prognostic marker and regulates the cell proliferation and metastasis in colorectal cancer.	Pubmed	0.00537	1	0.018	0.189	1	1	CUL1
Pubmed	29549917	Associations among FADS1 rs174547, eicosapentaenoic acid/arachidonic acid ratio, and arterial stiffness in overweight subjects.	Pubmed	0.00537	1	0.018	0.189	1	1	FADS1
Pubmed	31383884	The interleukin-33-mediated inhibition of expression of two key genes implicated in atherosclerosis in human macrophages requires MAP kinase, phosphoinositide 3-kinase and nuclear factor-Œ∫B signaling pathways.	Pubmed	0.00537	1	0.018	0.189	1	1	IL33
Pubmed	22873206	Low density lipoprotein receptor-related protein 1 expression correlates with cholesteryl ester accumulation in the myocardium of ischemic cardiomyopathy patients.	Pubmed	0.00537	1	0.018	0.189	1	1	LRP1
Pubmed	19906297	INTS6/DICE1 inhibits growth of human androgen-independent prostate cancer cells by altering the cell cycle profile and Wnt signaling.	Pubmed	0.00537	1	0.018	0.189	1	1	TCF7L1
Pubmed	38321119	A de novo missense mutation in synaptotagmin-1 associated with neurodevelopmental disorder desynchronizes neurotransmitter release.	Pubmed	0.00537	1	0.018	0.189	1	1	SYT1
Pubmed	31817859	Plasma Phospholipid Fatty Acids, FADS1 and Risk of 15 Cardiovascular Diseases: A Mendelian Randomisation Study.	Pubmed	0.00537	1	0.018	0.189	1	1	FADS1
Pubmed	30033103	Overexpression of low density lipoprotein receptor-related protein 1 (LRP1) is associated with worsened prognosis and decreased cancer immunity in clear-cell renal cell carcinoma.	Pubmed	0.00537	1	0.018	0.189	1	1	LRP1
Pubmed	38651838	Expanded clinical phenotype spectrum correlates with variant function in SCN2A-related disorders.	Pubmed	0.00537	1	0.018	0.189	1	1	SCN2A
Pubmed	16828796	To erb-B or not to erb-B... Neuregulin-1/ErbB signaling in heart development and function.	Pubmed	0.00537	1	0.018	0.189	1	1	MYL2
Pubmed	17069770	Personality traits of agreeableness and extraversion are associated with ADH4 variation.	Pubmed	0.00537	1	0.018	0.189	1	1	ADH4
Pubmed	24316753	Degree of methylation of ZAC1 (PLAGL1) is associated with prenatal and post-natal growth in healthy infants of the EDEN mother child cohort.	Pubmed	0.00537	1	0.018	0.189	1	1	PLAGL1
Pubmed	16431374	Inactivation of NADPH oxidase organizer 1 results in severe imbalance.	Pubmed	0.00537	1	0.018	0.189	1	1	NOXO1
Pubmed	31467927	The Lysine Demethylase KDM5B Regulates Islet Function and Glucose Homeostasis.	Pubmed	0.00537	1	0.018	0.189	1	1	KDM5B
Pubmed	37894820	Molecular and Cellular Insights: A Focus on Glycans and the HNK1 Epitope in Autism Spectrum Disorder.	Pubmed	0.00537	1	0.018	0.189	1	1	B3GAT1
Pubmed	32669167	[Changes of serum interleukin-33 in preterm infants with bronchopulmonary dysplasia].	Pubmed	0.00537	1	0.018	0.189	1	1	IL33
Pubmed	8223692	ERGIC-53, a membrane protein of the ER-Golgi intermediate compartment, carries an ER retention motif.	Pubmed	0.00537	1	0.018	0.189	1	1	LMAN1
Pubmed	8258303	Identification of a marsupial OTF1 gene: cross-species STS analysis and in situ cross-hybridization to Macropus eugenii chromosomes 3/4 and 5.	Pubmed	0.00537	1	0.018	0.189	1	1	POU2F1
Pubmed	20175216	A mutation in the saposin C domain of the sphingolipid activator protein (Prosaposin) gene causes neurodegenerative disease in mice.	Pubmed	0.00537	1	0.018	0.189	1	1	PSAP
Pubmed	25966692	Cav1.3 Channels as Key Regulators of Neuron-Like Firings and Catecholamine Release in Chromaffin Cells.	Pubmed	0.00537	1	0.018	0.189	1	1	CACNA1D
Pubmed	39043310	Experience-dependent grooming microstructure alterations and gastrointestinal dysfunction in the SAPAP3 knockout mouse model of compulsive behaviour.	Pubmed	0.00537	1	0.018	0.189	1	1	DLGAP3
Pubmed	14750953	Nectin-dependent localization of synaptic scaffolding molecule (S-SCAM) at the puncta adherentia junctions formed between the mossy fibre terminals and the dendrites of pyramidal cells in the CA3 area of the mouse hippocampus.	Pubmed	0.00537	1	0.018	0.189	1	1	MAGI2
Pubmed	28813167	Lipophagy maintains energy homeostasis in the kidney proximal tubule during prolonged starvation.	Pubmed	0.00537	1	0.018	0.189	1	1	ATG5
Pubmed	25940092	Histone deacetylase 3 expression correlates with vasculogenic mimicry through the phosphoinositide3-kinase¬†/¬†ERK-MMP-laminin5Œ≥2 signaling pathway.	Pubmed	0.00537	1	0.018	0.189	1	1	HDAC3
Pubmed	29670293	No novel, high penetrant gene might remain to be found in Japanese patients with unknown MODY.	Pubmed	0.00537	1	0.018	0.189	1	1	MYO5A
Pubmed	2425357	Identification of three forms of human myelin basic protein by cDNA cloning.	Pubmed	0.00537	1	0.018	0.189	1	1	MBP
Pubmed	19885716	Transepithelial calcium transport in prolactin-exposed intestine-like Caco-2 monolayer after combinatorial knockdown of TRPV5, TRPV6 and Ca(v)1.3.	Pubmed	0.00537	1	0.018	0.189	1	1	CACNA1D
Pubmed	27129778	Contribution of Accelerated Degradation to Feedback Regulation of 3-Hydroxy-3-methylglutaryl Coenzyme A Reductase and Cholesterol Metabolism in the Liver.	Pubmed	0.00537	1	0.018	0.189	1	1	HMGCR
Pubmed	6202376	Myelination in the CNS of mld mutant mice: comparison between composition and structure.	Pubmed	0.00537	1	0.018	0.189	1	1	MBP
Pubmed	37171958	Deep proteomics identifies shared molecular pathway alterations in synapses of patients with schizophrenia and bipolar disorder and mouse model.	Pubmed	0.00537	1	0.018	0.189	1	1	AKAP11
Pubmed	15504358	Cardiac abnormalities cause early lethality of jumonji mutant mice.	Pubmed	0.00537	1	0.018	0.189	1	1	JARID2
Pubmed	22836269	Differential ubiquitination and proteasome regulation of Ca(V)2.2 N-type channel splice isoforms.	Pubmed	0.00537	1	0.018	0.189	1	1	CACNA1B
Pubmed	32211685	Specific expression and alternative splicing of mouse genes during spermatogenesis.	Pubmed	0.00537	1	0.018	0.189	1	1	ATXN2L
Pubmed	28127114	CACNA1B (Cav2.2) Overexpression and Its Association with Clinicopathologic Characteristics and Unfavorable Prognosis in Non-Small Cell Lung Cancer.	Pubmed	0.00537	1	0.018	0.189	1	1	CACNA1B
Pubmed	33837850	RB1CC1 functions as a tumor-suppressing gene in renal cell carcinoma via suppression of PYK2 activity and disruption of TAZ-mediated PDL1 transcription activation.	Pubmed	0.00537	1	0.018	0.189	1	1	RB1CC1
Pubmed	24713852	TandeMBP: generation of a unique protein substrate for protein kinase assays.	Pubmed	0.00537	1	0.018	0.189	1	1	MBP
Pubmed	17249612	CRALBP ligand and protein interactions.	Pubmed	0.00537	1	0.018	0.189	1	1	RLBP1
Pubmed	29899394	G1P3 (IFI6), a mitochondrial localised antiapoptotic protein, promotes metastatic potential of breast cancer cells through mtROS.	Pubmed	0.00537	1	0.018	0.189	1	1	IFI6
Pubmed	37406115	Melanoma-intrinsic NR2F6 activity regulates antitumor immunity.	Pubmed	0.00537	1	0.018	0.189	1	1	NR2F6
Pubmed	26347468	Association Between the Gene Polymorphisms of HDAC9 and the Risk of Atherosclerosis and Ischemic Stroke.	Pubmed	0.00537	1	0.018	0.189	1	1	HDAC9
Pubmed	24700542	Gain-of-function ADCY5 mutations in familial dyskinesia with facial myokymia.	Pubmed	0.00537	1	0.018	0.189	1	1	ADCY5
Pubmed	30635396	IL-33 Augments Virus-Specific Memory T Cell Inflation and Potentiates the Efficacy of an Attenuated Cytomegalovirus-Based Vaccine.	Pubmed	0.00537	1	0.018	0.189	1	1	IL33
Pubmed	11279029	Biosynthesis of 9-cis-retinoic acid in vivo. The roles of different retinol dehydrogenases and a structure-activity analysis of microsomal retinol dehydrogenases.	Pubmed	0.00537	1	0.018	0.189	1	1	ADH4
Pubmed	20802136	Cre-loxP DNA recombination is possible with only minimal unspecific transcriptional changes and without cardiomyopathy in Tg(alphaMHC-MerCreMer) mice.	Pubmed	0.00537	1	0.018	0.189	1	1	ATP2A2
Pubmed	25481044	Bortezomib induces AMPK-dependent autophagosome formation uncoupled from apoptosis in drug resistant cells.	Pubmed	0.00537	1	0.018	0.189	1	1	ATG5
Pubmed	29793971	Blocking Autophagy in Oligodendrocytes Limits Functional Recovery after Spinal Cord Injury.	Pubmed	0.00537	1	0.018	0.189	1	1	ATG5
Pubmed	18971622	Role of TRF2 in the assembly of telomeric chromatin.	Pubmed	0.00537	1	0.018	0.189	1	1	TERF2
Pubmed	35810466	Characterization of interaction between blood coagulation factor VIII and LRP1 suggests dynamic binding by alternating complex contacts.	Pubmed	0.00537	1	0.018	0.189	1	1	LRP1
Pubmed	18175803	She3p binds to the rod of yeast myosin V and prevents it from dimerizing, forming a single-headed motor complex.	Pubmed	0.00537	1	0.018	0.189	1	1	MYO5A
Pubmed	31938912	rs11927381 Polymorphism and Type 2 Diabetes Mellitus: Contribution of Smoking to the Realization of Susceptibility to the Disease.	Pubmed	0.00537	1	0.018	0.189	1	1	IGF2BP2
Pubmed	31938910	Serum Level of HLDF24 Peptide as an Objective Marker of Prehypertension.	Pubmed	0.00537	1	0.018	0.189	1	1	RPS21
Pubmed	27056266	Platelets constitutively express IL-33 protein and modulate eosinophilic airway inflammation.	Pubmed	0.00537	1	0.018	0.189	1	1	IL33
Pubmed	21078662	Histone deacetylase 9 activates gamma-globin gene expression in primary erythroid cells.	Pubmed	0.00537	1	0.018	0.189	1	1	HDAC9
Pubmed	25023053	CIP2A is overexpressed and involved in the pathogenesis of chronic myelocytic leukemia by interacting with breakpoint cluster region-Abelson leukemia virus.	Pubmed	0.00537	1	0.018	0.189	1	1	CIP2A
Pubmed	22824269	On the mechanism of gating charge movement of ClC-5, a human Cl(-)/H(+) antiporter.	Pubmed	0.00537	1	0.018	0.189	1	1	CLCN5
Pubmed	37468461	Loss of function mutation in Ank causes aberrant mineralization and acquisition of osteoblast-like-phenotype by the cells of the intervertebral disc.	Pubmed	0.00537	1	0.018	0.189	1	1	ANKH
Pubmed	7877449	Increased fearfulness of Fyn tyrosine kinase deficient mice.	Pubmed	0.00537	1	0.018	0.189	1	1	FYN
Pubmed	34040256	Structural basis of antifolate recognition and transport by PCFT.	Pubmed	0.00537	1	0.018	0.189	1	1	SLC46A1
Pubmed	22392894	Low density lipoprotein receptor-related protein 1 modulates the proliferation and migration of human hepatic stellate cells.	Pubmed	0.00537	1	0.018	0.189	1	1	LRP1
Pubmed	38093179	Molecular mechanism and therapeutic potential of HDAC9 in intervertebral disc degeneration.	Pubmed	0.00537	1	0.018	0.189	1	1	HDAC9
Pubmed	32028244	Interleukin-33 facilitates cutaneous defense against Staphylococcus aureus by promoting the development of neutrophil extracellular trap.	Pubmed	0.00537	1	0.018	0.189	1	1	IL33
Pubmed	32114520	Investigation of the role of Œ≤-TrCP in growth hormone transduction defect (GHTD).	Pubmed	0.00537	1	0.018	0.189	1	1	BTRC
Pubmed	21995634	Expressional and mutational analyses of ATG5 gene in prostate cancers.	Pubmed	0.00537	1	0.018	0.189	1	1	ATG5
Pubmed	37443159	Liver lipophagy ameliorates nonalcoholic steatohepatitis through extracellular lipid secretion.	Pubmed	0.00537	1	0.018	0.189	1	1	ATG5
Pubmed	28899456	ClC5 Decreases the Sensitivity of Multiple Myeloma Cells to Bortezomib via Promoting Prosurvival Autophagy.	Pubmed	0.00537	1	0.018	0.189	1	1	CLCN5
Pubmed	19147379	Myoclonus in fraternal twin toddlers: a French family with a novel mutation in the SGCE gene.	Pubmed	0.00537	1	0.018	0.189	1	1	SGCE
Pubmed	15240804	Synaptotagmin I synchronizes transmitter release in mouse hippocampal neurons.	Pubmed	0.00537	1	0.018	0.189	1	1	SYT1
Pubmed	6095872	Hereditary joint disorder in progressive ankylosis (ank/ank) mice. I. Association of calcium hydroxyapatite deposition with inflammatory arthropathy.	Pubmed	0.00537	1	0.018	0.189	1	1	ANKH
Pubmed	27033599	Downregulation of HDAC9 inhibits cell proliferation and tumor formation by inducing cell cycle arrest in retinoblastoma.	Pubmed	0.00537	1	0.018	0.189	1	1	HDAC9
Pubmed	17439322	A724A polymorphism of sarco(endo)plasmic reticulum Ca2+-ATPase 2 (SERCA2) in hypertensive patients.	Pubmed	0.00537	1	0.018	0.189	1	1	ATP2A2
Pubmed	26384385	Impaired Podocyte Autophagy Exacerbates Proteinuria in Diabetic Nephropathy.	Pubmed	0.00537	1	0.018	0.189	1	1	ATG5
Pubmed	16080200	Amplification and overexpression of prosaposin in prostate cancer.	Pubmed	0.00537	1	0.018	0.189	1	1	PSAP
Pubmed	30502348	Induced Trf2 deletion leads to aging vascular phenotype in mice associated with arterial telomere uncapping, senescence signaling, and oxidative stress.	Pubmed	0.00537	1	0.018	0.189	1	1	TERF2
Pubmed	25278425	IL-33: an alarmin cytokine with crucial roles in innate immunity, inflammation and allergy.	Pubmed	0.00537	1	0.018	0.189	1	1	IL33
Pubmed	18067995	Myelin-basic protein-reactive specific CD4+ and CD8+ NK lymphocytes induce morphological changes in neuronal cell bodies and myelin sheaths: implications for multiple sclerosis.	Pubmed	0.00537	1	0.018	0.189	1	1	MBP
Pubmed	22511720	Pleckstrin homology domain-interacting protein (PHIP) as a marker and mediator of melanoma metastasis.	Pubmed	0.00537	1	0.018	0.189	1	1	PHIP
Pubmed	32576963	Frequent mutations in the amino-terminal domain of BCL7A impair its tumor suppressor role in DLBCL.	Pubmed	0.00537	1	0.018	0.189	1	1	BCL7A
Pubmed	15336969	Sarcoplasmic reticulum Ca-ATPase-phospholamban interactions and dilated cardiomyopathy.	Pubmed	0.00537	1	0.018	0.189	1	1	ATP2A2
Pubmed	33972738	IL-33 in COVID-19: friend or foe?	Pubmed	0.00537	1	0.018	0.189	1	1	IL33
Pubmed	15612018	Epsilon-sarcoglycan immunoreactivity and mRNA expression in mouse brain.	Pubmed	0.00537	1	0.018	0.189	1	1	SGCE
Pubmed	2328728	Transcription factor Oct-2A contains functionally redundant activating domains and works selectively from a promoter but not from a remote enhancer position in non-lymphoid (HeLa) cells.	Pubmed	0.00537	1	0.018	0.189	1	1	POU2F2
Pubmed	7730378	Structural analysis of saposin C and B. Complete localization of disulfide bridges.	Pubmed	0.00537	1	0.018	0.189	1	1	PSAP
Pubmed	24760110	Early systemic sclerosis: serum profiling of factors involved in endothelial, T-cell, and fibroblast interplay is marked by elevated interleukin-33 levels.	Pubmed	0.00537	1	0.018	0.189	1	1	IL33
Pubmed	20971118	Ca efflux via the sarcolemmal Ca ATPase occurs only in the t-tubules of rat ventricular myocytes.	Pubmed	0.00537	1	0.018	0.189	1	1	ATP2B2
Pubmed	16899055	Impaired postnatal development of hippocampal dentate gyrus in Sp4 null mutant mice.	Pubmed	0.00537	1	0.018	0.189	1	1	SP4
Pubmed	23667595	Cellular and molecular characterization of multipolar Map5-expressing cells: a subset of newly generated, stage-specific parenchymal cells in the mammalian central nervous system.	Pubmed	0.00537	1	0.018	0.189	1	1	MAP1B
Pubmed	34680875	MYO5A Frameshift Variant in a Miniature Dachshund with Coat Color Dilution and Neurological Defects Resembling Human Griscelli Syndrome Type 1.	Pubmed	0.00537	1	0.018	0.189	1	1	MYO5A
Pubmed	19051237	Sapap3 and pathological grooming in humans: Results from the OCD collaborative genetics study.	Pubmed	0.00537	1	0.018	0.189	1	1	DLGAP3
Pubmed	25086622	p90/CIP2A mediates breast cancer cell proliferation and apoptosis.	Pubmed	0.00537	1	0.018	0.189	1	1	CIP2A
Pubmed	26903544	Kr√ºppeling erythropoiesis: an unexpected broad spectrum of human red blood cell disorders due to KLF1 variants.	Pubmed	0.00537	1	0.018	0.189	1	1	KLF1
Pubmed	19270158	A high throughput embryonic stem cell screen identifies Oct-2 as a bifunctional regulator of neuronal differentiation.	Pubmed	0.00537	1	0.018	0.189	1	1	POU2F2
Pubmed	32321509	Effect of CIP2A and its mechanism of action in the malignant biological behavior of colorectal cancer.	Pubmed	0.00537	1	0.018	0.189	1	1	CIP2A
Pubmed	23064786	L-Dopa decarboxylase (DDC) constitutes an emerging biomarker in predicting patients' survival with stomach adenocarcinomas.	Pubmed	0.00537	1	0.018	0.189	1	1	DDC
Pubmed	22437419	Activation of nuclear factor-kappa B accelerates vascular calcification by inhibiting ankylosis protein homolog expression.	Pubmed	0.00537	1	0.018	0.189	1	1	ANKH
Pubmed	32707918	Overexpression of ATG5 Gene Makes Granulocyte-Like HL-60 Susceptible to Release Reactive Oxygen Species.	Pubmed	0.00537	1	0.018	0.189	1	1	ATG5
Pubmed	3135493	alpha-Glucosidase isoenzymes in normal and acid maltase-deficient human skeletal muscles.	Pubmed	0.00537	1	0.018	0.189	1	1	GANC
Pubmed	23206447	Detection of interleukin-33 in serum and carcinoma tissue from patients with hepatocellular carcinoma and its clinical implications.	Pubmed	0.00537	1	0.018	0.189	1	1	IL33
Pubmed	33273802	A mutation in DOP1B identified as a probable cause for autosomal recessive Peters anomaly in a consanguineous family.	Pubmed	0.00537	1	0.018	0.189	1	1	DOP1B
Pubmed	20816727	The full-length isoform of the mouse pleckstrin homology domain-interacting protein (PHIP) is required for postnatal growth.	Pubmed	0.00537	1	0.018	0.189	1	1	PHIP
Pubmed	23160629	Dental abnormalities in a mouse model for craniometaphyseal dysplasia.	Pubmed	0.00537	1	0.018	0.189	1	1	ANKH
Pubmed	32028226	Longitudinal study of striatal aromatic l-amino acid decarboxylase activity in patients with idiopathic rapid eye movement sleep behavior disorder.	Pubmed	0.00537	1	0.018	0.189	1	1	DDC
Pubmed	16322220	The octamer binding transcription factor Oct-1 is a stress sensor.	Pubmed	0.00537	1	0.018	0.189	1	1	POU2F1
Pubmed	38177309	The shelterin component TRF2 mediates columnar stacking of human telomeric chromatin.	Pubmed	0.00537	1	0.018	0.189	1	1	TERF2
Pubmed	12690040	Identification of a nuclear orphan receptor (Ear2) as a negative regulator of renin gene transcription.	Pubmed	0.00537	1	0.018	0.189	1	1	NR2F6
Pubmed	23474875	Three fingers on the switch: Kr√ºppel-like factor 1 regulation of Œ≥-globin to Œ≤-globin gene switching.	Pubmed	0.00537	1	0.018	0.189	1	1	KLF1
Pubmed	12943705	Activation function-1 domain of androgen receptor contributes to the interaction between two distinct subnuclear compartments.	Pubmed	0.00537	1	0.018	0.189	1	1	PRPF6
Pubmed	18802666	Flexible heteroarotinoid (Flex-Het) SHetA2 inhibits angiogenesis in vitro and in vivo.	Pubmed	0.00537	1	0.018	0.189	1	1	THBS4
Pubmed	19053857	Chinese red yeast rice versus lovastatin effects on prostate cancer cells with and without androgen receptor overexpression.	Pubmed	0.00537	1	0.018	0.189	1	1	HMGCR
Pubmed	24220630	Regulation of Cu-Zn superoxide dismutase on SCN2A in SH-SY5Y cells as a potential therapy for temporal lobe epilepsy.	Pubmed	0.00537	1	0.018	0.189	1	1	SCN2A
Pubmed	24293574	Upregulation of ANK protein expression in joint tissue in calcium pyrophosphate dihydrate crystal deposition disease.	Pubmed	0.00537	1	0.018	0.189	1	1	ANKH
Pubmed	15650327	Site-directed mutagenesis of human brain GABA transaminase: lysine-357 is involved in cofactor binding at the active site.	Pubmed	0.00537	1	0.018	0.189	1	1	ABAT
Pubmed	38530706	Autophagy-related 5 in acute ischemic stroke: Variation and linkage with neurofunction, and survival.	Pubmed	0.00537	1	0.018	0.189	1	1	ATG5
Pubmed	30902418	Over-expression of low-density lipoprotein receptor-related Protein-1 is associated with poor prognosis and invasion in pancreatic ductal adenocarcinoma.	Pubmed	0.00537	1	0.018	0.189	1	1	LRP1
Pubmed	7694281	Identification of an embryonic isoform of myelin basic protein that is expressed widely in the mouse embryo.	Pubmed	0.00537	1	0.018	0.189	1	1	MBP
Pubmed	26503475	The HMG-CoA reductase inhibitor, simvastatin, exhibits anti-metastatic and anti-tumorigenic effects in ovarian cancer.	Pubmed	0.00537	1	0.018	0.189	1	1	HMGCR
Pubmed	21599946	The impact of FADS genetic variants on œâ6 polyunsaturated fatty acid metabolism in African Americans.	Pubmed	0.00537	1	0.018	0.189	1	1	FADS1
Pubmed	21575984	Cancerous inhibitor of protein phosphatase 2A is overexpressed in cervical cancer and upregulated by human papillomavirus 16 E7 oncoprotein.	Pubmed	0.00537	1	0.018	0.189	1	1	CIP2A
Pubmed	17018284	Tcf3 governs stem cell features and represses cell fate determination in skin.	Pubmed	0.00537	1	0.018	0.189	1	1	TCF7L1
Pubmed	20478252	A temporarily distinct subpopulation of slow-cycling melanoma cells is required for continuous tumor growth.	Pubmed	0.00537	1	0.018	0.189	1	1	KDM5B
Pubmed	19787216	High expression of N-acetylglucosaminyltransferase V in mucinous tumors of the ovary.	Pubmed	0.00537	1	0.018	0.189	1	1	MGAT5
Pubmed	38009708	Autophagy related gene 5 polymorphism rs17587319 (C/G) in asthmatic patients in North Indian population.	Pubmed	0.00537	1	0.018	0.189	1	1	ATG5
Pubmed	31707316	Lack of association of SCN2A rs17183814 polymorphism with the efficacy of lamotrigine monotherapy in patients with focal epilepsy from Herzegovina area, Bosnia and Herzegovina.	Pubmed	0.00537	1	0.018	0.189	1	1	SCN2A
Pubmed	35088940	LRFN5 locus structure is associated with autism and influenced by the sex of the individual and locus conversions.	Pubmed	0.00537	1	0.018	0.189	1	1	LRFN5
Pubmed	22487525	HDAC gene expression in pancreatic tumor cell lines following treatment with the HDAC inhibitors panobinostat (LBH589) and trichostatine (TSA).	Pubmed	0.00537	1	0.018	0.189	1	1	HDAC9
Pubmed	31383906	Synaptotagmin-1 enables frequency coding by suppressing asynchronous release in a temperature dependent manner.	Pubmed	0.00537	1	0.018	0.189	1	1	SYT1
Pubmed	35977109	A dysregulated sebum-microbial metabolite-IL-33 axis initiates skin inflammation in atopic dermatitis.	Pubmed	0.00537	1	0.018	0.189	1	1	IL33
Pubmed	37046092	Astrocyte-neuron subproteomes and obsessive-compulsive disorder mechanisms.	Pubmed	0.00537	1	0.018	0.189	1	1	DLGAP3
Pubmed	3048308	The precursor of sulfatide activator protein is processed to three different proteins.	Pubmed	0.00537	1	0.018	0.189	1	1	PSAP
Pubmed	25459969	SCN2A mutation in a Chinese boy with infantile spasm - response to Modified Atkins Diet.	Pubmed	0.00537	1	0.018	0.189	1	1	SCN2A
Pubmed	23607712	Synaptotagmin 1 is required for vesicular Ca¬≤‚Å∫/H‚Å∫-antiport activity.	Pubmed	0.00537	1	0.018	0.189	1	1	SYT1
Pubmed	24268578	Endogenous nitrated nucleotide is a key mediator of autophagy and innate defense against bacteria.	Pubmed	0.00537	1	0.018	0.189	1	1	ATG5
Pubmed	17950726	Microcytosis in ank/ank mice and the role of ANKH in promoting erythroid differentiation.	Pubmed	0.00537	1	0.018	0.189	1	1	ANKH
Pubmed	29452612	Survival strategies for mouse cerebellar Purkinje neurons lacking PMCA2.	Pubmed	0.00537	1	0.018	0.189	1	1	ATP2B2
Pubmed	29452611	PMCA2 pump mutations and hereditary deafness.	Pubmed	0.00537	1	0.018	0.189	1	1	ATP2B2
Pubmed	29175329	Inhibition of CIP2A attenuates tumor progression by inducing cell cycle arrest and promoting cellular senescence in hepatocellular carcinoma.	Pubmed	0.00537	1	0.018	0.189	1	1	CIP2A
Pubmed	11423094	N-Methyl-D-aspartate-induced c-Fos expression is enhanced in the forebrain structures related to emotion in Fyn-deficient mice.	Pubmed	0.00537	1	0.018	0.189	1	1	FYN
Pubmed	37758011	IL-33 promotes pancreatic Œ≤-cell survival and insulin secretion under diabetogenic conditions through PPARŒ≥.	Pubmed	0.00537	1	0.018	0.189	1	1	IL33
Pubmed	28347919	Autophagy-related polymorphisms predict hypertension in patients with metastatic colorectal cancer treated with FOLFIRI and bevacizumab: Results from TRIBE and FIRE-3 trials.	Pubmed	0.00537	1	0.018	0.189	1	1	RB1CC1
Pubmed	20175198	Loss of expression of ZAC/PLAGL1 in diffuse large B-cell lymphoma is independent of promoter hypermethylation.	Pubmed	0.00537	1	0.018	0.189	1	1	PLAGL1
Pubmed	23232713	Cistanches Herba aqueous extract affecting serum BGP and TRAP and bone marrow Smad1 mRNA, Smad5 mRNA, TGF-Œ≤1 mRNA and TIEG1 mRNA expression levels in osteoporosis disease.	Pubmed	0.00537	1	0.018	0.189	1	1	KLF10
Pubmed	29175323	Isolation and characterization of ventricular-like cells derived from NKX2-5eGFP/w and MLC2vmCherry/w double knock-in human pluripotent stem cells.	Pubmed	0.00537	1	0.018	0.189	1	1	MYL2
Pubmed	11160194	p59fyn (Fyn) promotes the survival of anergic CD4-CD8- alpha beta TCR+ cells but negatively regulates their proliferative response to antigen stimulation.	Pubmed	0.00537	1	0.018	0.189	1	1	FYN
Pubmed	31974610	High HDAC9 is associated with poor prognosis and promotes malignant progression in pancreatic ductal adenocarcinoma.	Pubmed	0.00537	1	0.018	0.189	1	1	HDAC9
Pubmed	1692584	Expression of a novel transcript of the myelin basic protein gene.	Pubmed	0.00537	1	0.018	0.189	1	1	MBP
Pubmed	37061660	Vimar/RAP1GDS1 promotes acceleration of brain aging after flies and mice reach middle age.	Pubmed	0.00537	1	0.018	0.189	1	1	RAP1GDS1
Pubmed	33971315	Spatiotemporal distribution of thrombospondin-4 and -5 in cartilage during endochondral bone formation and repair.	Pubmed	0.00537	1	0.018	0.189	1	1	THBS4
Pubmed	27191789	Synaptotagmin I's Intrinsically Disordered Region Interacts with Synaptic Vesicle Lipids and Exerts Allosteric Control over C2A.	Pubmed	0.00537	1	0.018	0.189	1	1	SYT1
Pubmed	23620727	The evidence for association of ATP2B2 polymorphisms with autism in Chinese Han population.	Pubmed	0.00537	1	0.018	0.189	1	1	ATP2B2
Pubmed	36928758	Aromatic L-amino acid decarboxylase deficiency in countries in the Middle East: a case series and literature review.	Pubmed	0.00537	1	0.018	0.189	1	1	DDC
Pubmed	37289585	Endogenous PP2A inhibitor CIP2A degradation by chaperone-mediated autophagy contributes to the antitumor effect of mitochondrial complex I inhibition.	Pubmed	0.00537	1	0.018	0.189	1	1	CIP2A
Pubmed	7490284	Thrombospondin-4, an extracellular matrix protein expressed in the developing and adult nervous system promotes neurite outgrowth.	Pubmed	0.00537	1	0.018	0.189	1	1	THBS4
Pubmed	30588482	Anti-HMGCR myopathy may resemble limb-girdle muscular dystrophy.	Pubmed	0.00537	1	0.018	0.189	1	1	HMGCR
Pubmed	1427863	Determination of the nucleotide sequence and chromosomal localization of the ATP2B2 gene encoding human Ca(2+)-pumping ATPase isoform PMCA2.	Pubmed	0.00537	1	0.018	0.189	1	1	ATP2B2
Pubmed	9560328	The gene structure and organization of mouse PG-Lb, a small chondroitin/dermatan sulphate proteoglycan.	Pubmed	0.00537	1	0.018	0.189	1	1	EPYC
Pubmed	19631509	Functional expression of the alpha 2-macroglobulin receptor CD91 in salivary gland epithelial cells.	Pubmed	0.00537	1	0.018	0.189	1	1	LRP1
Pubmed	2765934	A neurochemical study of a new mutant mouse presenting myoclonus-like involuntary movement: a possible model of spontaneous serotonergic hyperactivity.	Pubmed	0.00537	1	0.018	0.189	1	1	ATP2B2
Pubmed	27421714	Impact of TIEG1 on the structural properties of fast- and slow-twitch skeletal muscle.	Pubmed	0.00537	1	0.018	0.189	1	1	KLF10
Pubmed	11896150	Microtubule-associated protein 1A (MAP1A) and MAP1B: light chains determine distinct functional properties.	Pubmed	0.00537	1	0.018	0.189	1	1	MAP1A
Pubmed	34850743	Antisense oligonucleotide therapy reduces seizures and extends life span in an SCN2A gain-of-function epilepsy model.	Pubmed	0.00537	1	0.018	0.189	1	1	SCN2A
Pubmed	25708149	Transcriptional upregulation of myelin components in spontaneous myelin basic protein-deficient mice.	Pubmed	0.00537	1	0.018	0.189	1	1	MBP
Pubmed	25001568	Complexity of the 5'UTR region of the CLCN5 gene: eleven 5'UTR ends are differentially expressed in the human kidney.	Pubmed	0.00537	1	0.018	0.189	1	1	CLCN5
Pubmed	18442792	Inhibitory effects of parthenolide on antigen-induced microtubule formation and degranulation in mast cells.	Pubmed	0.00537	1	0.018	0.189	1	1	FYN
Pubmed	35487868	Mitochondrial dysfunction in anti-3-hydroxy-3-methylglutaryl-CoA reductase (HMGCR) immune-mediated necrotising myopathy.	Pubmed	0.00537	1	0.018	0.189	1	1	HMGCR
Pubmed	21489556	Prevalence of a loss-of-function mutation in the proton-coupled folate transporter gene (PCFT-SLC46A1) causing hereditary folate malabsorption in Puerto Rico.	Pubmed	0.00537	1	0.018	0.189	1	1	SLC46A1
Pubmed	33919448	Effects of Whole-Body Adenylyl Cyclase 5 (Adcy5) Deficiency on Systemic Insulin Sensitivity and Adipose Tissue.	Pubmed	0.00537	1	0.018	0.189	1	1	ADCY5
Pubmed	8247536	Regional localization of Fyn in adult brain; studies with mice in which fyn gene was replaced by lacZ.	Pubmed	0.00537	1	0.018	0.189	1	1	FYN
Pubmed	34147102	Brain endothelial LRP1 maintains blood-brain barrier integrity.	Pubmed	0.00537	1	0.018	0.189	1	1	LRP1
Pubmed	34245743	IL-33 Depletion in COVID-19 Lungs.	Pubmed	0.00537	1	0.018	0.189	1	1	IL33
Pubmed	23229155	The human L-type calcium channel Cav1.3 regulates insulin release and polymorphisms in CACNA1D associate with type 2 diabetes.	Pubmed	0.00537	1	0.018	0.189	1	1	CACNA1D
Pubmed	20093628	Crucial role of nrf3 in smooth muscle cell differentiation from stem cells.	Pubmed	0.00537	1	0.018	0.189	1	1	NFE2L3
Pubmed	9478997	Isolation and characterization of a novel member of the neural zinc finger factor/myelin transcription factor family with transcriptional repression activity.	Pubmed	0.00537	1	0.018	0.189	1	1	ST18
Pubmed	17141617	Myosin-Va facilitates the accumulation of mRNA/protein complex in dendritic spines.	Pubmed	0.00537	1	0.018	0.189	1	1	MYO5A
Pubmed	21190721	Overexpression of Cullin1 is associated with poor prognosis of patients with gastric cancer.	Pubmed	0.00537	1	0.018	0.189	1	1	CUL1
Pubmed	20209136	The Rap1 guanine nucleotide exchange factor C3G is required for preservation of larval muscle integrity in Drosophila melanogaster.	Pubmed	0.00537	1	0.018	0.189	1	1	RAP1GDS1
Pubmed	1693848	The dysmyelinating mouse mutations shiverer (shi) and myelin deficient (shimld).	Pubmed	0.00537	1	0.018	0.189	1	1	MBP
Pubmed	8235598	Spatial learning in mutant mice.	Pubmed	0.00537	1	0.018	0.189	1	1	FYN
Pubmed	23510371	Fine mapping of the amyloid Œ≤-protein binding site on myelin basic protein.	Pubmed	0.00537	1	0.018	0.189	1	1	MBP
Pubmed	9598983	Oct-1 promoter region contains octamer sites and TAAT motifs recognized by Oct proteins.	Pubmed	0.00537	1	0.018	0.189	1	1	POU2F1
Pubmed	28058814	Overexpression of TNKS1BP1 in lung cancers and its involvement in homologous recombination pathway of DNA double-strand breaks.	Pubmed	0.00537	1	0.018	0.189	1	1	TNKS1BP1
Pubmed	22911844	Markers of endogenous desaturase activity and risk of coronary heart disease in the CAREMA cohort study.	Pubmed	0.00537	1	0.018	0.189	1	1	FADS1
Pubmed	16924681	Increase in beta1-6 GlcNAc branching caused by N-acetylglucosaminyltransferase V directs integrin beta1 stability in human hepatocellular carcinoma cell line SMMC-7721.	Pubmed	0.00537	1	0.018	0.189	1	1	MGAT5
Pubmed	21151132	Myosin-Va transports the endoplasmic reticulum into the dendritic spines of Purkinje neurons.	Pubmed	0.00537	1	0.018	0.189	1	1	MYO5A
Pubmed	37228593	Early activation and recruitment of invariant natural killer T cells during liver ischemia-reperfusion: the major role of the alarmin interleukin-33.	Pubmed	0.00537	1	0.018	0.189	1	1	IL33
Pubmed	19403800	Role of the glutamate 185 residue in proton translocation mediated by the proton-coupled folate transporter SLC46A1.	Pubmed	0.00537	1	0.018	0.189	1	1	SLC46A1
Pubmed	37915255	ATG5 (autophagy related 5) in microglia controls hippocampal neurogenesis in Alzheimer disease.	Pubmed	0.00537	1	0.018	0.189	1	1	ATG5
Pubmed	28033507	Regulatory region genetic variation is associated with FYN expression in Alzheimer's disease.	Pubmed	0.00537	1	0.018	0.189	1	1	FYN
Pubmed	38481217	Knockdown of the UL-16 binding protein 1 promotes osteoblast differentiation of human mesenchymal stem cells by activating the SMAD2/3 pathway.	Pubmed	0.00537	1	0.018	0.189	1	1	ULBP1
Pubmed	12438707	Candidate gene analysis of KIAA0678 encoding a DnaJ-like protein for adolescent nephronophthisis and Senior-L√∏ken syndrome type 3.	Pubmed	0.00537	1	0.018	0.189	1	1	DNAJC13
Pubmed	29670099	Nuclear receptor NR2F6 inhibition potentiates responses to PD-L1/PD-1 cancer immune checkpoint blockade.	Pubmed	0.00537	1	0.018	0.189	1	1	NR2F6
Pubmed	19896473	Dysmyelinated axons in shiverer mice are highly vulnerable to alpha-amino-3-hydroxy-5-methylisoxazole-4-propionic acid (AMPA) receptor-mediated toxicity.	Pubmed	0.00537	1	0.018	0.189	1	1	MBP
Pubmed	35726707	Klf10 favors Mycobacterium tuberculosis survival by impairing IFN-Œ≥ production and preventing macrophages reprograming to macropinocytosis.	Pubmed	0.00537	1	0.018	0.189	1	1	KLF10
Pubmed	14991824	Levodopa-responsive aromatic L-amino acid decarboxylase deficiency.	Pubmed	0.00537	1	0.018	0.189	1	1	DDC
Pubmed	10935514	Classical oncogenes and tumor suppressor genes: a comparative genomics perspective.	Pubmed	0.00537	1	0.018	0.189	1	1	FYN
Pubmed	1377168	Assignment of the gene coding for the alpha 2-macroglobulin receptor to mouse chromosome 15 and to human chromosome 12q13-q14 by isotopic and nonisotopic in situ hybridization.	Pubmed	0.00537	1	0.018	0.189	1	1	LRP1
Pubmed	23630160	Zac1 regulates astroglial differentiation of neural stem cells through Socs3.	Pubmed	0.00537	1	0.018	0.189	1	1	PLAGL1
Pubmed	35013432	Epigenomic analysis of KLF1 haploinsufficiency in primary human erythroblasts.	Pubmed	0.00537	1	0.018	0.189	1	1	KLF1
Pubmed	29696682	Interleukin-33 is expressed in the lesional epidermis in herpes virus infection but not in verruca vulgaris.	Pubmed	0.00537	1	0.018	0.189	1	1	IL33
Pubmed	19921975	Association between the ionotropic glutamate receptor kainate3 (GRIK3) Ser310Ala polymorphism and schizophrenia in the Indian population.	Pubmed	0.00537	1	0.018	0.189	1	1	GRIK3
Pubmed	29067594	Genetic variation of Kr√ºppel-like factor 1 (KLF1) and fetal hemoglobin (HbF) levels in Œ≤0-thalassemia/HbE disease.	Pubmed	0.00537	1	0.018	0.189	1	1	KLF1
Pubmed	25302781	Genetic variation in transmembrane 6 superfamily member 2 and the risk of nonalcoholic fatty liver disease and histological disease severity.	Pubmed	0.00537	1	0.018	0.189	1	1	TM6SF2
Pubmed	18668042	Direct observation of the mechanochemical coupling in myosin Va during processive movement.	Pubmed	0.00537	1	0.018	0.189	1	1	MYO5A
Pubmed	27117801	Functional and transport analyses of CLCN5 genetic changes identified in Dent disease patients.	Pubmed	0.00537	1	0.018	0.189	1	1	CLCN5
Pubmed	31429711	Association between the XKR6 rs7819412 SNP and serum lipid levels and the risk of coronary artery disease and ischemic stroke.	Pubmed	0.00537	1	0.018	0.189	1	1	XKR6
Pubmed	23918359	Skin-specific expression of IL-33 activates group 2 innate lymphoid cells and elicits atopic dermatitis-like inflammation in mice.	Pubmed	0.00537	1	0.018	0.189	1	1	IL33
Pubmed	2440764	Structure and expression of myelin basic protein gene sequences in the mld mutant mouse: reiteration and rearrangement of the MBP gene.	Pubmed	0.00537	1	0.018	0.189	1	1	MBP
Pubmed	30467368	A link between plasma membrane calcium ATPase 2 (PMCA2), estrogen and estrogen receptor Œ± signaling in mechanical pain.	Pubmed	0.00537	1	0.018	0.189	1	1	ATP2B2
Pubmed	25228280	Tamoxifen induces apoptosis through cancerous inhibitor of protein phosphatase 2A-dependent phospho-Akt inactivation in estrogen receptor-negative human breast cancer cells.	Pubmed	0.00537	1	0.018	0.189	1	1	CIP2A
Pubmed	33380425	Disturbances in PP2A methylation and one-carbon metabolism compromise Fyn distribution, neuritogenesis, and APP regulation.	Pubmed	0.00537	1	0.018	0.189	1	1	FYN
Pubmed	16213163	Statistical diffusion tensor histology reveals regional dysmyelination effects in the shiverer mouse mutant.	Pubmed	0.00537	1	0.018	0.189	1	1	MBP
Pubmed	1741288	The MyoD family of myogenic factors is regulated by electrical activity: isolation and characterization of a mouse Myf-5 cDNA.	Pubmed	0.00537	1	0.018	0.189	1	1	MYF5
Pubmed	2302219	Detection of a point mutation in sphingolipid activator protein-1 mRNA in patients with a variant form of metachromatic leukodystrophy.	Pubmed	0.00537	1	0.018	0.189	1	1	PSAP
Pubmed	28646562	Argininosuccinate synthase 1 (ASS1): A marker of unclassified hepatocellular adenoma and high bleeding risk.	Pubmed	0.00537	1	0.018	0.189	1	1	ASS1
Pubmed	34293350	Nuclear IL-33 Plays an Important Role in IL-31‚ÄíMediated Downregulation of FLG, Keratin 1, and Keratin 10 by Regulating Signal Transducer and Activator of Transcription 3 Activation in Human Keratinocytes.	Pubmed	0.00537	1	0.018	0.189	1	1	IL33
Pubmed	37230975	HDAC9-mediated epithelial cell cycle arrest in G2/M contributes to kidney fibrosis in male mice.	Pubmed	0.00537	1	0.018	0.189	1	1	HDAC9
Pubmed	33188744	Dysfunction of Orbitofrontal GABAergic Interneurons Leads to Impaired Reversal Learning in a Mouse Model of Obsessive-Compulsive Disorder.	Pubmed	0.00537	1	0.018	0.189	1	1	DLGAP3
Pubmed	29101106	Interleukin (IL)-33 and the IL-1 Family of Cytokines-Regulators of Inflammation and Tissue Homeostasis.	Pubmed	0.00537	1	0.018	0.189	1	1	IL33
Pubmed	33404980	Exploring the Genetic Association of the ABAT Gene with Alzheimer's Disease.	Pubmed	0.00537	1	0.018	0.189	1	1	ABAT
Pubmed	28178666	Novel polymorphism in FADS1 gene and fish consumption on risk of oral cancer: A case-control study in southeast China.	Pubmed	0.00537	1	0.018	0.189	1	1	FADS1
Pubmed	30926339	High-resolution melting analysis to screen the ST18 gene functional risk variant for pemphigus vulgaris: The occasion to open a debate on its usefulness in clinical setting.	Pubmed	0.00537	1	0.018	0.189	1	1	ST18
Pubmed	21187057	Role of Œ≤-TrCP ubiquitin ligase receptor in UVB mediated responses in skin.	Pubmed	0.00537	1	0.018	0.189	1	1	BTRC
Pubmed	23065961	Association of KIBRA with episodic and working memory: a meta-analysis.	Pubmed	0.00537	1	0.018	0.189	1	1	WWC1
Pubmed	21427285	Effect of HMGCR variant alleles on low-density lipoprotein cholesterol-lowering response to atorvastatin in healthy Korean subjects.	Pubmed	0.00537	1	0.018	0.189	1	1	HMGCR
Pubmed	16958029	Association of the human kainate receptor GluR7 gene (GRIK3) with recurrent major depressive disorder.	Pubmed	0.00537	1	0.018	0.189	1	1	GRIK3
Pubmed	20525066	Nucleocytoplasmic translocation of HDAC9 regulates gene expression and dendritic growth in developing cortical neurons.	Pubmed	0.00537	1	0.018	0.189	1	1	HDAC9
Pubmed	37942902	A conserved requirement for RME-8/DNAJC13 in neuronal autophagic lysosome reformation.	Pubmed	0.00537	1	0.018	0.189	1	1	DNAJC13
Pubmed	22150416	Two novel large ANKH deletion mutations in sporadic cases with craniometaphyseal dysplasia.	Pubmed	0.00537	1	0.018	0.189	1	1	ANKH
Pubmed	24582693	Modulation of Atg5 expression by globular adiponectin contributes to autophagy flux and suppression of ethanol-induced cell death in liver cells.	Pubmed	0.00537	1	0.018	0.189	1	1	ATG5
Pubmed	20814235	Glucocorticoids downregulate Fyn and inhibit IP(3)-mediated calcium signaling to promote autophagy in T lymphocytes.	Pubmed	0.00537	1	0.018	0.189	1	1	FYN
Pubmed	34425761	Diagnostic value of combined pleural interleukin-33, adenosine deaminase and peripheral blood tuberculosis T cell spot detection TB for tuberculous pleurisy.	Pubmed	0.00537	1	0.018	0.189	1	1	IL33
Pubmed	22437316	Population-specific association between a polymorphic variant in ST18, encoding a pro-apoptotic molecule, and pemphigus vulgaris.	Pubmed	0.00537	1	0.018	0.189	1	1	ST18
Pubmed	17707552	Age-dependent association of KIBRA genetic variation and Alzheimer's disease risk.	Pubmed	0.00537	1	0.018	0.189	1	1	WWC1
Pubmed	7888080	Short introns interrupting the Oct-2 POU domain may prevent recombination between POU family genes without interfering with potential POU domain 'shuffling' in evolution.	Pubmed	0.00537	1	0.018	0.189	1	1	POU2F2
Pubmed	31177555	A functional substitution in the L-aromatic amino acid decarboxylase enzyme worsens somatic symptoms via a serotonergic pathway.	Pubmed	0.00537	1	0.018	0.189	1	1	DDC
Pubmed	15322424	Molecular detection of dopamine decarboxylase expression by means of reverse transcriptase and polymerase chain reaction in bone marrow and peripheral blood: utility as a tumor marker for neuroblastoma.	Pubmed	0.00537	1	0.018	0.189	1	1	DDC
Pubmed	11124466	Effects of PMCA2 mutation on DPOAE amplitudes and latencies in deafwaddler mice.	Pubmed	0.00537	1	0.018	0.189	1	1	ATP2B2
Pubmed	36758125	Impaired Endosome Maturation Mediates Tubular Proteinuria in Dent Disease Cell Culture and Mouse Models.	Pubmed	0.00537	1	0.018	0.189	1	1	CLCN5
Pubmed	8684604	Distribution of alpha 1A, alpha 1B and alpha 1E voltage-dependent calcium channel subunits in the human hippocampus and parahippocampal gyrus.	Pubmed	0.00537	1	0.018	0.189	1	1	CACNA1B
Pubmed	27480112	EKLF/KLF1-regulated cell cycle exit is essential for erythroblast enucleation.	Pubmed	0.00537	1	0.018	0.189	1	1	KLF1
Pubmed	17259179	Inhibition of familial cerebral amyloid angiopathy mutant amyloid beta-protein fibril assembly by myelin basic protein.	Pubmed	0.00537	1	0.018	0.189	1	1	MBP
Pubmed	11520183	Altered nociceptive response in mice deficient in the alpha(1B) subunit of the voltage-dependent calcium channel.	Pubmed	0.00537	1	0.018	0.189	1	1	CACNA1B
Pubmed	17045831	Species-, sex-, and age-dependent urinary excretion of cauxin, a mammalian carboxylesterase.	Pubmed	0.00537	1	0.018	0.189	1	1	CES5A
Pubmed	26686094	Fyn is a redox sensor involved in solar ultraviolet light-induced signal transduction in skin carcinogenesis.	Pubmed	0.00537	1	0.018	0.189	1	1	FYN
Pubmed	7876089	ERGIC-53, a membrane protein of the endoplasmic reticulum-Golgi intermediate compartment, is identical to MR60, an intracellular mannose-specific lectin of myelomonocytic cells.	Pubmed	0.00537	1	0.018	0.189	1	1	LMAN1
Pubmed	11753564	Nuclear localization of DEDD leads to caspase-6 activation through its death effector domain and inhibition of RNA polymerase I dependent transcription.	Pubmed	0.00537	1	0.018	0.189	1	1	DEDD
Pubmed	23090966	EKLF/KLF1, a tissue-restricted integrator of transcriptional control, chromatin remodeling, and lineage determination.	Pubmed	0.00537	1	0.018	0.189	1	1	KLF1
Pubmed	27935040	Network-based characterization of the synaptic proteome reveals that removal of epigenetic regulator Prmt8 restricts proteins associated with synaptic maturation.	Pubmed	0.00537	1	0.018	0.189	1	1	PRMT8
Pubmed	27900362	De novo PHIP-predicted deleterious variants are associated with developmental delay, intellectual disability, obesity, and dysmorphic features.	Pubmed	0.00537	1	0.018	0.189	1	1	PHIP
Pubmed	16876494	TGFbeta inducible early gene-1 knockout mice display defects in bone strength and microarchitecture.	Pubmed	0.00537	1	0.018	0.189	1	1	KLF10
Pubmed	29887357	DNAJC13 mutation screening in patients with Parkinson's disease from South Italy.	Pubmed	0.00537	1	0.018	0.189	1	1	DNAJC13
Pubmed	21274865	The GRACILE mutation introduced into Bcs1l causes postnatal complex III deficiency: a viable mouse model for mitochondrial hepatopathy.	Pubmed	0.00537	1	0.018	0.189	1	1	BCS1L
Pubmed	32647899	Deep brain stimulation reduces (nocturnal) dyskinetic exacerbations in patients with ADCY5 mutation: a case series.	Pubmed	0.00537	1	0.018	0.189	1	1	ADCY5
Pubmed	2015626	Regulation of T cell receptor signaling by a src family protein-tyrosine kinase (p59fyn).	Pubmed	0.00537	1	0.018	0.189	1	1	FYN
Pubmed	30192416	The association between ST18 gene polymorphism and severe pemphigus disease among Iranian population.	Pubmed	0.00537	1	0.018	0.189	1	1	ST18
Pubmed	2548950	The gene for the human putative apoE receptor is on chromosome 12 in the segment q13-14.	Pubmed	0.00537	1	0.018	0.189	1	1	LRP1
Pubmed	25457209	Circulating triacylglycerol signatures and insulin sensitivity in NAFLD associated with the E167K variant in TM6SF2.	Pubmed	0.00537	1	0.018	0.189	1	1	TM6SF2
Pubmed	31562556	Association between cognitive performance and SYT1-rs2251214 among women with cocaine use disorder.	Pubmed	0.00537	1	0.018	0.189	1	1	SYT1
Pubmed	24435206	Short- and long-term treatment of mouse cortical primary astrocytes with Œ≤-amyloid differentially regulates the mRNA expression of L-type calcium channels.	Pubmed	0.00537	1	0.018	0.189	1	1	CACNA1D
Pubmed	22677033	Compromised function in the Na(v)1.2 Dravet syndrome mutation R1312T.	Pubmed	0.00537	1	0.018	0.189	1	1	SCN2A
Pubmed	35835845	LRP-1 receptor combines EGFR signalling and eHsp90Œ± autocrine to support constitutive breast cancer cell motility in absence of blood supply.	Pubmed	0.00537	1	0.018	0.189	1	1	LRP1
Pubmed	23762018	Myelin membrane assembly is driven by a phase transition of myelin basic proteins into a cohesive protein meshwork.	Pubmed	0.00537	1	0.018	0.189	1	1	MBP
Pubmed	17804618	Axonal neurofilaments control multiple fiber properties but do not influence structure or spacing of nodes of Ranvier.	Pubmed	0.00537	1	0.018	0.189	1	1	SCN2A
Pubmed	21259275	Slow cardiac myosin regulatory light chain 2 (MYL2) was down-expressed in chronic heart failure patients.	Pubmed	0.00537	1	0.018	0.189	1	1	MYL2
Pubmed	8381767	Assignment of the human gene for the beta subunit of the voltage-dependent calcium channel (CACNLB1) to chromosome 17 using somatic cell hybrids and linkage mapping.	Pubmed	0.00537	1	0.018	0.189	1	1	CACNB1
Pubmed	17200166	Mapping of human autoantibody epitopes on aromatic L-amino acid decarboxylase.	Pubmed	0.00537	1	0.018	0.189	1	1	DDC
Pubmed	38157867	An orally available Cav2.2¬†calcium channel inhibitor for the treatment of neuropathic pain.	Pubmed	0.00537	1	0.018	0.189	1	1	CACNA1B
Pubmed	17504929	Characterization of the amplicon on chromosomal segment 4q12 in glioblastoma multiforme.	Pubmed	0.00537	1	0.018	0.189	1	1	LNX1
Pubmed	20405148	Interleukin-33 expression is specifically enhanced in inflamed mucosa of ulcerative colitis.	Pubmed	0.00537	1	0.018	0.189	1	1	IL33
Pubmed	38937789	The RNA binding protein IGF2BP2/IMP2 alters the cargo of cancer cell-derived extracellular vesicles supporting tumor-associated macrophages.	Pubmed	0.00537	1	0.018	0.189	1	1	IGF2BP2
Pubmed	15780964	Association of ANKH gene polymorphisms with radiographic hand bone size and geometry in a Chuvasha population.	Pubmed	0.00537	1	0.018	0.189	1	1	ANKH
Pubmed	9545245	Erythroid Kr√ºppel-like factor (EKLF) is active in primitive and definitive erythroid cells and is required for the function of 5'HS3 of the beta-globin locus control region.	Pubmed	0.00537	1	0.018	0.189	1	1	KLF1
Pubmed	23685192	Histone deacetylase 3 implicated in the pathogenesis of children glioma by promoting glioma cell proliferation and migration.	Pubmed	0.00537	1	0.018	0.189	1	1	HDAC3
Pubmed	12788480	Nitric oxide-mediated upregulation of the TGF-beta-inducible early response gene-1 (TIEG1) in human fibroblasts by mRNA stabilization independent of TGF-beta.	Pubmed	0.00537	1	0.018	0.189	1	1	KLF10
Pubmed	20386496	Neonatal asphyxia induces the nitration of cardiac myosin light chain 2 that is associated with cardiac systolic dysfunction.	Pubmed	0.00537	1	0.018	0.189	1	1	MYL2
Pubmed	26450579	Role played by the SP4 gene in schizophrenia and major depressive disorder in the Han Chinese population.	Pubmed	0.00537	1	0.018	0.189	1	1	SP4
Pubmed	11714634	Down-regulation of T-STAR, a growth inhibitory protein, after SV40-mediated immortalization.	Pubmed	0.00537	1	0.018	0.189	1	1	KHDRBS3
Pubmed	23085085	Histone deacetylase 3 is required for maintenance of bone mass during aging.	Pubmed	0.00537	1	0.018	0.189	1	1	HDAC3
Pubmed	15046868	Changes in mRNA of Slit-Robo GTPase-activating protein 2 following facial nerve transection.	Pubmed	0.00537	1	0.018	0.189	1	1	SRGAP2
Pubmed	29700354	Survey and evaluation of mutations in the human KLF1 transcription unit.	Pubmed	0.00537	1	0.018	0.189	1	1	KLF1
Pubmed	8787862	Motor function analysis of myelin mutant mice using a rotarod.	Pubmed	0.00537	1	0.018	0.189	1	1	MBP
Pubmed	17335806	Heme carrier protein 1 (HCP1) expression and functional analysis in the retina and retinal pigment epithelium.	Pubmed	0.00537	1	0.018	0.189	1	1	SLC46A1
Pubmed	8490961	Correction: LDL receptor-related protein internalizes and degrades uPA-PAI-1 complexes and is essential for embryo implantation.	Pubmed	0.00537	1	0.018	0.189	1	1	LRP1
Pubmed	35193927	Deconstructing Synaptotagmin-1's Distinct Roles in Synaptic Vesicle Priming and Neurotransmitter Release.	Pubmed	0.00537	1	0.018	0.189	1	1	SYT1
Pubmed	23159773	Cav1.3 and Cav1.2 channels of adrenal chromaffin cells: emerging views on cAMP/cGMP-mediated phosphorylation and role in pacemaking.	Pubmed	0.00537	1	0.018	0.189	1	1	CACNA1D
Pubmed	30208292	Shelterin-Mediated Telomere Protection.	Pubmed	0.00537	1	0.018	0.189	1	1	TERF2
Pubmed	11677266	Tyrosine phosphorylation of ionotropic glutamate receptors by Fyn or Src differentially modulates their susceptibility to calpain and enhances their binding to spectrin and PSD-95.	Pubmed	0.00537	1	0.018	0.189	1	1	FYN
Pubmed	22085493	Bortezomib enhances radiation-induced apoptosis in solid tumors by inhibiting CIP2A.	Pubmed	0.00537	1	0.018	0.189	1	1	CIP2A
Pubmed	17481856	Control of Myf5 activation in adult skeletal myonuclei requires ERK signalling.	Pubmed	0.00537	1	0.018	0.189	1	1	MYF5
Pubmed	7954835	Synaptotagmin I: a major Ca2+ sensor for transmitter release at a central synapse.	Pubmed	0.00537	1	0.018	0.189	1	1	SYT1
Pubmed	29247993	Interleukin-33 (IL-33): A nuclear cytokine from the IL-1 family.	Pubmed	0.00537	1	0.018	0.189	1	1	IL33
Pubmed	25313073	Central domain of IL-33 is cleaved by mast cell proteases for potent activation of group-2 innate lymphoid cells.	Pubmed	0.00537	1	0.018	0.189	1	1	IL33
Pubmed	14764531	Regulatory elements of the EKLF gene that direct erythroid cell-specific expression during mammalian development.	Pubmed	0.00537	1	0.018	0.189	1	1	KLF1
Pubmed	33992109	Loss of IL-33 enhances elastase-induced and cigarette smoke extract-induced emphysema in mice.	Pubmed	0.00537	1	0.018	0.189	1	1	IL33
Pubmed	21807906	Regulation of chlamydial infection by host autophagy and vacuolar ATPase-bearing organelles.	Pubmed	0.00537	1	0.018	0.189	1	1	ATG5
Pubmed	28628109	Truncating mutations in RBM12 are associated with psychosis.	Pubmed	0.00537	1	0.018	0.189	1	1	RBM12
Pubmed	19925625	Cluster headache is associated with the alcohol dehydrogenase 4 (ADH4) gene.	Pubmed	0.00537	1	0.018	0.189	1	1	ADH4
Pubmed	30978340	KDM5B promotes breast cancer cell proliferation and migration via AMPK-mediated lipid metabolism reprogramming.	Pubmed	0.00537	1	0.018	0.189	1	1	KDM5B
Pubmed	17703099	Association analysis of tyrosine kinase FYN gene polymorphisms in asthmatic children.	Pubmed	0.00537	1	0.018	0.189	1	1	FYN
Pubmed	35181959	The heterozygous mutations of SLC26A8 are not the main actors for male infertility.	Pubmed	0.00537	1	0.018	0.189	1	1	SLC26A8
Pubmed	31031595	The Neuroprotection of KIBRA in Promoting Neuron Survival and Against Amyloid Œ≤-Induced Apoptosis.	Pubmed	0.00537	1	0.018	0.189	1	1	WWC1
Pubmed	26497204	EBV-miR-BART10-3p facilitates epithelial-mesenchymal transition and promotes metastasis of nasopharyngeal carcinoma by targeting BTRC.	Pubmed	0.00537	1	0.018	0.189	1	1	BTRC
Pubmed	33042272	Truncated HDAC9 identified by integrated genome-wide screen as the key modulator for paclitaxel resistance in triple-negative breast cancer.	Pubmed	0.00537	1	0.018	0.189	1	1	HDAC9
Pubmed	32752295	NR2F6 as a Prognostic Biomarker in HNSCC.	Pubmed	0.00537	1	0.018	0.189	1	1	NR2F6
Pubmed	18441369	Load and Pi control flux through the branched kinetic cycle of myosin V.	Pubmed	0.00537	1	0.018	0.189	1	1	MYO5A
Pubmed	19037964	Association of serum interleukin-33 level and the interleukin-33 genetic variant with Japanese cedar pollinosis.	Pubmed	0.00537	1	0.018	0.189	1	1	IL33
Pubmed	27495014	Memantine, an NMDA receptor antagonist, improves working memory deficits in DGKŒ≤ knockout mice.	Pubmed	0.00537	1	0.018	0.189	1	1	DGKB
Pubmed	38672510	Transgenic Overexpression of HDAC9 Promotes Adipocyte Hypertrophy, Insulin Resistance and Hepatic Steatosis in Aging Mice.	Pubmed	0.00537	1	0.018	0.189	1	1	HDAC9
Pubmed	15618018	Effect of all-trans-retinoic acid on mRNA binding protein p62 in human gastric cancer cells.	Pubmed	0.00537	1	0.018	0.189	1	1	IGF2BP2
Pubmed	22677992	CK19, CK20, EGFR and HER2 status of circulating tumor cells in patients with breast cancer.	Pubmed	0.00537	1	0.018	0.189	1	1	KRT20
Pubmed	19468823	NMR structural elucidation of myelin basic protein epitope 83-99 implicated in multiple sclerosis.	Pubmed	0.00537	1	0.018	0.189	1	1	MBP
Pubmed	31209109	Liver-specific deletion of IGF2 mRNA binding protein-2/IMP2 reduces hepatic fatty acid oxidation and increases hepatic triglyceride accumulation.	Pubmed	0.00537	1	0.018	0.189	1	1	IGF2BP2
Pubmed	26520056	Transmembrane-6 superfamily member 2 (TM6SF2) E167K variant increases susceptibility to hepatic steatosis in obese children.	Pubmed	0.00537	1	0.018	0.189	1	1	TM6SF2
Pubmed	9895129	Two species of mRNAs for the fyn proto-oncogene are produced by an alternative polyadenylation.	Pubmed	0.00537	1	0.018	0.189	1	1	FYN
Pubmed	30535474	Association between interleukin‚Äë33 and ovarian cancer.	Pubmed	0.00537	1	0.018	0.189	1	1	IL33
Pubmed	39085349	A neutrophil elastase-generated mature form of IL-33 is a potent regulator of endothelial cell activation and proliferative retinopathy.	Pubmed	0.00537	1	0.018	0.189	1	1	IL33
Pubmed	35022660	NFE2L3 promotes tumor progression and predicts a poor prognosis of bladder cancer.	Pubmed	0.00537	1	0.018	0.189	1	1	NFE2L3
Pubmed	17541939	LRRC4 inhibits glioblastoma cell proliferation, migration, and angiogenesis by downregulating pleiotropic cytokine expression and responses.	Pubmed	0.00537	1	0.018	0.189	1	1	LRRC4
Pubmed	32031120	CD57 as a routine neuroendocrine marker for liver metastasis.	Pubmed	0.00537	1	0.018	0.189	1	1	B3GAT1
Pubmed	16923428	Thrombospondin-4 1186G>C (A387P) is a sex-dependent risk factor for myocardial infarction: a large replication study with increased sample size from the same population.	Pubmed	0.00537	1	0.018	0.189	1	1	THBS4
Pubmed	19285094	Downregulation of LRP1 [correction of LPR1] at the blood-brain barrier in streptozotocin-induced diabetic mice.	Pubmed	0.00537	1	0.018	0.189	1	1	LRP1
Pubmed	20696246	Overexpression of glia maturation factor reinstates susceptibility to myelin oligodendrocyte glycoprotein-induced experimental autoimmune encephalomyelitis in glia maturation factor deficient mice.	Pubmed	0.00537	1	0.018	0.189	1	1	GMFB
Pubmed	8462099	The solution structure of the Oct-1 POU-specific domain reveals a striking similarity to the bacteriophage lambda repressor DNA-binding domain.	Pubmed	0.00537	1	0.018	0.189	1	1	POU2F1
Pubmed	32142834	Advanced glycation end products inhibit neural stem cell differentiation via upregualtion of HDAC3 expression.	Pubmed	0.00537	1	0.018	0.189	1	1	HDAC3
Pubmed	27304991	Atg5-mediated autophagy deficiency in proximal tubules promotes cell cycle G2/M arrest and renal fibrosis.	Pubmed	0.00537	1	0.018	0.189	1	1	ATG5
Pubmed	37165057	Identification of a genomic DNA sequence that quantitatively modulates KLF1 transcription factor expression in differentiating human hematopoietic cells.	Pubmed	0.00537	1	0.018	0.189	1	1	KLF1
Pubmed	25639207	Human carotid atherosclerotic lesion protein components decrease cholesterol biosynthesis rate in macrophages through 3-hydroxy-3-methylglutaryl-CoA reductase regulation.	Pubmed	0.00537	1	0.018	0.189	1	1	HMGCR
Pubmed	30929342	[Research progress of single-nucleotide polymorphism in theTM6SF2 rs58542926].	Pubmed	0.00537	1	0.018	0.189	1	1	TM6SF2
Pubmed	1362387	Alcohol dehydrogenase genes: restriction fragment length polymorphisms for ADH4 (pi-ADH) and ADH5 (chi-ADH) and construction of haplotypes among different ADH classes.	Pubmed	0.00537	1	0.018	0.189	1	1	ADH4
Pubmed	9078260	Regulation of the activity of MEK kinase 1 (MEKK1) by autophosphorylation within the kinase activation domain.	Pubmed	0.00537	1	0.018	0.189	1	1	MAP3K1
Pubmed	18347333	Myosin V and Kinesin act as tethers to enhance each others' processivity.	Pubmed	0.00537	1	0.018	0.189	1	1	MYO5A
Pubmed	21949094	IL-33 exacerbates acute kidney injury.	Pubmed	0.00537	1	0.018	0.189	1	1	IL33
Pubmed	21807966	Suppression of autophagy by FIP200 deletion impairs DNA damage repair and increases cell death upon treatments with anticancer agents.	Pubmed	0.00537	1	0.018	0.189	1	1	RB1CC1
Pubmed	32621820	SLC46A1 contributes to hepatic iron metabolism by importing heme in hepatocytes.	Pubmed	0.00537	1	0.018	0.189	1	1	SLC46A1
Pubmed	35385821	Pleiotropic effects of PCSK9-inhibition on hemostasis: Anti-PCSK9 reduce FVIII levels by enhancing LRP1 expression.	Pubmed	0.00537	1	0.018	0.189	1	1	LRP1
Pubmed	27400748	LRP1 expression in microglia is protective during CNS autoimmunity.	Pubmed	0.00537	1	0.018	0.189	1	1	LRP1
Pubmed	31703709	Pathological pain processing in mouse models of multiple sclerosis and spinal cord injury: contribution of plasma membrane calcium ATPase 2 (PMCA2).	Pubmed	0.00537	1	0.018	0.189	1	1	ATP2B2
Pubmed	24954871	CIP2A mediates erlotinib-induced apoptosis in non-small cell lung cancer cells without EGFR mutation.	Pubmed	0.00537	1	0.018	0.189	1	1	CIP2A
Pubmed	9438839	Unconventional myosins in cell movement, membrane traffic, and signal transduction.	Pubmed	0.00537	1	0.018	0.189	1	1	MYO5A
Pubmed	26892111	Fyn Plays a Pivotal Role in Fetomaternal Tolerance Through Regulation of Th17 Cells.	Pubmed	0.00537	1	0.018	0.189	1	1	FYN
Pubmed	17849419	HDAC3 overexpression and colon cancer cell proliferation and differentiation.	Pubmed	0.00537	1	0.018	0.189	1	1	HDAC3
Pubmed	1386340	Localization of the gene coding for ventricular myosin regulatory light chain (MYL2) to human chromosome 12q23-q24.3.	Pubmed	0.00537	1	0.018	0.189	1	1	MYL2
Pubmed	30173119	Interleukin-33 deficiency exacerbated experimental autoimmune encephalomyelitis with an influence on immune cells and glia cells.	Pubmed	0.00537	1	0.018	0.189	1	1	IL33
Pubmed	38214033	Early consequences of the phospholamban mutation PLN-R14del+/- in a transgenic mouse model.	Pubmed	0.00537	1	0.018	0.189	1	1	ATP2A2
Pubmed	12414690	Mechanosensitivity of N-type calcium channel currents.	Pubmed	0.00537	1	0.018	0.189	1	1	CACNA1B
Pubmed	16828974	Synaptic organization in cochlear inner hair cells deficient for the CaV1.3 (alpha1D) subunit of L-type Ca2+ channels.	Pubmed	0.00537	1	0.018	0.189	1	1	CACNA1D
Pubmed	9931332	Intra-renal and subcellular distribution of the human chloride channel, CLC-5, reveals a pathophysiological basis for Dent's disease.	Pubmed	0.00537	1	0.018	0.189	1	1	CLCN5
Pubmed	11834300	Light-potentiation of acoustic startle response (ASR) and monoamine efflux related to fearfulness in Fyn-deficient mice.	Pubmed	0.00537	1	0.018	0.189	1	1	FYN
Pubmed	12237901	PLU-1 nuclear protein, which is upregulated in breast cancer, shows restricted expression in normal human adult tissues: a new cancer/testis antigen?	Pubmed	0.00537	1	0.018	0.189	1	1	KDM5B
Pubmed	32546048	Histone Deacetylase 9 Activates IKK to Regulate Atherosclerotic Plaque Vulnerability.	Pubmed	0.00537	1	0.018	0.189	1	1	HDAC9
Pubmed	36610259	Deep brain stimulation effect in genetic dyskinetic cerebral palsy: The case of ADCY5- related disease.	Pubmed	0.00537	1	0.018	0.189	1	1	ADCY5
Pubmed	27931826	Alternating Hemiplegia of Childhood as a New Presentation of Adenylate Cyclase 5-Mutation-Associated Disease: A Report of Two Cases.	Pubmed	0.00537	1	0.018	0.189	1	1	ADCY5
Pubmed	31211471	Roles of the M4 acetylcholine receptor in the basal ganglia and the treatment of movement disorders.	Pubmed	0.00537	1	0.018	0.189	1	1	CHRM4
Pubmed	25724378	KLF1-null neonates display hydrops fetalis and a deranged erythroid transcriptome.	Pubmed	0.00537	1	0.018	0.189	1	1	KLF1
Pubmed	19950581	[The effects of human 21.5 kDa MBP gene on HepG-2 proliferation and apoptosis].	Pubmed	0.00537	1	0.018	0.189	1	1	MBP
Pubmed	35815926	Identifying KRT20 as a Potential Key Gene in Lymphatic Metastasis of Head and Neck Squamous Cell Carcinoma.	Pubmed	0.00537	1	0.018	0.189	1	1	KRT20
Pubmed	10739574	K+ channel distribution and clustering in developing and hypomyelinated axons of the optic nerve.	Pubmed	0.00537	1	0.018	0.189	1	1	MBP
Pubmed	10510427	Cerebroside sulfate activator protein (Saposin B): chromatographic and electrospray mass spectrometric properties.	Pubmed	0.00537	1	0.018	0.189	1	1	PSAP
Pubmed	34441043	Low KIBRA Expression Is Associated with Poor Prognosis in Patients with Triple-Negative Breast Cancer.	Pubmed	0.00537	1	0.018	0.189	1	1	WWC1
Pubmed	36084556	GAREM1 is involved in controlling body mass in mice and humans.	Pubmed	0.00537	1	0.018	0.189	1	1	GAREM1
Pubmed	37793965	CIP2A coordinates phosphosignaling, mitosis, and the DNA damage response.	Pubmed	0.00537	1	0.018	0.189	1	1	CIP2A
Pubmed	33683708	IL-33 augments the effect of rhinovirus HRV16 on inflammatory activity of human lung vascular endothelium-possible implications for rhinoviral asthma exacerbations.	Pubmed	0.00537	1	0.018	0.189	1	1	IL33
Pubmed	38097767	Exome sequencing of ATP1A3-negative cases of alternating hemiplegia of childhood reveals SCN2A as a novel causative gene.	Pubmed	0.00537	1	0.018	0.189	1	1	SCN2A
Pubmed	15525940	The role of autophagy during the early neonatal starvation period.	Pubmed	0.00537	1	0.018	0.189	1	1	ATG5
Pubmed	1721568	Regulation of myelin basic protein gene transcription in normal and shiverer mutant mice.	Pubmed	0.00537	1	0.018	0.189	1	1	MBP
Pubmed	24664723	In vivo function of the ER-Golgi transport protein LMAN1 in photoreceptor homeostasis.	Pubmed	0.00537	1	0.018	0.189	1	1	LMAN1
Pubmed	31693860	HDAC3 Regulates Gingival Fibroblast Inflammatory Responses in Periodontitis.	Pubmed	0.00537	1	0.018	0.189	1	1	HDAC3
Pubmed	37768946	The endocytic receptor protein LRP-1 modulate P-glycoprotein mediated drug resistance in MCF-7 cells.	Pubmed	0.00537	1	0.018	0.189	1	1	LRP1
Pubmed	11559353	Purification of brain peroxisomes and localization of 3-hydroxy-3-methylglutaryl coenzyme A reductase.	Pubmed	0.00537	1	0.018	0.189	1	1	HMGCR
Pubmed	20625812	Elevated TRF2 in advanced breast cancers with short telomeres.	Pubmed	0.00537	1	0.018	0.189	1	1	TERF2
Pubmed	22496821	Age-related changes of myelin basic protein in mouse and human auditory nerve.	Pubmed	0.00537	1	0.018	0.189	1	1	MBP
Pubmed	33837219	IL-33 expression in response to SARS-CoV-2 correlates with seropositivity in COVID-19 convalescent individuals.	Pubmed	0.00537	1	0.018	0.189	1	1	IL33
Pubmed	3422417	Somatic and germ-line reverse mutation rates of the retrovirus-induced dilute coat-color mutation of DBA mice.	Pubmed	0.00537	1	0.018	0.189	1	1	MYO5A
Pubmed	26831127	Clinical, biochemical and molecular characterization of prosaposin deficiency.	Pubmed	0.00537	1	0.018	0.189	1	1	PSAP
Pubmed	26856421	Enhanced electrostatic force microscopy reveals higher-order DNA looping mediated by the telomeric protein TRF2.	Pubmed	0.00537	1	0.018	0.189	1	1	TERF2
Pubmed	14586403	MEK kinase 1 mediates the antiapoptotic effect of the Bcr-Abl oncogene through NF-kappaB activation.	Pubmed	0.00537	1	0.018	0.189	1	1	MAP3K1
Pubmed	29282281	Unbalanced lipolysis results in lipotoxicity and mitochondrial damage in peroxisome-deficient Pex19 mutants.	Pubmed	0.00537	1	0.018	0.189	1	1	PEX19
Pubmed	27882351	Activity of NaV1.2 promotes neurodegeneration in an animal model of multiple sclerosis.	Pubmed	0.00537	1	0.018	0.189	1	1	SCN2A
Pubmed	15668256	Cloning, expression, and characterization of the human mitochondrial beta-ketoacyl synthase. Complementation of the yeast CEM1 knock-out strain.	Pubmed	0.00537	1	0.018	0.189	1	1	OXSM
Pubmed	39406239	Synaptic neoteny of human cortical neurons requires species-specific balancing of SRGAP2-SYNGAP1 cross-inhibition.	Pubmed	0.00537	1	0.018	0.189	1	1	SRGAP2
Pubmed	12151109	Functional expression of murine LRP1 requires correction of Lrp1 cDNA sequences.	Pubmed	0.00537	1	0.018	0.189	1	1	LRP1
Pubmed	11115837	Mice lacking renal chloride channel, CLC-5, are a model for Dent's disease, a nephrolithiasis disorder associated with defective receptor-mediated endocytosis.	Pubmed	0.00537	1	0.018	0.189	1	1	CLCN5
Pubmed	23843619	Palmitoylation is the switch that assigns calnexin to quality control or ER Ca2+ signaling.	Pubmed	0.00537	1	0.018	0.189	1	1	ATP2A2
Pubmed	6207773	Cytoplasmic location of linoleoyl-CoA desaturase in microsomal membranes of rat liver.	Pubmed	0.00537	1	0.018	0.189	1	1	FADS1
Pubmed	26293457	N-acetylglucosaminyltransferase V modulates radiosensitivity and migration of small cell lung cancer through epithelial-mesenchymal transition.	Pubmed	0.00537	1	0.018	0.189	1	1	MGAT5
Pubmed	24528004	M4 mAChR-mediated modulation of glutamatergic transmission at corticostriatal synapses.	Pubmed	0.00537	1	0.018	0.189	1	1	CHRM4
Pubmed	33934385	An Update on the Phenotype, Genotype and Neurobiology of ADCY5-Related Disease.	Pubmed	0.00537	1	0.018	0.189	1	1	ADCY5
Pubmed	11067868	Modulation of amyloid beta-protein clearance and Alzheimer's disease susceptibility by the LDL receptor-related protein pathway.	Pubmed	0.00537	1	0.018	0.189	1	1	LRP1
Pubmed	38514488	Identification roles of NFE2L3 in digestive system cancers.	Pubmed	0.00537	1	0.018	0.189	1	1	NFE2L3
Pubmed	35239708	An HDAC9-associated immune-related signature predicts bladder cancer prognosis.	Pubmed	0.00537	1	0.018	0.189	1	1	HDAC9
Pubmed	30667104	LncRNA Riken-201 and Riken-203 modulates neural development by regulating the Sox6 through sequestering miRNAs.	Pubmed	0.00537	1	0.018	0.189	1	1	SOX6
Pubmed	25893821	TM6SF2 Glu167Lys polymorphism is associated with low levels of LDL-cholesterol and increased liver injury in obese children.	Pubmed	0.00537	1	0.018	0.189	1	1	TM6SF2
Pubmed	29500903	Choice of reconstitution protocol modulates the aggregation state of full-length membrane-reconstituted synaptotagmin-1.	Pubmed	0.00537	1	0.018	0.189	1	1	SYT1
Pubmed	31752753	Association of TM6SF2 rs58542926 T/C gene polymorphism with hepatocellular carcinoma: a meta-analysis.	Pubmed	0.00537	1	0.018	0.189	1	1	TM6SF2
Pubmed	19264956	Inhibition of sympathetic N-type voltage-gated Ca2+ current underlies the reduction in norepinephrine release during colitis.	Pubmed	0.00537	1	0.018	0.189	1	1	CACNA1B
Pubmed	18802400	Functional implications of HNK-1 expression on invasive behaviour of melanoma cells.	Pubmed	0.00537	1	0.018	0.189	1	1	B3GAT1
Pubmed	2013321	The organization of the gene for the human cerebroside sulfate activator protein.	Pubmed	0.00537	1	0.018	0.189	1	1	PSAP
Pubmed	24229666	Replication of association study between type 2 diabetes mellitus and IGF2BP2 in Han Chinese population.	Pubmed	0.00537	1	0.018	0.189	1	1	IGF2BP2
Pubmed	25787994	Swapping of interaction partners with ATG5 for autophagosome maturation.	Pubmed	0.00537	1	0.018	0.189	1	1	ATG5
Pubmed	36465112	KIBRA regulates activity-induced AMPA receptor expression and synaptic plasticity in an age-dependent manner.	Pubmed	0.00537	1	0.018	0.189	1	1	WWC1
Pubmed	20925478	Human umbilical cord blood-derived mesenchymal stem cells upregulate myelin basic protein in shiverer mice.	Pubmed	0.00537	1	0.018	0.189	1	1	MBP
Pubmed	11869044	Differences between two strains of myelin basic protein (MBP) TCR transgenic mice: implications for tolerance induction.	Pubmed	0.00537	1	0.018	0.189	1	1	MBP
Pubmed	23650521	A subdomain interaction at the base of the lever allosterically tunes the mechanochemical mechanism of myosin 5a.	Pubmed	0.00537	1	0.018	0.189	1	1	MYO5A
Pubmed	27713571	HMG-CoAR expression in male breast cancer: relationship with hormone receptors, Hippo transducers and survival outcomes.	Pubmed	0.00537	1	0.018	0.189	1	1	HMGCR
Pubmed	11464474	[Recent advances of the treatment in metabolic disorders].	Pubmed	0.00537	1	0.018	0.189	1	1	ASS1
Pubmed	32946770	Dimerization of SERCA2a Enhances Transport Rate and Improves Energetic Efficiency in Living Cells.	Pubmed	0.00537	1	0.018	0.189	1	1	ATP2A2
Pubmed	26522733	The association and prognostic relevance of cancerous inhibitor of protein phosphatase 2A and inflammation in tongue squamous cell carcinoma.	Pubmed	0.00537	1	0.018	0.189	1	1	CIP2A
Pubmed	24495580	KDM5B focuses H3K4 methylation near promoters and enhancers during embryonic stem cell self-renewal and differentiation.	Pubmed	0.00537	1	0.018	0.189	1	1	KDM5B
Pubmed	20951705	Expression and roles of Cav1.3 (Œ±1D) L-type Ca¬≤+ channel in atrioventricular node automaticity.	Pubmed	0.00537	1	0.018	0.189	1	1	CACNA1D
Pubmed	12799019	Experimental autoimmune encephalomyelitis relapses are reduced in heterozygous golli MBP knockout mice.	Pubmed	0.00537	1	0.018	0.189	1	1	MBP
Pubmed	16973824	Protein kinase C activation inhibits Cav1.3 calcium channel at NH2-terminal serine 81 phosphorylation site.	Pubmed	0.00537	1	0.018	0.189	1	1	CACNA1D
Pubmed	20708824	Implication of IL-33 gene polymorphism in Chinese patients with Alzheimer's disease.	Pubmed	0.00537	1	0.018	0.189	1	1	IL33
Pubmed	14514878	Cav1.3 (alpha1D) Ca2+ currents in neonatal outer hair cells of mice.	Pubmed	0.00537	1	0.018	0.189	1	1	CACNA1D
Pubmed	19733625	The role of Fyn kinase in the release from metaphase in mammalian oocytes.	Pubmed	0.00537	1	0.018	0.189	1	1	FYN
Pubmed	27603301	Association between IL-33 Gene Polymorphisms (rs1929992, rs7044343) and Systemic Lupus Erythematosus in a Chinese Han Population.	Pubmed	0.00537	1	0.018	0.189	1	1	IL33
Pubmed	36697763	A truncated and catalytically inactive isoform of KDM5B histone demethylase accumulates in breast cancer cells and regulates H3K4 tri-methylation and gene expression.	Pubmed	0.00537	1	0.018	0.189	1	1	KDM5B
Pubmed	25808546	IL-33 Exacerbates Periodontal Disease through Induction of RANKL.	Pubmed	0.00537	1	0.018	0.189	1	1	IL33
Pubmed	35440172	Perivascular Fibrosis Is Mediated by a KLF10-IL-9 Signaling Axis in CD4+ T Cells.	Pubmed	0.00537	1	0.018	0.189	1	1	KLF10
Pubmed	38397481	Peroxisomal Localization of a Truncated HMG-CoA Reductase under Low Cholesterol Conditions.	Pubmed	0.00537	1	0.018	0.189	1	1	HMGCR
Pubmed	33225984	The eIF4E homolog 4EHP (eIF4E2) regulates hippocampal long-term depression and impacts social behavior.	Pubmed	0.00537	1	0.018	0.189	1	1	EIF4E2
Pubmed	21697088	Enhanced epithelial-mesenchymal transition-like phenotype in N-acetylglucosaminyltransferase V transgenic mouse skin promotes wound healing.	Pubmed	0.00537	1	0.018	0.189	1	1	MGAT5
Pubmed	2590185	Isolation and characterization of a cDNA clone encoding human aromatic L-amino acid decarboxylase.	Pubmed	0.00537	1	0.018	0.189	1	1	DDC
Pubmed	20926795	IL-33 mediates inflammatory responses in human lung tissue cells.	Pubmed	0.00537	1	0.018	0.189	1	1	IL33
Pubmed	29463593	Interleukin 33 Signaling Restrains Sporadic Colon Cancer in an Interferon-Œ≥-Dependent Manner.	Pubmed	0.00537	1	0.018	0.189	1	1	IL33
Pubmed	21796726	A gain-of-glycosylation mutation associated with myoclonus-dystonia syndrome affects trafficking and processing of mouse Œµ-sarcoglycan in the late secretory pathway.	Pubmed	0.00537	1	0.018	0.189	1	1	SGCE
Pubmed	22072119	CIP2A expression is elevated in cervical cancer.	Pubmed	0.00537	1	0.018	0.189	1	1	CIP2A
Pubmed	28413712	Variation within MBP gene predicts disease course in multiple sclerosis.	Pubmed	0.00537	1	0.018	0.189	1	1	MBP
Pubmed	15800028	Expression of the common heat-shock protein receptor CD91 is increased on monocytes of exposed yet HIV-1-seronegative subjects.	Pubmed	0.00537	1	0.018	0.189	1	1	LRP1
Pubmed	14704796	GLUT11, but not GLUT8 or GLUT12, is expressed in human skeletal muscle in a fibre type-specific pattern.	Pubmed	0.00537	1	0.018	0.189	1	1	SLC2A11
Pubmed	22997098	Proteomic features of potential tumor suppressor NESG1 in nasopharyngeal carcinoma.	Pubmed	0.00537	1	0.018	0.189	1	1	CFAP45
Pubmed	15607429	The open-eyelid mutation, lidgap-Gates, is an eight-exon deletion in the mouse Map3k1 gene.	Pubmed	0.00537	1	0.018	0.189	1	1	MAP3K1
Pubmed	26748611	IL-33 is related to innate immune activation and sensitization to HDM in mild steroid-free asthma.	Pubmed	0.00537	1	0.018	0.189	1	1	IL33
Pubmed	38216729	Detection of hidden intronic DDC variant in aromatic L-amino acid decarboxylase deficiency by adaptive sampling.	Pubmed	0.00537	1	0.018	0.189	1	1	DDC
Pubmed	29500918	Intracellular communication between lipid droplets and peroxisomes: the Janus face of PEX19.	Pubmed	0.00537	1	0.018	0.189	1	1	PEX19
Pubmed	17287512	Erbin enhances voltage-dependent facilitation of Ca(v)1.3 Ca2+ channels through relief of an autoinhibitory domain in the Ca(v)1.3 alpha1 subunit.	Pubmed	0.00537	1	0.018	0.189	1	1	CACNA1D
Pubmed	16911517	Expression and function of Noxo1gamma, an alternative splicing form of the NADPH oxidase organizer 1.	Pubmed	0.00537	1	0.018	0.189	1	1	NOXO1
Pubmed	26688581	Rescuing effects of RXR agonist bexarotene on aging-related synapse loss depend on neuronal LRP1.	Pubmed	0.00537	1	0.018	0.189	1	1	LRP1
Pubmed	26926076	IL-33 is associated with unfavorable postoperative survival of patients with clear-cell renal cell carcinoma.	Pubmed	0.00537	1	0.018	0.189	1	1	IL33
Pubmed	3265124	The B-cell-specific Oct-2 protein contains POU box- and homeo box-type domains.	Pubmed	0.00537	1	0.018	0.189	1	1	POU2F2
Pubmed	36695175	Interleukin-33 Mediates Cardiomyopathy After Acute Kidney Injury by Signaling to Cardiomyocytes.	Pubmed	0.00537	1	0.018	0.189	1	1	IL33
Pubmed	18801187	Recessive genetic mode of an ADH4 variant in substance dependence in African-Americans: A model of utility of the HWD test.	Pubmed	0.00537	1	0.018	0.189	1	1	ADH4
Pubmed	27786411	Hes4: A potential prognostic biomarker for newly diagnosed patients with high-grade osteosarcoma.	Pubmed	0.00537	1	0.018	0.189	1	1	HES4
Pubmed	18083338	Octamer-binding transcription factor-1 gene is upregulated in primary varicose veins.	Pubmed	0.00537	1	0.018	0.189	1	1	POU2F1
Pubmed	11453974	Fundus albipunctatus and retinitis punctata albescens in a pedigree with an R150Q mutation in RLBP1.	Pubmed	0.00537	1	0.018	0.189	1	1	RLBP1
Pubmed	11248808	CD91: a receptor for heat shock protein gp96.	Pubmed	0.00537	1	0.018	0.189	1	1	LRP1
Pubmed	31126231	Corrupted DNA-binding specificity and ectopic transcription underpin dominant neomorphic mutations in KLF/SP transcription factors.	Pubmed	0.00537	1	0.018	0.189	1	1	KLF1
Pubmed	17116488	Alterations in the ATP2A2 gene in correlation with colon and lung cancer.	Pubmed	0.00537	1	0.018	0.189	1	1	ATP2A2
Pubmed	32284067	Association between rs2107595 HDAC9 gene polymorphism and advanced carotid atherosclerosis in the Slovenian cohort.	Pubmed	0.00537	1	0.018	0.189	1	1	HDAC9
Pubmed	1387588	pp59fyn mutant mice display differential signaling in thymocytes and peripheral T cells.	Pubmed	0.00537	1	0.018	0.189	1	1	FYN
Pubmed	23818766	Association of polymorphisms in FADS gene with age-related changes in serum phospholipid polyunsaturated fatty acids and oxidative stress markers in middle-aged nonobese men.	Pubmed	0.00537	1	0.018	0.189	1	1	FADS1
Pubmed	17129779	Identification of an intestinal folate transporter and the molecular basis for hereditary folate malabsorption.	Pubmed	0.00537	1	0.018	0.189	1	1	SLC46A1
Pubmed	38647453	Calcium ions promote migrasome formation via Synaptotagmin-1.	Pubmed	0.00537	1	0.018	0.189	1	1	SYT1
Pubmed	25543045	IL-33 promotes mouse keratinocyte-derived chemokine, an IL-8 homologue, expression in airway smooth muscle cells in ovalbumin-sensitized mice.	Pubmed	0.00537	1	0.018	0.189	1	1	IL33
Pubmed	11726558	Dramatic phenotypic improvement during pregnancy in a genetic leukodystrophy: estrogen appears to be a critical factor.	Pubmed	0.00537	1	0.018	0.189	1	1	PSAP
Pubmed	9582349	Cloning and characterization of 4EHP, a novel mammalian eIF4E-related cap-binding protein.	Pubmed	0.00537	1	0.018	0.189	1	1	EIF4E2
Pubmed	8028508	Deficient ileal 3-hydroxy-3-methylglutaryl coenzyme A reductase activity in sitosterolemia: sitosterol is not a feedback inhibitor of intestinal cholesterol biosynthesis.	Pubmed	0.00537	1	0.018	0.189	1	1	HMGCR
Pubmed	26074085	Functions of myosin light chain-2 (MYL2) in cardiac muscle and disease.	Pubmed	0.00537	1	0.018	0.189	1	1	MYL2
Pubmed	26965686	Other Proteins Involved in Parkinson's Disease and Related Disorders.	Pubmed	0.00537	1	0.018	0.189	1	1	DNAJC13
Pubmed	20854827	Neonatal gene transfer of Serca2a delays onset of hypertrophic remodeling and improves function in familial hypertrophic cardiomyopathy.	Pubmed	0.00537	1	0.018	0.189	1	1	ATP2A2
Pubmed	30791981	LMAN1 (ERGIC-53) promotes trafficking of neuroreceptors.	Pubmed	0.00537	1	0.018	0.189	1	1	LMAN1
Pubmed	33379261	High Expression of KLF10 Is Associated with Favorable Survival in Patients with Oral Squamous Cell Carcinoma.	Pubmed	0.00537	1	0.018	0.189	1	1	KLF10
Pubmed	23721366	Delta-6-desaturase gene polymorphism is associated with lipoprotein oxidation in vitro.	Pubmed	0.00537	1	0.018	0.189	1	1	FADS1
Pubmed	2025281	Secretion of sphingolipid hydrolase activator precursor, prosaposin.	Pubmed	0.00537	1	0.018	0.189	1	1	PSAP
Pubmed	2432182	Inefficient transcription of the myelin basic protein gene possibly causes hypomyelination in myelin-deficient mutant mice.	Pubmed	0.00537	1	0.018	0.189	1	1	MBP
Pubmed	22119406	Innate lymphoid cells responding to IL-33 mediate airway hyperreactivity independently of adaptive immunity.	Pubmed	0.00537	1	0.018	0.189	1	1	IL33
Pubmed	25571975	Autophagy supports survival and phototransduction protein levels in rod photoreceptors.	Pubmed	0.00537	1	0.018	0.189	1	1	ATG5
Pubmed	33500241	Mutation in the distal NPxY motif of LRP1 alleviates dietary cholesterol-induced dyslipidemia and tissue inflammation.	Pubmed	0.00537	1	0.018	0.189	1	1	LRP1
Pubmed	23506900	Heme and FLVCR-related transporter families SLC48 and SLC49.	Pubmed	0.00537	1	0.018	0.189	1	1	SLC49A3
Pubmed	30546006	Efficacy of arginine depletion by ADI-PEG20 in an intracranial model of GBM.	Pubmed	0.00537	1	0.018	0.189	1	1	ASS1
Pubmed	30954217	An ATG5 knockout promotes paclitaxel resistance in v-Ha-ras-transformed NIH 3T3 cells.	Pubmed	0.00537	1	0.018	0.189	1	1	ATG5
Pubmed	30487217	Ablation of Œ±2Œ¥-1 inhibits cell-surface trafficking of endogenous N-type calcium channels in the pain pathway in vivo.	Pubmed	0.00537	1	0.018	0.189	1	1	CACNA1B
Pubmed	18849153	Genetic association between -93A/G polymorphism in the Fyn kinase gene and alcohol dependence in Spanish men.	Pubmed	0.00537	1	0.018	0.189	1	1	FYN
Pubmed	16102056	Beyond endocytosis: LRP function in cell migration, proliferation and vascular permeability.	Pubmed	0.00537	1	0.018	0.189	1	1	LRP1
Pubmed	33730593	Synaptotagmin-1 interacts with PI(4,5)P2 to initiate synaptic vesicle docking in hippocampal neurons.	Pubmed	0.00537	1	0.018	0.189	1	1	SYT1
Pubmed	28584820	The LDL Receptor-Related Protein 1: At the Crossroads of Lipoprotein Metabolism and Insulin Signaling.	Pubmed	0.00537	1	0.018	0.189	1	1	LRP1
Pubmed	34417544	Optogenetic inhibition of indirect pathway neurons in the dorsomedial striatum reduces excessive grooming in Sapap3-knockout mice.	Pubmed	0.00537	1	0.018	0.189	1	1	DLGAP3
Pubmed	19397951	Association of KIBRA and memory.	Pubmed	0.00537	1	0.018	0.189	1	1	WWC1
Pubmed	12969517	Expression of LRRC4 has the potential to decrease the growth rate and tumorigenesis of glioblastoma cell line U251.	Pubmed	0.00537	1	0.018	0.189	1	1	LRRC4
Pubmed	38636794	LRP1 in GABAergic neurons is a key link between obesity and memory function.	Pubmed	0.00537	1	0.018	0.189	1	1	LRP1
Pubmed	10331953	The BTRC gene, encoding a human F-box/WD40-repeat protein, maps to chromosome 10q24-q25.	Pubmed	0.00537	1	0.018	0.189	1	1	BTRC
Pubmed	11992572	Investigation of two variants in the DOPA decarboxylase gene in patients with autism.	Pubmed	0.00537	1	0.018	0.189	1	1	DDC
Pubmed	36853804	KIBRA upregulation increases susceptibility to podocyte injury and glomerular disease progression.	Pubmed	0.00537	1	0.018	0.189	1	1	WWC1
Pubmed	10655556	The cell cycle control gene ZAC/PLAGL1 is imprinted--a strong candidate gene for transient neonatal diabetes.	Pubmed	0.00537	1	0.018	0.189	1	1	PLAGL1
Pubmed	15525770	Deletion of N-type calcium channels alters ethanol reward and reduces ethanol consumption in mice.	Pubmed	0.00537	1	0.018	0.189	1	1	CACNA1B
Pubmed	34033896	Involvement of acid ceramidase in the degradation of bioactive N-acylethanolamines.	Pubmed	0.00537	1	0.018	0.189	1	1	PSAP
Pubmed	23784969	Allele-specific imbalance mapping identifies HDAC9 as a candidate gene for cutaneous squamous cell carcinoma.	Pubmed	0.00537	1	0.018	0.189	1	1	HDAC9
Pubmed	30092824	Histone demethylase JARID1B/KDM5B promotes aggressiveness of non-small cell lung cancer and serves as a good prognostic predictor.	Pubmed	0.00537	1	0.018	0.189	1	1	KDM5B
Pubmed	39202393	A Genotype/Phenotype Study of KDM5B-Associated Disorders Suggests a Pathogenic Effect of Dominantly Inherited Missense Variants.	Pubmed	0.00537	1	0.018	0.189	1	1	KDM5B
Pubmed	32007477	Histone lysine demethylase KDM5B maintains chronic myeloid leukemia via multiple epigenetic actions.	Pubmed	0.00537	1	0.018	0.189	1	1	KDM5B
Pubmed	29603094	HERC1 Ubiquitin Ligase Is Required for Normal Axonal Myelination in the Peripheral Nervous System.	Pubmed	0.00537	1	0.018	0.189	1	1	HERC1
Pubmed	24374312	Interactions between JARID2 and noncoding RNAs regulate PRC2 recruitment to chromatin.	Pubmed	0.00537	1	0.018	0.189	1	1	JARID2
Pubmed	33369848	Paladin is a phosphoinositide phosphatase regulating endosomal VEGFR2 signalling and angiogenesis.	Pubmed	0.00537	1	0.018	0.189	1	1	PALD1
Pubmed	7596809	Characterisation of a novel minisatellite that provides multiple splice donor sites in an interferon-induced transcript.	Pubmed	0.00537	1	0.018	0.189	1	1	IFI6
Pubmed	21757185	Converging evidence for an association of ATP2B2 allelic variants with autism in male subjects.	Pubmed	0.00537	1	0.018	0.189	1	1	ATP2B2
Pubmed	12223413	The early epaxial enhancer is essential for the initial expression of the skeletal muscle determination gene Myf5 but not for subsequent, multiple phases of somitic myogenesis.	Pubmed	0.00537	1	0.018	0.189	1	1	MYF5
Pubmed	18406327	Deletion of histone deacetylase 3 reveals critical roles in S phase progression and DNA damage control.	Pubmed	0.00537	1	0.018	0.189	1	1	HDAC3
Pubmed	20600670	Blockade of different muscarinic receptor subtypes changes the equilibrium between excitation and inhibition in rat visual cortex.	Pubmed	0.00537	1	0.018	0.189	1	1	CHRM4
Pubmed	18024962	Effectors of rapid homeostatic responses of endoplasmic reticulum cholesterol and 3-hydroxy-3-methylglutaryl-CoA reductase.	Pubmed	0.00537	1	0.018	0.189	1	1	HMGCR
Pubmed	24074052	Probing structural requirements of positive allosteric modulators of the M4 muscarinic receptor.	Pubmed	0.00537	1	0.018	0.189	1	1	CHRM4
Pubmed	28511835	ADCY5-related movement disorders: Frequency, disease course and phenotypic variability in a cohort of paediatric patients.	Pubmed	0.00537	1	0.018	0.189	1	1	ADCY5
Pubmed	36708946	Nuclear IL-33 in Fibroblasts Promotes Skin Fibrosis.	Pubmed	0.00537	1	0.018	0.189	1	1	IL33
Pubmed	27702770	Impaired sensitivity to pain stimuli in plasma membrane calcium ATPase 2 (PMCA2) heterozygous mice: a possible modality- and sex-specific role for PMCA2 in nociception.	Pubmed	0.00537	1	0.018	0.189	1	1	ATP2B2
Pubmed	6198644	Characterization of mouse myelin basic protein messenger RNAs with a myelin basic protein cDNA clone.	Pubmed	0.00537	1	0.018	0.189	1	1	MBP
Pubmed	25951238	JARID1B Expression Plays a Critical Role in Chemoresistance and Stem Cell-Like Phenotype of Neuroblastoma Cells.	Pubmed	0.00537	1	0.018	0.189	1	1	KDM5B
Pubmed	32790717	Transcriptional regulators of the Golli/myelin basic protein locus integrate additive and stealth activities.	Pubmed	0.00537	1	0.018	0.189	1	1	MBP
Pubmed	34394238	Association of FADS2 rs174575 gene polymorphism and insulin resistance in type 2 diabetes mellitus.	Pubmed	0.00537	1	0.018	0.189	1	1	FADS1
Pubmed	30404833	Biphasic recruitment of TRF2 to DNA damage sites promotes non-sister chromatid homologous recombination repair.	Pubmed	0.00537	1	0.018	0.189	1	1	TERF2
Pubmed	8896981	Erythroid Kr√ºppel-like factor exhibits an early and sequentially localized pattern of expression during mammalian erythroid ontogeny.	Pubmed	0.00537	1	0.018	0.189	1	1	KLF1
Pubmed	16154905	Characterization of the human SLC2A11 (GLUT11) gene: alternative promoter usage, function, expression, and subcellular distribution of three isoforms, and lack of mouse orthologue.	Pubmed	0.00537	1	0.018	0.189	1	1	SLC2A11
Pubmed	28690014	Psychiatric symptoms in myoclonus-dystonia syndrome are just concomitant features regardless of the SGCE gene mutation.	Pubmed	0.00537	1	0.018	0.189	1	1	SGCE
Pubmed	33331250	Association between FADS1 rs174547 and levels of long-chain PUFA: a meta-analysis.	Pubmed	0.00537	1	0.018	0.189	1	1	FADS1
Pubmed	28774213	First description of enhanced expression of glia maturation factor-beta in experimental toxoplasmic encephalitis.	Pubmed	0.00537	1	0.018	0.189	1	1	GMFB
Pubmed	8896984	Gene targeting the myf-5 locus with nlacZ reveals expression of this myogenic factor in mature skeletal muscle fibres as well as early embryonic muscle.	Pubmed	0.00537	1	0.018	0.189	1	1	MYF5
Pubmed	38564633	Pathogenic gating pore current conducted by autism-related mutations in the NaV1.2 brain sodium channel.	Pubmed	0.00537	1	0.018	0.189	1	1	SCN2A
Pubmed	26821880	Three-dimensional homology model of GlcNAc-TV glycosyltransferase.	Pubmed	0.00537	1	0.018	0.189	1	1	MGAT5
Pubmed	2541245	Progressive ankylosis (ank/ank) in mice: an animal model of spondyloarthropathy. II. Light and electron microscopic findings.	Pubmed	0.00537	1	0.018	0.189	1	1	ANKH
Pubmed	16958257	Darier's disease.	Pubmed	0.00537	1	0.018	0.189	1	1	ATP2A2
Pubmed	7977368	Mutations in argininosuccinate synthetase mRNA of Japanese patients, causing classical citrullinemia.	Pubmed	0.00537	1	0.018	0.189	1	1	ASS1
Pubmed	24870747	Correlations between serum IL33 and tumor development: a meta-analysis.	Pubmed	0.00537	1	0.018	0.189	1	1	IL33
Pubmed	34729751	[Autism spectrum disorder/development delay in siblings with SCN2A mutations caused by germline mosaicism].	Pubmed	0.00537	1	0.018	0.189	1	1	SCN2A
Pubmed	9653142	ClC-5, the chloride channel mutated in Dent's disease, colocalizes with the proton pump in endocytotically active kidney cells.	Pubmed	0.00537	1	0.018	0.189	1	1	CLCN5
Pubmed	1688761	Normal composition of the major lipids and the distribution of their fatty acids in central nervous system myelin further discriminate mld from shiverer mice.	Pubmed	0.00537	1	0.018	0.189	1	1	MBP
Pubmed	15154672	Exposure to hexanal odor influences maternal behavior and induces neonatal death in Fyn tyrosine kinase-deficient mice.	Pubmed	0.00537	1	0.018	0.189	1	1	FYN
Pubmed	38048694	Loss of CD20 expression as a mechanism of resistance to mosunetuzumab in relapsed/refractory B-cell lymphomas.	Pubmed	0.00537	1	0.018	0.189	1	1	KRT20
Pubmed	29872959	Role of Telomeric TRF2 in Orosphere Formation and CSC Phenotype Maintenance Through Efficient DNA Repair Pathway and its Correlation with Recurrence in OSCC.	Pubmed	0.00537	1	0.018	0.189	1	1	TERF2
Pubmed	10654176	Detection of mRNA for proteins involved in retinol metabolism in iris pigment epithelium.	Pubmed	0.00537	1	0.018	0.189	1	1	RLBP1
Pubmed	11306441	Genetic ablation of the src kinase p59fynT exacerbates pulmonary inflammation in an allergic mouse model.	Pubmed	0.00537	1	0.018	0.189	1	1	FYN
Pubmed	8593159	Membrane adhesion and other functions for the myelin basic proteins.	Pubmed	0.00537	1	0.018	0.189	1	1	MBP
Pubmed	28749240	Epigenetic dysregulation of the erythropoietic transcription factor KLF1 and the Œ≤-like globin locus in juvenile myelomonocytic leukemia.	Pubmed	0.00537	1	0.018	0.189	1	1	KLF1
Pubmed	12200739	Clinical and laboratory findings in twins with neonatal epileptic encephalopathy mimicking aromatic L-amino acid decarboxylase deficiency.	Pubmed	0.00537	1	0.018	0.189	1	1	DDC
Pubmed	38575342	The Intellectual Disability Risk Gene Kdm5b Regulates Long-Term Memory Consolidation in the Hippocampus.	Pubmed	0.00537	1	0.018	0.189	1	1	KDM5B
Pubmed	8573994	Molecular role of sulfated glycoprotein-1 (SGP-1/prosaposin) in Sertoli cells.	Pubmed	0.00537	1	0.018	0.189	1	1	PSAP
Pubmed	20301631	Citrullinemia Type I	Pubmed	0.00537	1	0.018	0.189	1	1	ASS1
Pubmed	30573669	A novel form of JARID2 is required for differentiation in lineage-committed cells.	Pubmed	0.00537	1	0.018	0.189	1	1	JARID2
Pubmed	26868511	Thrombospondin-4 ablation reduces macrophage recruitment in adipose tissue and neointima and suppresses injury-induced restenosis in mice.	Pubmed	0.00537	1	0.018	0.189	1	1	THBS4
Pubmed	31152465	Jarid1b promotes epidermal differentiation by mediating the repression of Ship1 and activation of the AKT/Ovol1 pathway.	Pubmed	0.00537	1	0.018	0.189	1	1	KDM5B
Pubmed	20301634	Craniometaphyseal Dysplasia, Autosomal Dominant	Pubmed	0.00537	1	0.018	0.189	1	1	ANKH
Pubmed	33838671	Argininosuccinate synthase 1 suppresses tumor progression through activation of PERK/eIF2Œ±/ATF4/CHOP axis in hepatocellular carcinoma.	Pubmed	0.00537	1	0.018	0.189	1	1	ASS1
Pubmed	27111066	Esophageal Epithelial-Derived IL-33 Is Upregulated in Patients with Heartburn.	Pubmed	0.00537	1	0.018	0.189	1	1	IL33
Pubmed	29667928	Skin cells prefer a slower calcium pump.	Pubmed	0.00537	1	0.018	0.189	1	1	ATP2A2
Pubmed	17635506	Recurrent p.N767S mutation in the ATP2A2 gene in a Japanese family with haemorrhagic Darier disease clinically mimicking epidermolysis bullosa simplex with mottled pigmentation.	Pubmed	0.00537	1	0.018	0.189	1	1	ATP2A2
Pubmed	12921630	[Association of child absence epilepsy with T-STAR gene].	Pubmed	0.00537	1	0.018	0.189	1	1	KHDRBS3
Pubmed	7451686	Central myelin in the mouse mutant shiverer.	Pubmed	0.00537	1	0.018	0.189	1	1	MBP
Pubmed	28764803	A novel RLBP1 gene geographical area-related mutation present in a young patient with retinitis punctata albescens.	Pubmed	0.00537	1	0.018	0.189	1	1	RLBP1
Pubmed	39443331	Mitogen-activated protein kinase kinase kinase 1 facilitates the temozolomide resistance and migration of GBM via the MEK/ERK signalling.	Pubmed	0.00537	1	0.018	0.189	1	1	MAP3K1
Pubmed	29331643	Glucagon-like peptide 1 signaling inhibits allergen-induced lung IL-33 release and reduces group 2 innate lymphoid cell cytokine production in¬†vivo.	Pubmed	0.00537	1	0.018	0.189	1	1	IL33
Pubmed	32728764	IL-33 deficiency protects mice from DSS-induced experimental colitis by suppressing ILC2 and Th17 cell responses.	Pubmed	0.00537	1	0.018	0.189	1	1	IL33
Pubmed	20551179	AGAP2 regulates retrograde transport between early endosomes and the TGN.	Pubmed	0.00537	1	0.018	0.189	1	1	AGAP2
Pubmed	33548158	Hypertrophic cardiomyopathy associated E22K mutation in myosin regulatory light chain decreases calcium-activated tension and stiffness and reduces myofilament Ca2+ sensitivity.	Pubmed	0.00537	1	0.018	0.189	1	1	MYL2
Pubmed	10930450	Critical activities of Rac1 and Cdc42Hs in skeletal myogenesis: antagonistic effects of JNK and p38 pathways.	Pubmed	0.00537	1	0.018	0.189	1	1	MYF5
Pubmed	39023138	Myelin basic protein mRNA levels affect myelin sheath dimensions, architecture, plasticity, and density of resident glial cells.	Pubmed	0.00537	1	0.018	0.189	1	1	MBP
Pubmed	35215846	Dengue and Zika Virus Capsid Proteins Contain a Common PEX19-Binding Motif.	Pubmed	0.00537	1	0.018	0.189	1	1	PEX19
Pubmed	18395194	Glia maturation factor modulates beta-amyloid-induced glial activation, inflammatory cytokine/chemokine production and neuronal damage.	Pubmed	0.00537	1	0.018	0.189	1	1	GMFB
Pubmed	31189776	Prognostic Significance of Phosphorylated Fyn in Patients with Lung Adenocarcinoma after Lung Resection.	Pubmed	0.00537	1	0.018	0.189	1	1	FYN
Pubmed	9836645	Role of MEKK1 in cell survival and activation of JNK and ERK pathways defined by targeted gene disruption.	Pubmed	0.00537	1	0.018	0.189	1	1	MAP3K1
Pubmed	24399648	Autoantibody response to a novel tumor-associated antigen p90/CIP2A in breast cancer immunodiagnosis.	Pubmed	0.00537	1	0.018	0.189	1	1	CIP2A
Pubmed	18974863	The novel mouse mutation Oblivion inactivates the PMCA2 pump and causes progressive hearing loss.	Pubmed	0.00537	1	0.018	0.189	1	1	ATP2B2
Pubmed	11872751	A secreted type of beta 1,6-N-acetylglucosaminyltransferase V (GnT-V) induces tumor angiogenesis without mediation of glycosylation: a novel function of GnT-V distinct from the original glycosyltransferase activity.	Pubmed	0.00537	1	0.018	0.189	1	1	MGAT5
Pubmed	11102452	Familial hypertrophic cardiomyopathy mutations in the regulatory light chains of myosin affect their structure, Ca2+ binding, and phosphorylation.	Pubmed	0.00537	1	0.018	0.189	1	1	MYL2
Pubmed	2805429	Progressive ankylosis (ank/ank) in mice: an animal model of spondyloarthropathy. III. Proliferative spleen cell response to T cell mitogens.	Pubmed	0.00537	1	0.018	0.189	1	1	ANKH
Pubmed	21601398	Expression of myelin basic protein in the human auditory nerve - an immunohistochemical and comparative study.	Pubmed	0.00537	1	0.018	0.189	1	1	MBP
Pubmed	30765605	Molecular basis for pore blockade of human Na+ channel Nav1.2 by the Œº-conotoxin KIIIA.	Pubmed	0.00537	1	0.018	0.189	1	1	SCN2A
Pubmed	27126934	[IL-33 promotes airway remodeling in a mouse model of asthma via ERK1/2 signaling pathway].	Pubmed	0.00537	1	0.018	0.189	1	1	IL33
Pubmed	3242555	Complete amino-acid sequence of the naturally occurring A2 activator protein for enzymic sphingomyelin degradation: identity to the sulfatide activator protein (SAP-1).	Pubmed	0.00537	1	0.018	0.189	1	1	PSAP
Pubmed	8786422	Myelin basic protein gene expression in neurons: developmental and regional changes in protein targeting within neuronal nuclei, cell bodies, and processes.	Pubmed	0.00537	1	0.018	0.189	1	1	MBP
Pubmed	36084669	LncRNA AC026401.3 interacts with OCT1 to intensify sorafenib and lenvatinib resistance by activating E2F2 signaling in hepatocellular carcinoma.	Pubmed	0.00537	1	0.018	0.189	1	1	POU2F1
Pubmed	11916005	Thirteen single-nucleotide polymorphisms (SNPs) in the alcohol dehydrogenase 4 (ADH4) gene locus.	Pubmed	0.00537	1	0.018	0.189	1	1	ADH4
Pubmed	10510341	Cutting edge: NKT cell development is selectively impaired in Fyn- deficient mice.	Pubmed	0.00537	1	0.018	0.189	1	1	FYN
Pubmed	24786898	Altered subcellular localization of IL-33 leads to non-resolving lethal inflammation.	Pubmed	0.00537	1	0.018	0.189	1	1	IL33
Pubmed	25108225	MAGI-2 is critical for the formation and maintenance of the glomerular filtration barrier in mouse kidney.	Pubmed	0.00537	1	0.018	0.189	1	1	MAGI2
Pubmed	22106086	Early infantile epileptic encephalopathy associated with the disrupted gene encoding Slit-Robo Rho GTPase activating protein 2 (SRGAP2).	Pubmed	0.00537	1	0.018	0.189	1	1	SRGAP2
Pubmed	25012067	Intravenous immunoglobulin-induced IL-33 is insufficient to mediate basophil expansion in autoimmune patients.	Pubmed	0.00537	1	0.018	0.189	1	1	IL33
Pubmed	28424480	Ketogenic diet attenuates hepatopathy in mouse model of respiratory chain complex III deficiency caused by a Bcs1l mutation.	Pubmed	0.00537	1	0.018	0.189	1	1	BCS1L
Pubmed	23063590	Artemisinic acid inhibits melanogenesis through downregulation of C/EBP Œ±-dependent expression of HMG-CoA reductase gene.	Pubmed	0.00537	1	0.018	0.189	1	1	HMGCR
Pubmed	27519525	Isoaspartic acid is present at specific sites in myelin basic protein from multiple sclerosis patients: could this represent a trigger for disease onset?	Pubmed	0.00537	1	0.018	0.189	1	1	MBP
Pubmed	33164584	Association of Exon 14 of the SOX6 Gene Sequence Variations with Response to Hydroxyurea Therapy in Patients Carrying Non Transfusion-Dependent Thalassemia.	Pubmed	0.00537	1	0.018	0.189	1	1	SOX6
Pubmed	15010858	Cloning of the Cav 1.3 (alpha1D) L-type Ca2+ channel from mouse and its expression in the liver.	Pubmed	0.00537	1	0.018	0.189	1	1	CACNA1D
Pubmed	16306076	The loss of the chloride channel, ClC-5, delays apical iodide efflux and induces a euthyroid goiter in the mouse thyroid gland.	Pubmed	0.00537	1	0.018	0.189	1	1	CLCN5
Pubmed	18973589	Differential changes in axonal conduction following CNS demyelination in two mouse models.	Pubmed	0.00537	1	0.018	0.189	1	1	MBP
Pubmed	21901269	A promoter variant of SHANK1 affects auditory working memory in schizophrenia patients and in subjects clinically at risk for psychosis.	Pubmed	0.00537	1	0.018	0.189	1	1	SHANK1
Pubmed	18095272	Fyn is a novel target of (-)-epigallocatechin gallate in the inhibition of JB6 Cl41 cell transformation.	Pubmed	0.00537	1	0.018	0.189	1	1	FYN
Pubmed	27449905	The association of novel IL-33 polymorphisms with sIL-33 and risk of systemic lupus erythematosus.	Pubmed	0.00537	1	0.018	0.189	1	1	IL33
Pubmed	19096451	Multiple rare SAPAP3 missense variants in trichotillomania and OCD.	Pubmed	0.00537	1	0.018	0.189	1	1	DLGAP3
Pubmed	35972417	Thalamic gray matter volume mediates the association between KIBRA polymorphism and olfactory function among older adults: a population-based study.	Pubmed	0.00537	1	0.018	0.189	1	1	WWC1
Pubmed	25965834	CIP2A is a candidate therapeutic target in clinically challenging prostate cancer cell populations.	Pubmed	0.00537	1	0.018	0.189	1	1	CIP2A
Pubmed	8076204	Expression of myogenic factors in the mouse: myf-5, the first member of the MyoD gene family to be transcribed during skeletal myogenesis.	Pubmed	0.00537	1	0.018	0.189	1	1	MYF5
Pubmed	31560161	Novel role of Tieg1 in muscle metabolism and mitochondrial oxidative capacities.	Pubmed	0.00537	1	0.018	0.189	1	1	KLF10
Pubmed	10656932	Structure and organization of the mouse Atp2a2 gene encoding the sarco(endo)plasmic reticulum Ca2+-ATPase 2 (SERCA2) isoforms.	Pubmed	0.00537	1	0.018	0.189	1	1	ATP2A2
Pubmed	22842577	Tumor cells can evade dependence on autophagy through adaptation.	Pubmed	0.00537	1	0.018	0.189	1	1	ATG5
Pubmed	16263930	Phosphoinositol lipids bind to phosphatidylinositol 3 (PI3)-kinase enhancer GTPase and mediate its stimulatory effect on PI3-kinase and Akt signalings.	Pubmed	0.00537	1	0.018	0.189	1	1	AGAP2
Pubmed	11680692	L-Sox5, Sox6 and Sox9 control essential steps of the chondrocyte differentiation pathway.	Pubmed	0.00537	1	0.018	0.189	1	1	SOX6
Pubmed	1312326	Cellular and subcellular localization of enzymes of arginine metabolism in rat kidney.	Pubmed	0.00537	1	0.018	0.189	1	1	ASS1
Pubmed	20372074	The involvement of Fyn kinase in resumption of the first meiotic division in mouse oocytes.	Pubmed	0.00537	1	0.018	0.189	1	1	FYN
Pubmed	31562870	IL-33 blockade affects mediators of persistence and exacerbation in a model of chronic airway inflammation.	Pubmed	0.00537	1	0.018	0.189	1	1	IL33
Pubmed	29689264	Disruption of Epithelial HDAC3 in Intestine Prevents Diet-Induced Obesity in Mice.	Pubmed	0.00537	1	0.018	0.189	1	1	HDAC3
Pubmed	33934540	MRPL15 is a novel prognostic biomarker and therapeutic target for epithelial ovarian cancer.	Pubmed	0.00537	1	0.018	0.189	1	1	MRPL15
Pubmed	20204653	Identification a novel missense mutation p.R761L in Chinese patients with Darier's disease.	Pubmed	0.00537	1	0.018	0.189	1	1	ATP2A2
Pubmed	14645476	CaV1.3 channels are essential for development and presynaptic activity of cochlear inner hair cells.	Pubmed	0.00537	1	0.018	0.189	1	1	CACNA1D
Pubmed	1325650	Primary structure, chromosomal localization, and functional expression of a voltage-gated sodium channel from human brain.	Pubmed	0.00537	1	0.018	0.189	1	1	SCN2A
Pubmed	32695826	Downregulation of LUZP2 Is Correlated with Poor Prognosis of Low-Grade Glioma.	Pubmed	0.00537	1	0.018	0.189	1	1	LUZP2
Pubmed	22290180	Mitsugumin 29 is transcriptionally induced in senile plaque-associated astrocytes.	Pubmed	0.00537	1	0.018	0.189	1	1	SYPL2
Pubmed	29776954	Role of Elevated PHIP Copy Number as a Prognostic and Progression Marker for Cutaneous Melanoma.	Pubmed	0.00537	1	0.018	0.189	1	1	PHIP
Pubmed	31140826	A functional polymorphism in the promoter region of IL-33 is associated with the reduced risk of colorectal cancer.	Pubmed	0.00537	1	0.018	0.189	1	1	IL33
Pubmed	17239845	Nestin-GFP reporter expression defines the quiescent state of skeletal muscle satellite cells.	Pubmed	0.00537	1	0.018	0.189	1	1	MYF5
Pubmed	30498240	Identification of CACNA1D variants associated with sinoatrial node dysfunction and deafness in additional Pakistani families reveals a clinical significance.	Pubmed	0.00537	1	0.018	0.189	1	1	CACNA1D
Pubmed	29691553	[Klf10 silencing inhibited mechanical force induced osteogenic differentiation of human periodontal ligament cells].	Pubmed	0.00537	1	0.018	0.189	1	1	KLF10
Pubmed	24819753	Aberrant expression pattern and location of cullin 1 are associated with the development of papillary carcinoma in thyroid and cyclin D1 expression.	Pubmed	0.00537	1	0.018	0.189	1	1	CUL1
Pubmed	21518850	Cell cholesterol modulates metalloproteinase-dependent shedding of low-density lipoprotein receptor-related protein-1 (LRP-1) and clearance function.	Pubmed	0.00537	1	0.018	0.189	1	1	LRP1
Pubmed	20205955	Functional significance of the hepaCAM gene in bladder cancer.	Pubmed	0.00537	1	0.018	0.189	1	1	HEPACAM
Pubmed	27595831	Specific effect of the HLDF differentiation factor on the cytokine production potential of immunocompetent blood cells in stomach adenocarcinoma.	Pubmed	0.00537	1	0.018	0.189	1	1	RPS21
Pubmed	32453731	Novel frameshift variant in MYL2 reveals molecular differences between dominant and recessive forms of hypertrophic cardiomyopathy.	Pubmed	0.00537	1	0.018	0.189	1	1	MYL2
Pubmed	10861837	Cytokine-specific induction of the TGF-beta inducible early gene (TIEG): regulation by specific members of the TGF-beta family.	Pubmed	0.00537	1	0.018	0.189	1	1	KLF10
Pubmed	25915526	Phosphorylation of transcription factor specificity protein 4 is increased in peripheral blood mononuclear cells of first-episode psychosis.	Pubmed	0.00537	1	0.018	0.189	1	1	SP4
Pubmed	33427050	Involvement of sarco/endoplasmic reticulum Ca2+-ATPase (SERCA) in mPRŒ± (PAQR7)-mediated progesterone induction of vascular smooth muscle relaxation.	Pubmed	0.00537	1	0.018	0.189	1	1	ATP2A2
Pubmed	24531328	Exome-wide association study identifies a TM6SF2 variant that confers susceptibility to nonalcoholic fatty liver disease.	Pubmed	0.00537	1	0.018	0.189	1	1	TM6SF2
Pubmed	23205532	Reduced IL-33 plasma levels in multiple myeloma patients are associated with more advanced stage of disease.	Pubmed	0.00537	1	0.018	0.189	1	1	IL33
Pubmed	15899902	The human mitochondrial transcription termination factor (mTERF) is fully active in vitro in the non-phosphorylated form.	Pubmed	0.00537	1	0.018	0.189	1	1	MTERF1
Pubmed	37575237	NR2F6, a new immune checkpoint that acts as a potential biomarker of immunosuppression and contributes to poor clinical outcome in human glioma.	Pubmed	0.00537	1	0.018	0.189	1	1	NR2F6
Pubmed	30208027	Selective ion permeation involves complexation with carboxylates and lysine in a model human sodium channel.	Pubmed	0.00537	1	0.018	0.189	1	1	SCN2A
Pubmed	31787133	Synaptotagmin 1 regulates cortical granule exocytosis during mouse oocyte activation.	Pubmed	0.00537	1	0.018	0.189	1	1	SYT1
Pubmed	9295345	Soluble low density lipoprotein receptor-related protein (LRP) circulates in human plasma.	Pubmed	0.00537	1	0.018	0.189	1	1	LRP1
Pubmed	23867391	Downregulation of EIF4A2 in non-small-cell lung cancer associates with poor prognosis.	Pubmed	0.00537	1	0.018	0.189	1	1	EIF4A2
Pubmed	1409703	Two members of a widely expressed subfamily of hormone-stimulated adenylyl cyclases.	Pubmed	0.00537	1	0.018	0.189	1	1	ADCY5
Pubmed	22073364	Cytokeratin 20-positive hepatocellular carcinoma.	Pubmed	0.00537	1	0.018	0.189	1	1	KRT20
Pubmed	35908253	IGF2BP2 promotes pancreatic carcinoma progression by enhancing the stability of B3GNT6 mRNA via m6A methylation.	Pubmed	0.00537	1	0.018	0.189	1	1	IGF2BP2
Pubmed	18840401	Identification of a liver-specific cAMP response element in the human argininosuccinate synthetase gene.	Pubmed	0.00537	1	0.018	0.189	1	1	ASS1
Pubmed	29749311	Role of the LDL Receptor-Related Protein 1 in Regulating Protease Activity and Signaling Pathways in the Vasculature.	Pubmed	0.00537	1	0.018	0.189	1	1	LRP1
Pubmed	32102149	[Clinical and genetic analysis of childhood-onset myoclonus dystonia syndrome caused by SGCE variants].	Pubmed	0.00537	1	0.018	0.189	1	1	SGCE
Pubmed	16888812	TGFbeta inducible early gene-1 (TIEG1) and cardiac hypertrophy: Discovery and characterization of a novel signaling pathway.	Pubmed	0.00537	1	0.018	0.189	1	1	KLF10
Pubmed	19299462	Low-density lipoprotein receptor-related protein 1 is an essential receptor for myelin phagocytosis.	Pubmed	0.00537	1	0.018	0.189	1	1	LRP1
Pubmed	23589179	The tumor-suppressive function of UNC5D and its repressed expression in renal cell carcinoma.	Pubmed	0.00537	1	0.018	0.189	1	1	UNC5D
Pubmed	26992905	Overexpression of HDAC9 promotes oral squamous cell carcinoma growth, regulates cell cycle progression, and inhibits apoptosis.	Pubmed	0.00537	1	0.018	0.189	1	1	HDAC9
Pubmed	33394501	Increased expression of IL-33 is found in the lower airways of patients with seasonal allergic rhinitis and is not related to natural allergen exposure.	Pubmed	0.00537	1	0.018	0.189	1	1	IL33
Pubmed	10594243	Genomic organization of the KIAA0057 gene that encodes a TRAM-like protein and its exclusion as a polycystic kidney and hepatic disease 1 (PKHD1) candidate gene.	Pubmed	0.00537	1	0.018	0.189	1	1	TRAM2
Pubmed	15548330	Saposin C promotes survival and prevents apoptosis via PI3K/Akt-dependent pathway in prostate cancer cells.	Pubmed	0.00537	1	0.018	0.189	1	1	PSAP
Pubmed	17044040	Prosaposin upregulates AR and PSA expression and activity in prostate cancer cells (LNCaP).	Pubmed	0.00537	1	0.018	0.189	1	1	PSAP
Pubmed	21903926	Nontelomeric splice variant of telomere repeat-binding factor 2 maintains neuronal traits by sequestering repressor element 1-silencing transcription factor.	Pubmed	0.00537	1	0.018	0.189	1	1	TERF2
Pubmed	15082778	The NRIF3 family of transcriptional coregulators induces rapid and profound apoptosis in breast cancer cells.	Pubmed	0.00537	1	0.018	0.189	1	1	ITGB3BP
Pubmed	37946098	Loss of Kr√ºppel-like factor-10 facilitates the development of chemical-induced liver cancer in mice.	Pubmed	0.00537	1	0.018	0.189	1	1	KLF10
Pubmed	26244642	IFI6 Inhibits Apoptosis via Mitochondrial-Dependent Pathway in Dengue Virus 2 Infected Vascular Endothelial Cells.	Pubmed	0.00537	1	0.018	0.189	1	1	IFI6
Pubmed	12499355	The prepower stroke conformation of myosin V.	Pubmed	0.00537	1	0.018	0.189	1	1	MYO5A
Pubmed	20133809	Influence of lever structure on myosin 5a walking.	Pubmed	0.00537	1	0.018	0.189	1	1	MYO5A
Pubmed	32296178	LRP1 is a master regulator of tau uptake and spread.	Pubmed	0.00537	1	0.018	0.189	1	1	LRP1
Pubmed	12163359	Preferential expression of RB1-inducible coiled-coil 1 in terminal differentiated musculoskeletal cells.	Pubmed	0.00537	1	0.018	0.189	1	1	RB1CC1
Pubmed	32694577	The HERC1 ubiquitin ligase regulates presynaptic membrane dynamics of central synapses.	Pubmed	0.00537	1	0.018	0.189	1	1	HERC1
Pubmed	21051950	Œ≤TrCP-dependent degradation of CDC25B phosphatase at the metaphase-anaphase transition is a pre-requisite for correct mitotic exit.	Pubmed	0.00537	1	0.018	0.189	1	1	BTRC
Pubmed	9546392	Mutations in the ER-Golgi intermediate compartment protein ERGIC-53 cause combined deficiency of coagulation factors V and VIII.	Pubmed	0.00537	1	0.018	0.189	1	1	LMAN1
Pubmed	25712540	Decidual stromal cell-derived IL-33 contributes to Th2 bias and inhibits decidual NK cell cytotoxicity through NF-Œ∫B signaling in human early pregnancy.	Pubmed	0.00537	1	0.018	0.189	1	1	IL33
Pubmed	9605142	T cells expressing receptors of different affinity for antigen ligands reveal a unique role for p59fyn in T cell development and optimal stimulation of T cells by antigen.	Pubmed	0.00537	1	0.018	0.189	1	1	FYN
Pubmed	23024360	Distinct roles of the C-terminal 11th transmembrane helix and luminal extension in the partial reactions determining the high Ca2+ affinity of sarco(endo)plasmic reticulum Ca2+-ATPase isoform 2b (SERCA2b).	Pubmed	0.00537	1	0.018	0.189	1	1	ATP2A2
Pubmed	30176857	Serum sST2 levels predict severe exacerbation of asthma.	Pubmed	0.00537	1	0.018	0.189	1	1	IL33
Pubmed	15537652	Regulation of ultraviolet B-induced phosphorylation of histone H3 at serine 10 by Fyn kinase.	Pubmed	0.00537	1	0.018	0.189	1	1	FYN
Pubmed	31054069	ClC-5 alleviates renal fibrosis in unilateral ureteral obstruction mice.	Pubmed	0.00537	1	0.018	0.189	1	1	CLCN5
Pubmed	37698939	The human channel gating-modifying A749G CACNA1D (Cav1.3) variant induces a neurodevelopmental syndrome-like phenotype in mice.	Pubmed	0.00537	1	0.018	0.189	1	1	CACNA1D
Pubmed	10187786	A post-transcriptional compensatory pathway in heterozygous ventricular myosin light chain 2-deficient mice results in lack of gene dosage effect during normal cardiac growth or hypertrophy.	Pubmed	0.00537	1	0.018	0.189	1	1	MYL2
Pubmed	26602156	The immunoprotective activity of interleukin-33 in mouse model of cecal ligation and puncture-induced sepsis.	Pubmed	0.00537	1	0.018	0.189	1	1	IL33
Pubmed	20132547	Prosaposin down-modulation decreases metastatic prostate cancer cell adhesion, migration, and invasion.	Pubmed	0.00537	1	0.018	0.189	1	1	PSAP
Pubmed	2845979	Saposin D: a sphingomyelinase activator.	Pubmed	0.00537	1	0.018	0.189	1	1	PSAP
Pubmed	18203847	Is reduced SERCA2a expression detrimental or beneficial to postischemic cardiac function and injury? Evidence from heterozygous SERCA2a knockout mice.	Pubmed	0.00537	1	0.018	0.189	1	1	ATP2A2
Pubmed	28701415	Structure of the PSD-95/MAP1A complex reveals a unique target recognition mode of the MAGUK GK domain.	Pubmed	0.00537	1	0.018	0.189	1	1	MAP1A
Pubmed	17908054	Mutational analysis of the FXNPXY motif within LDL receptor-related protein 1 (LRP1) reveals the functional importance of the tyrosine residues in cell growth regulation and signal transduction.	Pubmed	0.00537	1	0.018	0.189	1	1	LRP1
Pubmed	15538969	Defective maintenance of intracellular Ca2+ homeostasis is linked to increased muscle fatigability in the MG29 null mice.	Pubmed	0.00537	1	0.018	0.189	1	1	SYPL2
Pubmed	21687990	NFE2L3 (NRF3): the Cinderella of the Cap'n'Collar transcription factors.	Pubmed	0.00537	1	0.018	0.189	1	1	NFE2L3
Pubmed	28473440	Deficiency of LRP1 in Mature Adipocytes Promotes Diet-Induced Inflammation and Atherosclerosis-Brief Report.	Pubmed	0.00537	1	0.018	0.189	1	1	LRP1
Pubmed	35500115	A synthetic lethality screen reveals ING5 as a genetic dependency of catalytically dead Set1A/COMPASS in mouse embryonic stem cells.	Pubmed	0.00537	1	0.018	0.189	1	1	SETD1A
Pubmed	4724491	Further data on the slit-lid mutant in mice and the effect of cortisone and doca on its development.	Pubmed	0.00537	1	0.018	0.189	1	1	MAP3K1
Pubmed	37650965	Inversed Effects of Nav1.2 Deficiency at Medial Prefrontal Cortex and Ventral Tegmental Area for Prepulse Inhibition in Acoustic Startle Response.	Pubmed	0.00537	1	0.018	0.189	1	1	SCN2A
Pubmed	16115230	Glia maturation factor-beta is produced by thymoma and may promote intratumoral T-cell differentiation.	Pubmed	0.00537	1	0.018	0.189	1	1	GMFB
Pubmed	22900004	CD57(high) neuroblastoma cells have aggressive attributes ex situ and an undifferentiated phenotype in patients.	Pubmed	0.00537	1	0.018	0.189	1	1	B3GAT1
Pubmed	1516132	Defective T cell receptor signaling in mice lacking the thymic isoform of p59fyn.	Pubmed	0.00537	1	0.018	0.189	1	1	FYN
Pubmed	32201884	Variants in saposin D domain of prosaposin gene linked to Parkinson's disease.	Pubmed	0.00537	1	0.018	0.189	1	1	PSAP
Pubmed	10449533	Role of peroxisomes in isoprenoid biosynthesis.	Pubmed	0.00537	1	0.018	0.189	1	1	HMGCR
Pubmed	22761992	Synthesis of two SAPAP3 isoforms from a single mRNA is mediated via alternative translational initiation.	Pubmed	0.00537	1	0.018	0.189	1	1	DLGAP3
Pubmed	32259196	Constitutive activity of dopamine receptor type 1 (D1R) increases CaV2.2 currents in PFC neurons.	Pubmed	0.00537	1	0.018	0.189	1	1	CACNA1B
Pubmed	39037903	IL-33 Facilitates Fibro-Adipogenic Progenitors to Establish the Pro-Regenerative Niche after Muscle Injury.	Pubmed	0.00537	1	0.018	0.189	1	1	IL33
Pubmed	15632110	Live imaging of bidirectional traffic from the ERGIC.	Pubmed	0.00537	1	0.018	0.189	1	1	LMAN1
Pubmed	30125271	Axonal sodium channel NaV1.2 drives granule cell dendritic GABA release and rapid odor discrimination.	Pubmed	0.00537	1	0.018	0.189	1	1	SCN2A
Pubmed	29906552	Interleukin-33 Protects Ischemic Brain Injury by Regulating Specific Microglial Activities.	Pubmed	0.00537	1	0.018	0.189	1	1	IL33
Pubmed	25542019	JARID2 is involved in transforming growth factor-beta-induced epithelial-mesenchymal transition of lung and colon cancer cell lines.	Pubmed	0.00537	1	0.018	0.189	1	1	JARID2
Pubmed	7689223	Molecular cloning and expression of a 90-kDa diacylglycerol kinase that predominantly localizes in neurons.	Pubmed	0.00537	1	0.018	0.189	1	1	DGKB
Pubmed	20516636	Skeletal phenotype of mice with a null mutation in Cav 1.3 L-type calcium channel.	Pubmed	0.00537	1	0.018	0.189	1	1	CACNA1D
Pubmed	24953774	Variants of autophagy-related gene 5 are associated with neuromyelitis optica in the Southern Han Chinese population.	Pubmed	0.00537	1	0.018	0.189	1	1	ATG5
Pubmed	22075943	Expression of CIP2A in renal cell carcinomas correlates with tumour invasion, metastasis and patients' survival.	Pubmed	0.00537	1	0.018	0.189	1	1	CIP2A
Pubmed	23075929	Autophagy is differentially induced in prostate cancer LNCaP, DU145 and PC-3 cells via distinct splicing profiles of ATG5.	Pubmed	0.00537	1	0.018	0.189	1	1	ATG5
Pubmed	19502158	Two novel mutations in the ATP2A2 gene in Chinese patients with Darier disease.	Pubmed	0.00537	1	0.018	0.189	1	1	ATP2A2
Pubmed	30030493	In drug-induced, immune-mediated hepatitis, interleukin-33 reduces hepatitis and improves survival independently and as a consequence of FoxP3+ T-cell activity.	Pubmed	0.00537	1	0.018	0.189	1	1	IL33
Pubmed	30632669	UNC5D, suppressed by promoter hypermethylation, inhibits cell metastasis by activating death-associated protein kinase 1 in prostate cancer.	Pubmed	0.00537	1	0.018	0.189	1	1	UNC5D
Pubmed	22900039	Age and haplotype variations within FADS1 interact and associate with alterations in fatty acid composition in human male cortical brain tissue.	Pubmed	0.00537	1	0.018	0.189	1	1	FADS1
Pubmed	28026072	Activation of KLF1 Enhances the Differentiation and Maturation of Red Blood Cells from Human Pluripotent Stem Cells.	Pubmed	0.00537	1	0.018	0.189	1	1	KLF1
Pubmed	29847832	Serum Lipid Concentrations and FADS Genetic Variants in Young Mexican College Students: The UP-AMIGOS Cohort Study.	Pubmed	0.00537	1	0.018	0.189	1	1	FADS1
Pubmed	27100479	HDAC9 regulates ox-LDL-induced endothelial cell apoptosis by participating in inflammatory reactions.	Pubmed	0.00537	1	0.018	0.189	1	1	HDAC9
Pubmed	30402512	Reduced Activity of HDAC3 and Increased Acetylation of Histones H3 in Peripheral Blood Mononuclear Cells of Patients with Rheumatoid Arthritis.	Pubmed	0.00537	1	0.018	0.189	1	1	HDAC3
Pubmed	35275616	PRMT8 Attenuates Cerebral Ischemia/Reperfusion Injury via Modulating Microglia Activation and Polarization to Suppress Neuroinflammation by Upregulating Lin28a.	Pubmed	0.00537	1	0.018	0.189	1	1	PRMT8
Pubmed	26243398	Overexpression of CIP2A promotes bladder cancer progression by regulating EMT.	Pubmed	0.00537	1	0.018	0.189	1	1	CIP2A
Pubmed	12401131	Molecular cloning and characterization of a novel carboxylesterase-like protein that is physiologically present at high concentrations in the urine of domestic cats (Felis catus).	Pubmed	0.00537	1	0.018	0.189	1	1	CES5A
Pubmed	7992842	Developmental and tissue-specific expression of prosaposin mRNA in murine tissues.	Pubmed	0.00537	1	0.018	0.189	1	1	PSAP
Pubmed	23592700	Cullin1 is a novel marker of poor prognosis and a potential therapeutic target in human breast cancer.	Pubmed	0.00537	1	0.018	0.189	1	1	CUL1
Pubmed	20795774	Mutation of the proton-coupled folate transporter gene (PCFT-SLC46A1) in Turkish siblings with hereditary folate malabsorption.	Pubmed	0.00537	1	0.018	0.189	1	1	SLC46A1
Pubmed	11356869	Src-class kinases act within the agrin/MuSK pathway to regulate acetylcholine receptor phosphorylation, cytoskeletal anchoring, and clustering.	Pubmed	0.00537	1	0.018	0.189	1	1	FYN
Pubmed	17142458	An amino acid outside the pore region influences apamin sensitivity in small conductance Ca2+-activated K+ channels.	Pubmed	0.00537	1	0.018	0.189	1	1	KCNN1
Pubmed	20301716	Hereditary Folate Malabsorption	Pubmed	0.00537	1	0.018	0.189	1	1	SLC46A1
Pubmed	7786314	[A new differentiation factor from culture media of the HL-60 cell line treated with retinoic acid. Isolation and primary structure determination].	Pubmed	0.00537	1	0.018	0.189	1	1	RPS21
Pubmed	17369309	Weak binding affinity of human 4EHP for mRNA cap analogs.	Pubmed	0.00537	1	0.018	0.189	1	1	EIF4E2
Pubmed	19636827	NMR assignment of an intrinsically disordered protein under physiological conditions: the 18.5 kDa isoform of murine myelin basic protein.	Pubmed	0.00537	1	0.018	0.189	1	1	MBP
Pubmed	11606680	Type II (adult onset) citrullinaemia: clinical pictures and the therapeutic effect of liver transplantation.	Pubmed	0.00537	1	0.018	0.189	1	1	ASS1
Pubmed	16766529	Comprehensive analysis of expression and function of 51 sarco(endo)plasmic reticulum Ca2+-ATPase mutants associated with Darier disease.	Pubmed	0.00537	1	0.018	0.189	1	1	ATP2A2
Pubmed	20085761	Nrf3-deficient mice are not protected against acute lung and adipose tissue damages induced by butylated hydroxytoluene.	Pubmed	0.00537	1	0.018	0.189	1	1	NFE2L3
Pubmed	15696972	Immunohistochemical analysis of SOX6 expression in human brain tumors.	Pubmed	0.00537	1	0.018	0.189	1	1	SOX6
Pubmed	16815860	Myoclonus, motor deficits, alterations in emotional responses and monoamine metabolism in epsilon-sarcoglycan deficient mice.	Pubmed	0.00537	1	0.018	0.189	1	1	SGCE
Pubmed	27701781	Hereditary persistence of fetal hemoglobin in two patients with KLF1 haploinsufficiency due to 19p13.2-p13.12/13 deletion.	Pubmed	0.00537	1	0.018	0.189	1	1	KLF1
Pubmed	36719921	TRF2 rescues telomere attrition and prolongs cell survival in Duchenne muscular dystrophy cardiomyocytes derived from¬†human iPSCs.	Pubmed	0.00537	1	0.018	0.189	1	1	TERF2
Pubmed	31416779	IL-33 promotes the progression of nonrheumatic aortic valve stenosis via inducing differential phenotypic transition in valvular interstitial cells.	Pubmed	0.00537	1	0.018	0.189	1	1	IL33
Pubmed	26365631	Fyn Accelerates M Phase Progression by Promoting the Assembly of Mitotic Spindle Microtubules.	Pubmed	0.00537	1	0.018	0.189	1	1	FYN
Pubmed	34705667	Identification of the function and mechanism of m6A reader IGF2BP2 in Alzheimer's disease.	Pubmed	0.00537	1	0.018	0.189	1	1	IGF2BP2
Pubmed	23759590	KDM5B histone demethylase controls epithelial-mesenchymal transition of cancer cells by regulating the expression of the microRNA-200 family.	Pubmed	0.00537	1	0.018	0.189	1	1	KDM5B
Pubmed	11992290	Variant mannose-binding lectin alleles are not associated with susceptibility to or outcome of invasive pneumococcal infection in randomly included patients.	Pubmed	0.00537	1	0.018	0.189	1	1	LMAN1
Pubmed	15696967	Expression of a transcriptional factor, SOX6, in human gliomas.	Pubmed	0.00537	1	0.018	0.189	1	1	SOX6
Pubmed	33307292	Serum Interleukin-33 is a Novel Predictive Biomarker of Hemorrhage Transformation and Outcome in Acute Ischemic Stroke.	Pubmed	0.00537	1	0.018	0.189	1	1	IL33
Pubmed	21059098	Association of the POU class 2 homeobox 1 gene (POU2F1) with susceptibility to Type 2 diabetes in Chinese populations.	Pubmed	0.00537	1	0.018	0.189	1	1	POU2F1
Pubmed	20720183	Dose-dependent regulation of primitive erythroid maturation and identity by the transcription factor Eklf.	Pubmed	0.00537	1	0.018	0.189	1	1	KLF1
Pubmed	32306382	Interleukin-33 alleviates psoriatic inflammation by suppressing the T helper type 17 immune response.	Pubmed	0.00537	1	0.018	0.189	1	1	IL33
Pubmed	29680858	Relationship Between Histone Deacetylase 3 (HDAC3) and Breast Cancer.	Pubmed	0.00537	1	0.018	0.189	1	1	HDAC3
Pubmed	18622390	Synaptotagmin arrests the SNARE complex before triggering fast, efficient membrane fusion in response to Ca2+.	Pubmed	0.00537	1	0.018	0.189	1	1	SYT1
Pubmed	18958281	Orientation of the calcium channel beta relative to the alpha(1)2.2 subunit is critical for its regulation of channel activity.	Pubmed	0.00537	1	0.018	0.189	1	1	CACNA1B
Pubmed	37071304	Hypomethylation-Mediated Upregulation of NFE2L3 Promotes Malignant Phenotypes of Clear Cell Renal Cell Carcinoma Cells.	Pubmed	0.00537	1	0.018	0.189	1	1	NFE2L3
Pubmed	27692963	Dynamically Coupled Residues within the SH2 Domain of FYN Are Key to Unlocking Its Activity.	Pubmed	0.00537	1	0.018	0.189	1	1	FYN
Pubmed	27282573	Nine known and five novel mutations in the erythroid transcription factor KLF1 gene and phenotypic expression of fetal hemoglobin in hemoglobin E disorder.	Pubmed	0.00537	1	0.018	0.189	1	1	KLF1
Pubmed	25388417	Deficiency of the stroke relevant HDAC9 gene attenuates atherosclerosis in accord with allele-specific effects at 7p21.1.	Pubmed	0.00537	1	0.018	0.189	1	1	HDAC9
Pubmed	17213284	Involvement of Fyn kinase in Kit and integrin-mediated Rac activation, cytoskeletal reorganization, and chemotaxis of mast cells.	Pubmed	0.00537	1	0.018	0.189	1	1	FYN
Pubmed	15357422	Null mutation of alpha1D Ca2+ channel gene results in deafness but no vestibular defect in mice.	Pubmed	0.00537	1	0.018	0.189	1	1	CACNA1D
Pubmed	38096609	Multiscale analysis of Klf10's impact on the passive mechanical properties of murine skeletal muscle.	Pubmed	0.00537	1	0.018	0.189	1	1	KLF10
Pubmed	34166678	Role of the IL-33/ST2 pathway in renal allograft rejection.	Pubmed	0.00537	1	0.018	0.189	1	1	IL33
Pubmed	28339043	High ATP2A2 expression correlates with better prognosis of diffuse astrocytic tumor patients.	Pubmed	0.00537	1	0.018	0.189	1	1	ATP2A2
Pubmed	15357414	Low endolymph calcium concentrations in deafwaddler2J mice suggest that PMCA2 contributes to endolymph calcium maintenance.	Pubmed	0.00537	1	0.018	0.189	1	1	ATP2B2
Pubmed	26508634	Allosteric activation of M4 muscarinic receptors improve behavioral and physiological alterations in early symptomatic YAC128 mice.	Pubmed	0.00537	1	0.018	0.189	1	1	CHRM4
Pubmed	24866116	Extrinsic and intrinsic control by EKLF (KLF1) within a specialized erythroid niche.	Pubmed	0.00537	1	0.018	0.189	1	1	KLF1
Pubmed	24051444	The alcohol dehydrogenase isoenzyme (ADH IV) as a candidate tumour marker of esophageal cancer.	Pubmed	0.00537	1	0.018	0.189	1	1	ADH4
Pubmed	32573494	Lung group 2 innate lymphoid cells are trained by endogenous IL-33 in the neonatal period.	Pubmed	0.00537	1	0.018	0.189	1	1	IL33
Pubmed	15743835	The exon 8-containing prosaposin gene splice variant is dispensable for mouse development, lysosomal function, and secretion.	Pubmed	0.00537	1	0.018	0.189	1	1	PSAP
Pubmed	12367593	Alternative transcripts of the GABA(A) receptor epsilon subunit in human and rat.	Pubmed	0.00537	1	0.018	0.189	1	1	GABRE
Pubmed	36564622	KIF26A is mutated in the syndrome of congenital hydrocephalus with megacolon.	Pubmed	0.00537	1	0.018	0.189	1	1	KIF26A
Pubmed	23926262	KIBRA polymorphism is associated with individual differences in hippocampal subregions: evidence from anatomical segmentation using high-resolution MRI.	Pubmed	0.00537	1	0.018	0.189	1	1	WWC1
Pubmed	8510497	Identification of a neuron-specific promoter of human aromatic L-amino acid decarboxylase gene.	Pubmed	0.00537	1	0.018	0.189	1	1	DDC
Pubmed	16188120	[Function of a novel brain-specific gene LRRC4].	Pubmed	0.00537	1	0.018	0.189	1	1	LRRC4
Pubmed	23640942	Subcellular localization and RNP formation of IGF2BPs (IGF2 mRNA-binding proteins) is modulated by distinct RNA-binding domains.	Pubmed	0.00537	1	0.018	0.189	1	1	IGF2BP2
Pubmed	32019767	CLCN5 5'UTR isoforms in human kidneys: differential expression analysis between controls and patients with glomerulonephritis.	Pubmed	0.00537	1	0.018	0.189	1	1	CLCN5
Pubmed	21325754	Identification of a novel point mutation of mouse Atp2b2 induced by N-ethyl-N-nitrosourea mutagenesis.	Pubmed	0.00537	1	0.018	0.189	1	1	ATP2B2
Pubmed	17898234	Myosin va mediates docking of secretory granules at the plasma membrane.	Pubmed	0.00537	1	0.018	0.189	1	1	MYO5A
Pubmed	16321363	Congenital disorder of glycosylation Ic due to a de novo deletion and an hALG-6 mutation.	Pubmed	0.00537	1	0.018	0.189	1	1	ALG6
Pubmed	32332698	FADS1 promotes the progression of laryngeal squamous cell carcinoma through activating AKT/mTOR signaling.	Pubmed	0.00537	1	0.018	0.189	1	1	FADS1
Pubmed	26039424	Impact of alcohol dehydrogenase gene 4 polymorphisms on esophageal squamous cell carcinoma risk in a Chinese population.	Pubmed	0.00537	1	0.018	0.189	1	1	ADH4
Pubmed	29991126	Investigation of IL-33 serum levels in patients with benign and malignant salivary gland tumors.	Pubmed	0.00537	1	0.018	0.189	1	1	IL33
Pubmed	35466588	Untargeted metabolomics identifies the potential role of monocarboxylate transporter 6 (MCT6/SLC16A5) in lipid and amino acid metabolism pathways.	Pubmed	0.00537	1	0.018	0.189	1	1	SLC16A5
Pubmed	27748438	Loss of interleukin 33 expression in colonic crypts - a potential marker for disease remission in ulcerative colitis.	Pubmed	0.00537	1	0.018	0.189	1	1	IL33
Pubmed	22171637	Clinical features of a Japanese case with Bothnia dystrophy.	Pubmed	0.00537	1	0.018	0.189	1	1	RLBP1
Pubmed	34309973	IGF2BP2 promotes the progression of colorectal cancer through a YAP-dependent mechanism.	Pubmed	0.00537	1	0.018	0.189	1	1	IGF2BP2
Pubmed	21998309	Functional characterization of alternative splicing in the C terminus of L-type CaV1.3 channels.	Pubmed	0.00537	1	0.018	0.189	1	1	CACNA1D
Pubmed	7642649	Interaction of Oct-1 with TFIIB. Implications for a novel response elicited through the proximal octamer site of the lipoprotein lipase promoter.	Pubmed	0.00537	1	0.018	0.189	1	1	POU2F1
Pubmed	6292186	Identification of the endogenous retinoids associated with three cellular retinoid-binding proteins from bovine retina and retinal pigment epithelium.	Pubmed	0.00537	1	0.018	0.189	1	1	RLBP1
Pubmed	11777936	Fyn tyrosine kinase is a downstream mediator of Rho/PRK2 function in keratinocyte cell-cell adhesion.	Pubmed	0.00537	1	0.018	0.189	1	1	FYN
Pubmed	38950861	Novel insights into the multifaceted and tissue-specific roles of the endocytic receptor LRP1.	Pubmed	0.00537	1	0.018	0.189	1	1	LRP1
Pubmed	11438531	Nrl and Sp nuclear proteins mediate transcription of rod-specific cGMP-phosphodiesterase beta-subunit gene: involvement of multiple response elements.	Pubmed	0.00537	1	0.018	0.189	1	1	SP4
Pubmed	21998310	Functional properties of a newly identified C-terminal splice variant of Cav1.3 L-type Ca2+ channels.	Pubmed	0.00537	1	0.018	0.189	1	1	CACNA1D
Pubmed	22843796	Functional roles of the A335 and G338 residues of the proton-coupled folate transporter (PCFT-SLC46A1) mutated in hereditary folate malabsorption.	Pubmed	0.00537	1	0.018	0.189	1	1	SLC46A1
Pubmed	16672909	Kidney-specific upregulation of vitamin D3 target genes in ClC-5 KO mice.	Pubmed	0.00537	1	0.018	0.189	1	1	CLCN5
Pubmed	35660868	TRF2 inhibition rather than telomerase disruption drives CD4T cell dysfunction during chronic viral infection.	Pubmed	0.00537	1	0.018	0.189	1	1	TERF2
Pubmed	26472224	Kr√ºppel-like factor KLF10 deficiency predisposes to colitis through colonic macrophage dysregulation.	Pubmed	0.00537	1	0.018	0.189	1	1	KLF10
Pubmed	22386537	Superantigen-induced CD4 memory T cell anergy. I. Staphylococcal enterotoxin B induces Fyn-mediated negative signaling.	Pubmed	0.00537	1	0.018	0.189	1	1	FYN
Pubmed	31320610	Increase in HDAC9 suppresses myoblast differentiation via epigenetic regulation of autophagy in hypoxia.	Pubmed	0.00537	1	0.018	0.189	1	1	HDAC9
Pubmed	17275790	Modified sympathetic regulation in N-type calcium channel null-mouse.	Pubmed	0.00537	1	0.018	0.189	1	1	CACNA1B
Pubmed	33501714	Potential involvement of DSCAML1 mutations in neurodevelopmental disorders.	Pubmed	0.00537	1	0.018	0.189	1	1	DSCAML1
Pubmed	11176989	Ocular phenotype of bothnia dystrophy, an autosomal recessive retinitis pigmentosa associated with an R234W mutation in the RLBP1 gene.	Pubmed	0.00537	1	0.018	0.189	1	1	RLBP1
Pubmed	14993226	Structural basis for acceptor substrate recognition of a human glucuronyltransferase, GlcAT-P, an enzyme critical in the biosynthesis of the carbohydrate epitope HNK-1.	Pubmed	0.00537	1	0.018	0.189	1	1	B3GAT1
Pubmed	15142956	Identification of the genes that are expressed in the upper layers of the neocortex.	Pubmed	0.00537	1	0.018	0.189	1	1	UNC5D
Pubmed	36780420	Leucine-rich repeats containing 4 protein (LRRC4) in memory, psychoneurosis, and glioblastoma.	Pubmed	0.00537	1	0.018	0.189	1	1	LRRC4
Pubmed	29448101	Neuronal calcium channel Œ±1 subunit interacts with AMPA receptor, increasing its cell surface localisation.	Pubmed	0.00537	1	0.018	0.189	1	1	CACNA1B
Pubmed	20841362	Fyn kinase is involved in cleavage furrow ingression during meiosis and mitosis.	Pubmed	0.00537	1	0.018	0.189	1	1	FYN
Pubmed	30246479	TIEG1 is upregulated in Lrp5/6-mediated valve osteogenesis.	Pubmed	0.00537	1	0.018	0.189	1	1	KLF10
Pubmed	28858533	Genetic Variation in MAP3K1 Associates with Ventilator-Free Days in Acute Respiratory Distress Syndrome.	Pubmed	0.00537	1	0.018	0.189	1	1	MAP3K1
Pubmed	28859866	Association of KIBRA polymorphism with risk of Alzheimer's disease: Evidence based on 20 case-control studies.	Pubmed	0.00537	1	0.018	0.189	1	1	WWC1
Pubmed	11896574	A positive feedback mechanism in the transcriptional activation of Apaf-1 by p53 and the coactivator Zac-1.	Pubmed	0.00537	1	0.018	0.189	1	1	PLAGL1
Pubmed	7557381	fyn tyrosine kinase is involved in keratinocyte differentiation control.	Pubmed	0.00537	1	0.018	0.189	1	1	FYN
Pubmed	18586020	Expression analysis and clinical utility of L-Dopa decarboxylase (DDC) in prostate cancer.	Pubmed	0.00537	1	0.018	0.189	1	1	DDC
Pubmed	16417554	A novel SCN2A mutation in family with benign familial infantile seizures.	Pubmed	0.00537	1	0.018	0.189	1	1	SCN2A
Pubmed	24216088	Dopa-decarboxylase gene polymorphisms affect the motor response to L-dopa in Parkinson's disease.	Pubmed	0.00537	1	0.018	0.189	1	1	DDC
Pubmed	1324226	Assignment of the gene encoding the alpha 1 subunit of the neuroendocrine/brain-type calcium channel (CACNL1A2) to human chromosome 3, band p14.3.	Pubmed	0.00537	1	0.018	0.189	1	1	CACNA1D
Pubmed	24529141	Molecular and functional characterization of LRP1 promoter polymorphism c.1-25 C>G (rs138854007).	Pubmed	0.00537	1	0.018	0.189	1	1	LRP1
Pubmed	31778997	Interleukin-33 Promotes Th2/Th17 Response in Eosinophilic and Non-Eosinophilic Nasal Polyps.	Pubmed	0.00537	1	0.018	0.189	1	1	IL33
Pubmed	37347662	Experience alters hippocampal and cortical network communication via a KIBRA-dependent mechanism.	Pubmed	0.00537	1	0.018	0.189	1	1	WWC1
Pubmed	2472816	The organization of the human myelin basic protein gene. Comparison with the mouse gene.	Pubmed	0.00537	1	0.018	0.189	1	1	MBP
Pubmed	29208467	Human proton coupled folic acid transporter is a monodisperse oligomer in the lauryl maltose neopentyl glycol solubilized state.	Pubmed	0.00537	1	0.018	0.189	1	1	SLC46A1
Pubmed	32201916	Functional analysis of suspected splicing variants in CLCN5 gene in Dent disease 1.	Pubmed	0.00537	1	0.018	0.189	1	1	CLCN5
Pubmed	21530605	Short- and long-term regulation of 3-hydroxy 3-methylglutaryl coenzyme A reductase by a 4-methylcoumarin.	Pubmed	0.00537	1	0.018	0.189	1	1	HMGCR
Pubmed	35129592	IGF2BP2 maybe a novel prognostic biomarker in oral squamous cell carcinoma.	Pubmed	0.00537	1	0.018	0.189	1	1	IGF2BP2
Pubmed	11741900	A role for KH domain proteins (Sam68-like mammalian proteins and quaking proteins) in the post-transcriptional regulation of HIV replication.	Pubmed	0.00537	1	0.018	0.189	1	1	KHDRBS3
Pubmed	11463515	T-STAR gene: fine mapping in the candidate region for childhood absence epilepsy on 8q24 and mutational analysis in patients.	Pubmed	0.00537	1	0.018	0.189	1	1	KHDRBS3
Pubmed	38456508	Activator protein transcription factors coordinate human IL-33 expression from noncanonical promoters in chronic airway disease.	Pubmed	0.00537	1	0.018	0.189	1	1	IL33
Pubmed	25690802	A new Kr√ºppel-like factor 1 mutation (c.947G‚Äâ>‚ÄâA or p.C316Y) in humans causes Œ≤-thalassemia minor.	Pubmed	0.00537	1	0.018	0.189	1	1	KLF1
Pubmed	23913001	Somatic and germline CACNA1D calcium channel mutations in aldosterone-producing adenomas and primary aldosteronism.	Pubmed	0.00537	1	0.018	0.189	1	1	CACNA1D
Pubmed	36793726	Interferon alpha inducible protein 6 is a negative regulator of innate immune responses by modulating RIG-I activation.	Pubmed	0.00537	1	0.018	0.189	1	1	IFI6
Pubmed	15863808	Association of genetic variants in alcohol dehydrogenase 4 with alcohol dependence in Brazilian patients.	Pubmed	0.00537	1	0.018	0.189	1	1	ADH4
Pubmed	17007107	Elevated and deregulated expression of HDAC3 in human astrocytic glial tumours.	Pubmed	0.00537	1	0.018	0.189	1	1	HDAC3
Pubmed	19405150	Mice lacking adenylyl cyclase-5 cope badly with repeated restraint stress.	Pubmed	0.00537	1	0.018	0.189	1	1	ADCY5
Pubmed	36309510	Cellular glycan modification by B3GAT1 broadly restricts influenza virus infection.	Pubmed	0.00537	1	0.018	0.189	1	1	B3GAT1
Pubmed	21326908	Mitochondrial transcription: how does it end?	Pubmed	0.00537	1	0.018	0.189	1	1	MTERF1
Pubmed	1881920	Mapping of human microtubule-associated protein 1B in proximity to the spinal muscular atrophy locus at 5q13.	Pubmed	0.00537	1	0.018	0.189	1	1	MAP1B
Pubmed	19129176	Solution structure of the NaV1.2 C-terminal EF-hand domain.	Pubmed	0.00537	1	0.018	0.189	1	1	SCN2A
Pubmed	29391469	KIBRA is associated with accelerated cognitive decline and hippocampal atrophy in APOE Œµ4-positive cognitively normal adults with high AŒ≤-amyloid burden.	Pubmed	0.00537	1	0.018	0.189	1	1	WWC1
Pubmed	18683150	[Association of the low density lipoprotein receptor-related protein gene 766C/T polymorphism with Alzheimer's disease in Xinjiang Uygurs and Hans].	Pubmed	0.00537	1	0.018	0.189	1	1	LRP1
Pubmed	23652798	Myosin-Va contributes to manifestation of malignant-related properties in melanoma cells.	Pubmed	0.00537	1	0.018	0.189	1	1	MYO5A
Pubmed	22423969	Pancreatic acinar cell-specific autophagy disruption reduces coxsackievirus replication and pathogenesis in¬†vivo.	Pubmed	0.00537	1	0.018	0.189	1	1	ATG5
Pubmed	30787271	ATXN2L upregulated by epidermal growth factor promotes gastric cancer cell invasiveness and oxaliplatin resistance.	Pubmed	0.00537	1	0.018	0.189	1	1	ATXN2L
Pubmed	12631358	Modeling study of human renal chloride channel (hCLC-5) mutations suggests a structural-functional relationship.	Pubmed	0.00537	1	0.018	0.189	1	1	CLCN5
Pubmed	2844796	Molecular cloning of cDNAs from human kidney coding for two alternatively spliced products of the cardiac Ca2+-ATPase gene.	Pubmed	0.00537	1	0.018	0.189	1	1	ATP2A2
Pubmed	35105507	Nuclear IL-33 regulates cytokinesis and cell motility in normal human epidermal keratinocytes.	Pubmed	0.00537	1	0.018	0.189	1	1	IL33
Pubmed	15079002	Aromatic L-amino acid decarboxylase deficiency: clinical features, treatment, and prognosis.	Pubmed	0.00537	1	0.018	0.189	1	1	DDC
Pubmed	16044153	MEK kinase 1 is essential for Bcr-Abl-induced STAT3 and self-renewal activity in embryonic stem cells.	Pubmed	0.00537	1	0.018	0.189	1	1	MAP3K1
Pubmed	12631345	Altered polarity and expression of H+-ATPase without ultrastructural changes in kidneys of Dent's disease patients.	Pubmed	0.00537	1	0.018	0.189	1	1	CLCN5
Pubmed	24976598	Targeting Fyn in Ras-transformed cells induces F-actin to promote adherens junction-mediated cell-cell adhesion.	Pubmed	0.00537	1	0.018	0.189	1	1	FYN
Pubmed	18815589	A paucimorphic variant in the HMG-CoA reductase gene is associated with lipid-lowering response to statin treatment in diabetes: a GoDARTS study.	Pubmed	0.00537	1	0.018	0.189	1	1	HMGCR
Pubmed	9570155	Function of cis-acting elements in human alcohol dehydrogenase 4 (ADH4) promoter and role of C/EBP proteins in gene expression.	Pubmed	0.00537	1	0.018	0.189	1	1	ADH4
Pubmed	27955843	Identification of the promoter region of human IL-33 responsive to induction by IFNŒ≥.	Pubmed	0.00537	1	0.018	0.189	1	1	IL33
Pubmed	2868718	Molecular cloning of the sphingolipid activator protein-1 (SAP-1), the sulfatide sulfatase activator.	Pubmed	0.00537	1	0.018	0.189	1	1	PSAP
Pubmed	25579220	Novel basic helix-loop-helix transcription factor hes4 antagonizes the function of twist-1 to regulate lineage commitment of bone marrow stromal/stem cells.	Pubmed	0.00537	1	0.018	0.189	1	1	HES4
Pubmed	29930344	Kr√ºppel-Like Factor 10 participates in cervical cancer immunoediting through transcriptional regulation of Pregnancy-Specific Beta-1 Glycoproteins.	Pubmed	0.00537	1	0.018	0.189	1	1	KLF10
Pubmed	3038581	[Fundamental study on ataxic mice (wriggle mouse Sagami)].	Pubmed	0.00537	1	0.018	0.189	1	1	ATP2B2
Pubmed	12670936	Multiple effects of SERCA2b mutations associated with Darier's disease.	Pubmed	0.00537	1	0.018	0.189	1	1	ATP2A2
Pubmed	28928221	Up-regulation of autophagy-related gene 5 (ATG5) protects dopaminergic neurons in a zebrafish model of Parkinson's disease.	Pubmed	0.00537	1	0.018	0.189	1	1	ATG5
Pubmed	29028399	Is myelin basic protein a potential biomarker of brain cancer?	Pubmed	0.00537	1	0.018	0.189	1	1	MBP
Pubmed	1361172	The DNA binding specificity of the bipartite POU domain and its subdomains.	Pubmed	0.00537	1	0.018	0.189	1	1	POU2F1
Pubmed	31849991	Negative Association of Interleukin-33 Plasma Levels and Schistosomiasis Infection in a Site of Polyparasitism in Rural Cameroon.	Pubmed	0.00537	1	0.018	0.189	1	1	IL33
Pubmed	38829910	The roles of nuclear orphan receptor NR2F6 in anti-viral innate immunity.	Pubmed	0.00537	1	0.018	0.189	1	1	NR2F6
Pubmed	8162598	One-megabase yeast artificial chromosome and 400-kilobase cosmid-phage contigs containing the von Hippel-Lindau tumor suppressor and Ca(2+)-transporting adenosine triphosphatase isoform 2 genes.	Pubmed	0.00537	1	0.018	0.189	1	1	ATP2B2
Pubmed	38479391	De novo variants in FRYL are associated with developmental delay, intellectual disability, and dysmorphic features.	Pubmed	0.00537	1	0.018	0.189	1	1	FRYL
Pubmed	18096814	Membrane-bound beta-amyloid oligomers are recruited into lipid rafts by a fyn-dependent mechanism.	Pubmed	0.00537	1	0.018	0.189	1	1	FYN
Pubmed	32200671	Neuroinflammation Mediated by Glia Maturation Factor Exacerbates Neuronal Injury in an in vitro Model of Traumatic Brain Injury.	Pubmed	0.00537	1	0.018	0.189	1	1	GMFB
Pubmed	17394247	Novel SGCE gene mutation in a Korean patient with myoclonus-dystonia with unique phenotype mimicking Moya-Moya disease.	Pubmed	0.00537	1	0.018	0.189	1	1	SGCE
Pubmed	17394244	Novel and de novo mutations of the SGCE gene in Brazilian patients with myoclonus-dystonia.	Pubmed	0.00537	1	0.018	0.189	1	1	SGCE
Pubmed	31078148	Clinical significance of HDAC9 in hepatocellular carcinoma.	Pubmed	0.00537	1	0.018	0.189	1	1	HDAC9
Pubmed	12065093	Absence of mutations in the transforming growth factor-beta inducible early gene 1, TIEG1, in pancreatic cancer.	Pubmed	0.00537	1	0.018	0.189	1	1	KLF10
Pubmed	2831467	(Na+ + K+)-adenosinetriphosphatase in the brain of Shiverer (Shi/Shi) mice.	Pubmed	0.00537	1	0.018	0.189	1	1	MBP
Pubmed	30704939	Possible contribution of PDGF-BB-induced autophagy in dermatofibrosarcoma protuberans: Autophagy marker Atg5 could be a differential marker between dermatofibrosarcoma protuberans and dermatofibroma.	Pubmed	0.00537	1	0.018	0.189	1	1	ATG5
Pubmed	1723925	Normal rate of Schwann cell proliferation in the MBP-deficient shiverer mouse during Wallerian degeneration.	Pubmed	0.00537	1	0.018	0.189	1	1	MBP
Pubmed	16441258	Golli-MBP copy number analysis by FISH, QMPSF and MAPH in 195 patients with hypomyelinating leukodystrophies.	Pubmed	0.00537	1	0.018	0.189	1	1	MBP
Pubmed	8641138	Assignment of the human prosaposin gene (PSAP) to 10q22.1 by fluorescence in situ hybridization. Giraffidae, okapi (Okapiajohnstoni), and giraffe (Giraffa camelopardalis): evidence for ancestral telomeres at the okapi polymorphic rob (4;26) fusion site.	Pubmed	0.00537	1	0.018	0.189	1	1	PSAP
Pubmed	31137112	[The role of histone deacetylases in the pathogenesis of idiopathic pulmonary fibrosis and cryptogenic organizing pneumonia].	Pubmed	0.00537	1	0.018	0.189	1	1	HDAC9
Pubmed	23758435	An SCN2A mutation in a family with infantile seizures from Madagascar reveals an increased subthreshold Na(+) current.	Pubmed	0.00537	1	0.018	0.189	1	1	SCN2A
Pubmed	19106458	Adenylyl cyclase type 5 disruption prolongs longevity and protects the heart against stress.	Pubmed	0.00537	1	0.018	0.189	1	1	ADCY5
Pubmed	29463717	Sarcomeric perturbations of myosin motors lead to dilated cardiomyopathy in genetically modified MYL2 mice.	Pubmed	0.00537	1	0.018	0.189	1	1	MYL2
Pubmed	15166951	A mutation in LMAN1 (ERGIC-53) causing combined factor V and factor VIII deficiency is prevalent in Jews originating from the island of Djerba in Tunisia.	Pubmed	0.00537	1	0.018	0.189	1	1	LMAN1
Pubmed	16467879	Blocking of N-acetylglucosaminyltransferase V induces cellular endoplasmic reticulum stress in human hepatocarcinoma 7,721 cells.	Pubmed	0.00537	1	0.018	0.189	1	1	MGAT5
Pubmed	26327467	Overexpression of CIP2A in clear cell renal cell carcinoma promotes cellular epithelial-mesenchymal transition and is associated with poor prognosis.	Pubmed	0.00537	1	0.018	0.189	1	1	CIP2A
Pubmed	8187825	Dexamethasone-mediated induction of MMTV-myf5 in DD3 myoblasts increases endogenous myogenin expression but does not transactivate myf5.	Pubmed	0.00537	1	0.018	0.189	1	1	MYF5
Pubmed	9931454	Cloning and characterization of 5'-flanking region of mouse non-selective cation channel 1.	Pubmed	0.00537	1	0.018	0.189	1	1	SETD1A
Pubmed	17706618	RB1CC1 insufficiency causes neuronal atrophy through mTOR signaling alteration and involved in the pathology of Alzheimer's diseases.	Pubmed	0.00537	1	0.018	0.189	1	1	RB1CC1
Pubmed	27832159	A Novel Selective Inhibitor of Delta-5 Desaturase Lowers Insulin Resistance and Reduces Body Weight in Diet-Induced Obese C57BL/6J Mice.	Pubmed	0.00537	1	0.018	0.189	1	1	FADS1
Pubmed	28256214	Opposing Effects on NaV1.2 Function Underlie Differences Between SCN2A Variants Observed in Individuals With Autism Spectrum Disorder or Infantile Seizures.	Pubmed	0.00537	1	0.018	0.189	1	1	SCN2A
Pubmed	29379874	Behavioral Changes in Mice Lacking Interleukin-33.	Pubmed	0.00537	1	0.018	0.189	1	1	IL33
Pubmed	9476899	TRF2 protects human telomeres from end-to-end fusions.	Pubmed	0.00537	1	0.018	0.189	1	1	TERF2
Pubmed	33849599	Polymerase acidic subunit of H9N2 polymerase complex induces cell apoptosis by binding to PDCD 7 in A549 cells.	Pubmed	0.00537	1	0.018	0.189	1	1	PDCD7
Pubmed	12402342	The LDL receptor-related protein (LRP1/A2MR) and coronary atherosclerosis--novel genomic variants and functional consequences.	Pubmed	0.00537	1	0.018	0.189	1	1	LRP1
Pubmed	26341737	Prosaposin activates the androgen receptor and potentiates resistance to endocrine treatment in breast cancer.	Pubmed	0.00537	1	0.018	0.189	1	1	PSAP
Pubmed	15728306	The epsilon-sarcoglycan gene in myoclonic syndromes.	Pubmed	0.00537	1	0.018	0.189	1	1	SGCE
Pubmed	7508403	Cell differentiation in vitro and the expression of Oct-2 protein and oct-2 RNA.	Pubmed	0.00537	1	0.018	0.189	1	1	POU2F2
Pubmed	32296344	Contractile Behavior of Mouse Aorta Depends on SERCA2 Isoform Distribution: Effects of Replacing SERCA2a by SERCA2b.	Pubmed	0.00537	1	0.018	0.189	1	1	ATP2A2
Pubmed	10318830	NMR solution structure of complement-like repeat CR8 from the low density lipoprotein receptor-related protein.	Pubmed	0.00537	1	0.018	0.189	1	1	LRP1
Pubmed	38780170	IGF2BP2 inhibits invasion and migration of clear cell renal cell carcinoma via targeting Netrin-4 in an m6A-dependent manner.	Pubmed	0.00537	1	0.018	0.189	1	1	IGF2BP2
Pubmed	23528094	Beta-adrenergic stimulation maintains cardiac function in Serca2 knockout mice.	Pubmed	0.00537	1	0.018	0.189	1	1	ATP2A2
Pubmed	30607726	Differentiation of Monocytic Cells Is Accompanied by a Change in the Expression of the Set of Oct-1 Isoforms.	Pubmed	0.00537	1	0.018	0.189	1	1	POU2F1
Pubmed	30354243	LRP1 (Low-Density Lipoprotein Receptor-Related Protein 1) Regulates Smooth Muscle Contractility by Modulating Ca2+ Signaling and Expression of Cytoskeleton-Related Proteins.	Pubmed	0.00537	1	0.018	0.189	1	1	LRP1
Pubmed	34669363	Kr√ºppel-like factor 1 serves as a facilitator in gastric cancer progression via activating the Wnt/Œ≤-catenin pathway.	Pubmed	0.00537	1	0.018	0.189	1	1	KLF1
Pubmed	23593972	A sorting nexin 17-binding domain within the LRP1 cytoplasmic tail mediates receptor recycling through the basolateral sorting endosome.	Pubmed	0.00537	1	0.018	0.189	1	1	LRP1
Pubmed	9150364	Identification of a zinc-finger gene at 6q25: a chromosomal region implicated in development of many solid tumors.	Pubmed	0.00537	1	0.018	0.189	1	1	PLAGL1
Pubmed	27832192	Transcriptome Dynamics and Potential Roles of Sox6 in the Postnatal Heart.	Pubmed	0.00537	1	0.018	0.189	1	1	SOX6
Pubmed	34287911	Enhanced slow inactivation contributes to dysfunction of a recurrent SCN2A mutation associated with developmental and epileptic encephalopathy.	Pubmed	0.00537	1	0.018	0.189	1	1	SCN2A
Pubmed	35777045	High expression of N-type calcium channel indicates a favorable prognosis in gliomas.	Pubmed	0.00537	1	0.018	0.189	1	1	CACNA1B
Pubmed	16537460	Adenylyl cyclase type 5 (AC5) is an essential mediator of morphine action.	Pubmed	0.00537	1	0.018	0.189	1	1	ADCY5
Pubmed	16791427	Farnesylation of Pex19p is not essential for peroxisome biogenesis in yeast and mammalian cells.	Pubmed	0.00537	1	0.018	0.189	1	1	PEX19
Pubmed	5531182	Metabolism of phenylalanine in mice homozygous for the gene 'dilute lethal'.	Pubmed	0.00537	1	0.018	0.189	1	1	MYO5A
Pubmed	24927523	TM6SF2 is a regulator of liver fat metabolism influencing triglyceride secretion and hepatic lipid droplet content.	Pubmed	0.00537	1	0.018	0.189	1	1	TM6SF2
Pubmed	24591168	Properties of human blood monocytes. I. CD91 expression and log orthogonal light scatter provide a robust method to identify monocytes that is more accurate than CD14 expression.	Pubmed	0.00537	1	0.018	0.189	1	1	LRP1
Pubmed	27966608	Slit-Robo GTPase-Activating Protein 2 as a metastasis suppressor in osteosarcoma.	Pubmed	0.00537	1	0.018	0.189	1	1	SRGAP2
Pubmed	26531171	Effect of GnT-V knockdown on the proliferation, migration and invasion of the SMMC7721/R human hepatocellular carcinoma drug-resistant cell line.	Pubmed	0.00537	1	0.018	0.189	1	1	MGAT5
Pubmed	36371464	IL-33 induces thymic involution-associated naive T cell aging and impairs host control of severe infection.	Pubmed	0.00537	1	0.018	0.189	1	1	IL33
Pubmed	17334588	Expression and localization of CKLFSF2 in human spermatogenesis.	Pubmed	0.00537	1	0.018	0.189	1	1	CMTM2
Pubmed	12694932	Uptake of GABA and activity of GABA-transaminase in platelets from epileptic patients.	Pubmed	0.00537	1	0.018	0.189	1	1	ABAT
Pubmed	30054395	Arginine Methyltransferase PRMT8 Provides Cellular Stress Tolerance in Aging Motoneurons.	Pubmed	0.00537	1	0.018	0.189	1	1	PRMT8
Pubmed	10486327	A second locus for familial generalized epilepsy with febrile seizures plus maps to chromosome 2q21-q33.	Pubmed	0.00537	1	0.018	0.189	1	1	SCN2A
Pubmed	7534747	Structure of the gene (LRP1) coding for the human alpha 2-macroglobulin receptor lipoprotein receptor-related protein.	Pubmed	0.00537	1	0.018	0.189	1	1	LRP1
Pubmed	9187673	A second family with XLRH displays the mutation S244L in the CLCN5 gene.	Pubmed	0.00537	1	0.018	0.189	1	1	CLCN5
Pubmed	25124980	A novel CLCN5 mutation in a Chinese boy with Dent's disease.	Pubmed	0.00537	1	0.018	0.189	1	1	CLCN5
Pubmed	22228305	Full-length myosin Va exhibits altered gating during processive movement on actin.	Pubmed	0.00537	1	0.018	0.189	1	1	MYO5A
Pubmed	11750071	Neuronal promoter of human aromatic L-amino acid decarboxylase gene directs transgene expression to the adult floor plate and aminergic nuclei induced by the isthmus.	Pubmed	0.00537	1	0.018	0.189	1	1	DDC
Pubmed	30031609	HDAC9 promotes brain ischemic injury by provoking IŒ∫BŒ±/NF-Œ∫B and MAPKs signaling pathways.	Pubmed	0.00537	1	0.018	0.189	1	1	HDAC9
Pubmed	19888451	Screening for microsatellite instability identifies frequent 3'-untranslated region mutation of the RB1-inducible coiled-coil 1 gene in colon tumors.	Pubmed	0.00537	1	0.018	0.189	1	1	RB1CC1
Pubmed	25109354	CIP2A regulates cell proliferation via the AKT signaling pathway in human lung cancer.	Pubmed	0.00537	1	0.018	0.189	1	1	CIP2A
Pubmed	18310457	Opposite sexual dimorphism of 3,4-dihydroxyphenylalanine decarboxylase in the kidney and small intestine of mice.	Pubmed	0.00537	1	0.018	0.189	1	1	DDC
Pubmed	23782070	The role of human-specific gene duplications during brain development and evolution.	Pubmed	0.00537	1	0.018	0.189	1	1	SRGAP2
Pubmed	37838174	SGCE promotes breast cancer stemness by promoting the transcription of FGF-BP1 by Sp1.	Pubmed	0.00537	1	0.018	0.189	1	1	SGCE
Pubmed	28823931	Abnormal striatal plasticity in a DYT11/SGCE myoclonus dystonia mouse model is reversed by adenosine A2A receptor inhibition.	Pubmed	0.00537	1	0.018	0.189	1	1	SGCE
Pubmed	35200125	Anti-3-hydroxy-3-methylglutaryl-coenzyme A reductase antibodies: incidence using different testing criteria, and case series.	Pubmed	0.00537	1	0.018	0.189	1	1	HMGCR
Pubmed	20709863	Disruption of adenylyl cyclase type V does not rescue the phenotype of cardiac-specific overexpression of Galphaq protein-induced cardiomyopathy.	Pubmed	0.00537	1	0.018	0.189	1	1	ADCY5
Pubmed	9030575	Isolation and characterization of the 5'-upstream region of the human N-type calcium channel alpha1B subunit gene. Chromosomal localization and promoter analysis.	Pubmed	0.00537	1	0.018	0.189	1	1	CACNA1B
Pubmed	37527640	Lipid Metabolism Pathway Genes and Lung Cancer: ACADSB rs12220683G&gt;C Is Associated with Better Survival Outcome in Patients with Non-Small Cell Lung Cancer.	Pubmed	0.00537	1	0.018	0.189	1	1	ACADSB
Pubmed	35083765	Zac1 and the Imprinted Gene Network program juvenile NAFLD in response to maternal metabolic syndrome.	Pubmed	0.00537	1	0.018	0.189	1	1	PLAGL1
Pubmed	33970409	Octamer transcription factor-1 induces the Warburg effect via up-regulation of hexokinase 2 in non-small cell lung cancer.	Pubmed	0.00537	1	0.018	0.189	1	1	POU2F1
Pubmed	2300051	Molecular analysis of two mouse dilute locus deletion mutations: spontaneous dilute lethal20J and radiation-induced dilute prenatal lethal Aa2 alleles.	Pubmed	0.00537	1	0.018	0.189	1	1	MYO5A
Pubmed	36481938	Loss of KDM5B ameliorates pathological cardiac fibrosis and dysfunction by epigenetically enhancing ATF3 expression.	Pubmed	0.00537	1	0.018	0.189	1	1	KDM5B
Pubmed	32572201	SKOR1 has a transcriptional regulatory role on genes involved in pathways related to restless legs syndrome.	Pubmed	0.00537	1	0.018	0.189	1	1	SKOR1
Pubmed	21900194	Genome-wide ChIP-Seq reveals a dramatic shift in the binding of the transcription factor erythroid Kruppel-like factor during erythrocyte differentiation.	Pubmed	0.00537	1	0.018	0.189	1	1	KLF1
Pubmed	11918424	GABA-transaminase, the liver and infantile autism.	Pubmed	0.00537	1	0.018	0.189	1	1	ABAT
Pubmed	15260123	Decreased copper-zinc superoxide dismutase activity and increased resistance to oxidative stress in glia maturation factor-null astrocytes.	Pubmed	0.00537	1	0.018	0.189	1	1	GMFB
Pubmed	25075440	Autophagy-related gene expression analysis of wild-type and atg5 gene knockout mouse embryonic fibroblast cells treated with polyethylenimine.	Pubmed	0.00537	1	0.018	0.189	1	1	ATG5
Pubmed	23878233	Unique insights into maternal mitochondrial inheritance in mice.	Pubmed	0.00537	1	0.018	0.189	1	1	ATG5
Pubmed	31764415	Clinical Value of Serum Interleukin-33 Biomarker in Infants With Neonatal Cholestasis.	Pubmed	0.00537	1	0.018	0.189	1	1	IL33
Pubmed	19290918	T-cell receptor proximal signaling via the Src-family kinases, Lck and Fyn, influences T-cell activation, differentiation, and tolerance.	Pubmed	0.00537	1	0.018	0.189	1	1	FYN
Pubmed	24204027	Cancerous inhibitor of protein phosphatase 2A, an emerging human oncoprotein and a potential cancer therapy target.	Pubmed	0.00537	1	0.018	0.189	1	1	CIP2A
Pubmed	26507463	Functional organization of an Mbp enhancer exposes striking transcriptional regulatory diversity within myelinating glia.	Pubmed	0.00537	1	0.018	0.189	1	1	MBP
Pubmed	26363151	Interleukin-33 is released in spinal cord and suppresses experimental autoimmune encephalomyelitis in mice.	Pubmed	0.00537	1	0.018	0.189	1	1	IL33
Pubmed	17898134	Rodent intestinal folate transporters (SLC46A1): secondary structure, functional properties, and response to dietary folate restriction.	Pubmed	0.00537	1	0.018	0.189	1	1	SLC46A1
Pubmed	32187136	Association between osteoporosis and menopause in relation to SOX6 rs297325 variant in Taiwanese women.	Pubmed	0.00537	1	0.018	0.189	1	1	SOX6
Pubmed	26450925	Histone deacetylase 3 indirectly modulates tubulin acetylation.	Pubmed	0.00537	1	0.018	0.189	1	1	HDAC3
Pubmed	23939249	Overexpression of Atg5 in mice activates autophagy and extends lifespan.	Pubmed	0.00537	1	0.018	0.189	1	1	ATG5
Pubmed	7522160	Antigen-driven tissue-specific suppression following oral tolerance: orally administered myelin basic protein suppresses proteolipid protein-induced experimental autoimmune encephalomyelitis in the SJL mouse.	Pubmed	0.00537	1	0.018	0.189	1	1	MBP
Pubmed	16257008	Oligomerization and interacellular localization of the glycoprotein receptor ERGIC-53 is independent of disulfide bonds.	Pubmed	0.00537	1	0.018	0.189	1	1	LMAN1
Pubmed	7607547	Murine collagen intron-binding factor I (CIBF-I) is the same protein as transcription factor Oct-1.	Pubmed	0.00537	1	0.018	0.189	1	1	POU2F1
Pubmed	3017706	Characterization of a human gene inducible by alpha- and beta-interferons and its expression in mouse cells.	Pubmed	0.00537	1	0.018	0.189	1	1	IFI6
Pubmed	22774605	[Expression of TEKT4 protein decreases in the ejaculated spermatozoa of idiopathic asthenozoospermic men].	Pubmed	0.00537	1	0.018	0.189	1	1	TEKT4
Pubmed	19864690	In vivo stoichiometry of shelterin components.	Pubmed	0.00537	1	0.018	0.189	1	1	TERF2
Pubmed	25595648	Increased IL-33 expression in chronic obstructive pulmonary disease.	Pubmed	0.00537	1	0.018	0.189	1	1	IL33
Pubmed	11562488	Intracellular calcium dependence of large dense-core vesicle exocytosis in the absence of synaptotagmin I.	Pubmed	0.00537	1	0.018	0.189	1	1	SYT1
Pubmed	24796846	LRP1-dependent pepsin clearance induced by 2'-hydroxycinnamaldehyde attenuates breast cancer cell invasion.	Pubmed	0.00537	1	0.018	0.189	1	1	LRP1
Pubmed	20409966	A HMGCR polymorphism is associated with relations between blood pressure and urinary sodium and potassium ratio in the Epic-Norfolk Study.	Pubmed	0.00537	1	0.018	0.189	1	1	HMGCR
Pubmed	34104969	Brain-specific heterozygous loss-of-function of ATP2A2, endoplasmic reticulum Ca2+ pump responsible for Darier's disease, causes behavioral abnormalities and a hyper-dopaminergic state.	Pubmed	0.00537	1	0.018	0.189	1	1	ATP2A2
Pubmed	32678267	Gene expression profiling identifies the role of Zac1 in cervical cancer metastasis.	Pubmed	0.00537	1	0.018	0.189	1	1	PLAGL1
Pubmed	30632081	Late Infantile Metachromatic Leukodystrophy Due to Novel Pathogenic Variants in the PSAP Gene.	Pubmed	0.00537	1	0.018	0.189	1	1	PSAP
Pubmed	12016264	Functional Roles of Ca(v)1.3 (alpha(1D)) calcium channel in sinoatrial nodes: insight gained using gene-targeted null mutant mice.	Pubmed	0.00537	1	0.018	0.189	1	1	CACNA1D
Pubmed	23662055	Intravenously delivered graphene nanosheets and multiwalled carbon nanotubes induce site-specific Th2 inflammatory responses via the IL-33/ST2 axis.	Pubmed	0.00537	1	0.018	0.189	1	1	IL33
Pubmed	9628454	T-cell responses to myelin basic protein in normal and MBP-deficient mice.	Pubmed	0.00537	1	0.018	0.189	1	1	MBP
Pubmed	15057990	Evaluation of the jumonji gene and risk for spina bifida and congenital heart defects.	Pubmed	0.00537	1	0.018	0.189	1	1	JARID2
Pubmed	25582306	Unusual Œ±-synuclein and cerebellar pathologies in a case of hereditary myoclonus-dystonia without SGCE mutation.	Pubmed	0.00537	1	0.018	0.189	1	1	SGCE
Pubmed	33176153	TRF2 Mediates Replication Initiation within Human Telomeres to Prevent Telomere Dysfunction.	Pubmed	0.00537	1	0.018	0.189	1	1	TERF2
Pubmed	17445772	Involvement of the betaTrCP in the ubiquitination and stability of the HIV-1 Vpu protein.	Pubmed	0.00537	1	0.018	0.189	1	1	BTRC
Pubmed	1889753	Cloning and characterization of the human ADH4 gene.	Pubmed	0.00537	1	0.018	0.189	1	1	ADH4
Pubmed	28380666	Whole transcriptome profiling of the human hippocampus suggests an involvement of the KIBRA rs17070145 polymorphism in differential activation of the MAPK signaling pathway.	Pubmed	0.00537	1	0.018	0.189	1	1	WWC1
Pubmed	15318031	No association between polymorphisms in the DDC gene and paranoid schizophrenia in a northern Chinese population.	Pubmed	0.00537	1	0.018	0.189	1	1	DDC
Pubmed	29282757	Level of neutral alpha-1,4-glucosidase in seminal plasma of Chinese men.	Pubmed	0.00537	1	0.018	0.189	1	1	GANC
Pubmed	21106823	Dysregulation of presynaptic calcium and synaptic plasticity in a mouse model of 22q11 deletion syndrome.	Pubmed	0.00537	1	0.018	0.189	1	1	ATP2A2
Pubmed	26701676	RhoA-mediated MLC2 regulates actin dynamics for cytokinesis in meiosis.	Pubmed	0.00537	1	0.018	0.189	1	1	MYL2
Pubmed	37793588	RBM12 regulates the progression of hepatocellular cancer via miR-497-5p/CPNE1 Axis.	Pubmed	0.00537	1	0.018	0.189	1	1	RBM12
Pubmed	28380657	Genetic Polymorphisms in Organic Cation Transporter 1 Attenuates Hepatic Metformin Exposure in Humans.	Pubmed	0.00537	1	0.018	0.189	1	1	POU2F1
Pubmed	29691371	Helicobacter pylori-induced IL-33 modulates mast cell responses, benefits bacterial growth, and contributes to gastritis.	Pubmed	0.00537	1	0.018	0.189	1	1	IL33
Pubmed	17395056	Multiple alterations in Ca2+ handling determine the negative staircase in a cellular heart failure model.	Pubmed	0.00537	1	0.018	0.189	1	1	ATP2A2
Pubmed	25100767	Inhibition of N-type Ca2+ channels ameliorates an imbalance in cardiac autonomic nerve activity and prevents lethal arrhythmias in mice with heart failure.	Pubmed	0.00537	1	0.018	0.189	1	1	CACNA1B
Pubmed	12297987	Mutations in ANKH cause chondrocalcinosis.	Pubmed	0.00537	1	0.018	0.189	1	1	ANKH
Pubmed	12297989	Autosomal dominant familial calcium pyrophosphate dihydrate deposition disease is caused by mutation in the transmembrane protein ANKH.	Pubmed	0.00537	1	0.018	0.189	1	1	ANKH
Pubmed	26894380	CIP2A down regulation enhances the sensitivity of pancreatic cancer cells to gemcitabine.	Pubmed	0.00537	1	0.018	0.189	1	1	CIP2A
Pubmed	11152471	Multiple interactions within the AKAP220 signaling complex contribute to protein phosphatase 1 regulation.	Pubmed	0.00537	1	0.018	0.189	1	1	AKAP11
Pubmed	7619504	Transient appearance of CRES protein during spermatogenesis and caput epididymal sperm maturation.	Pubmed	0.00537	1	0.018	0.189	1	1	CST8
Pubmed	21552517	4-aminobutyrate aminotransferase (ABAT): genetic and pharmacological evidence for an involvement in gastro esophageal reflux disease.	Pubmed	0.00537	1	0.018	0.189	1	1	ABAT
Pubmed	31585730	Inflammatory mechanism of Chlamydia trachomatis-infected HeLa229‚ÄØcells regulated by Atg5.	Pubmed	0.00537	1	0.018	0.189	1	1	ATG5
Pubmed	37166744	MAP3K1 expression is associated with progression and poor prognosis of hormone receptor-positive, HER2-negative early-stage breast cancer.	Pubmed	0.00537	1	0.018	0.189	1	1	MAP3K1
Pubmed	38488124	Apolipoprotein E-containing lipoproteins and their extracellular interactions with LRP1 affect LPS-induced inflammation.	Pubmed	0.00537	1	0.018	0.189	1	1	LRP1
Pubmed	17202350	Regulatory T cells maintain long-term tolerance to myelin basic protein by inducing a novel, dynamic state of T cell tolerance.	Pubmed	0.00537	1	0.018	0.189	1	1	MBP
Pubmed	27542279	Conditional ablation of HDAC3 in islet beta cells results in glucose intolerance and enhanced susceptibility to STZ-induced diabetes.	Pubmed	0.00537	1	0.018	0.189	1	1	HDAC3
Pubmed	31078689	Time dependent expression of the blood biomarkers EIF2D and TOX in patients with schizophrenia.	Pubmed	0.00537	1	0.018	0.189	1	1	EIF2D
Pubmed	30766478	Electrical Abnormalities in Dopaminergic Neurons of the Substantia Nigra in Mice With an Aromatic L-Amino Acid Decarboxylase Deficiency.	Pubmed	0.00537	1	0.018	0.189	1	1	DDC
Pubmed	30964123	Usefulness of large-section cytokeratin 20 in the detection of intestinal wall infiltration and mesangial metastasis in patients with middle and lower rectal cancer.	Pubmed	0.00537	1	0.018	0.189	1	1	KRT20
Pubmed	20805364	Functional roles of aspartate residues of the proton-coupled folate transporter (PCFT-SLC46A1); a D156Y mutation causing hereditary folate malabsorption.	Pubmed	0.00537	1	0.018	0.189	1	1	SLC46A1
Pubmed	32521269	The Protein Arginine Methyltransferase PRMT8 and Substrate G3BP1 Control Rac1-PAK1 Signaling and Actin Cytoskeleton for Dendritic Spine Maturation.	Pubmed	0.00537	1	0.018	0.189	1	1	PRMT8
Pubmed	34113010	Truncating variants in the SHANK1 gene are associated with a spectrum of neurodevelopmental disorders.	Pubmed	0.00537	1	0.018	0.189	1	1	SHANK1
Pubmed	34766420	A distinct common p.Gln317* mutation among causative LMAN1 genetic mutations of combined factor V and factor VIII deficiency in five Taiwanese families.	Pubmed	0.00537	1	0.018	0.189	1	1	LMAN1
Pubmed	30940185	Contribution of H3K4 demethylase KDM5B to nucleosome organization in embryonic stem cells revealed by micrococcal nuclease sequencing.	Pubmed	0.00537	1	0.018	0.189	1	1	KDM5B
Pubmed	27939274	Helional-induced activation of human olfactory receptor 2J3 promotes apoptosis and inhibits proliferation in a non-small-cell lung cancer cell line.	Pubmed	0.00537	1	0.018	0.189	1	1	OR2J3
Pubmed	17021166	Effects in neocortical neurons of mutations of the Na(v)1.2 Na+ channel causing benign familial neonatal-infantile seizures.	Pubmed	0.00537	1	0.018	0.189	1	1	SCN2A
Pubmed	31921405	Biophysical classification of a CACNA1D de novo mutation as a high-risk mutation for a severe neurodevelopmental disorder.	Pubmed	0.00537	1	0.018	0.189	1	1	CACNA1D
Pubmed	33396939	Deletion of KLF10 Leads to Stress-Induced Liver Fibrosis upon High Sucrose Feeding.	Pubmed	0.00537	1	0.018	0.189	1	1	KLF10
Pubmed	28487406	SET1A/COMPASS and shadow enhancers in the regulation of homeotic gene expression.	Pubmed	0.00537	1	0.018	0.189	1	1	SETD1A
Pubmed	29873850	Increased expression of IL-33 in rosacea skin and UVB-irradiated and LL-37-treated HaCaT cells.	Pubmed	0.00537	1	0.018	0.189	1	1	IL33
Pubmed	9178809	Isolation and characterization of a novel gene from human glioblastoma multiforme tumor tissue.	Pubmed	0.00537	1	0.018	0.189	1	1	RAB3D
Pubmed	9751800	Isolation and characterization of the human prosaposin promoter.	Pubmed	0.00537	1	0.018	0.189	1	1	PSAP
Pubmed	27641964	Reduced Expression of Jumonji AT-Rich Interactive Domain 2 (JARID2) in Glioma Inhibits Tumor Growth In Vitro and In Vivo.	Pubmed	0.00537	1	0.018	0.189	1	1	JARID2
Pubmed	31776272	HIV-1 Accessory Protein Vpr Interacts with REAF/RPRD2 To Mitigate Its Antiviral Activity.	Pubmed	0.00537	1	0.018	0.189	1	1	RPRD2
Pubmed	15093688	Increased expression of P/Q-type Ca2+ channel alpha1A subunit mRNA in cerebellum of N-type Ca2+ channel alpha1B subunit gene-deficient mice.	Pubmed	0.00537	1	0.018	0.189	1	1	CACNA1B
Pubmed	33202911	Revised Exon Structure of l-DOPA Decarboxylase (DDC) Reveals Novel Splice Variants Associated with Colorectal Cancer Progression.	Pubmed	0.00537	1	0.018	0.189	1	1	DDC
Pubmed	24820912	Repetitive behaviors in the Shank1 knockout mouse model for autism spectrum disorder: developmental aspects and effects of social context.	Pubmed	0.00537	1	0.018	0.189	1	1	SHANK1
Pubmed	34984583	Cancerous Inhibitor of Protein Phosphatase 2A (CIP2A): Could It Be a Promising Biomarker and Therapeutic Target in Parkinson's Disease?	Pubmed	0.00537	1	0.018	0.189	1	1	CIP2A
Pubmed	12198245	Episodic activation of the rat GnRH promoter: role of the homeoprotein oct-1.	Pubmed	0.00537	1	0.018	0.189	1	1	POU2F1
Pubmed	24759887	A MAP3k1 SNP predicts survival of gastric cancer in a Chinese population.	Pubmed	0.00537	1	0.018	0.189	1	1	MAP3K1
Pubmed	27066308	Dopamine pathway gene variants may modulate cognitive performance in the DHS - Mind Study.	Pubmed	0.00537	1	0.018	0.189	1	1	DDC
Pubmed	20117169	ZAC1 target genes and pituitary tumorigenesis.	Pubmed	0.00537	1	0.018	0.189	1	1	PLAGL1
Pubmed	16061648	Mechanism of cell cycle regulation by FIP200 in human breast cancer cells.	Pubmed	0.00537	1	0.018	0.189	1	1	RB1CC1
Pubmed	21099293	Oct-1 functions as a sensor for metabolic and stress signals.	Pubmed	0.00537	1	0.018	0.189	1	1	POU2F1
Pubmed	12018859	A direct repeat of N-type Ca2+ channel alpha1B gene functions as a negative regulatory element in HeLa cells.	Pubmed	0.00537	1	0.018	0.189	1	1	CACNA1B
Pubmed	35251047	HDAC3-Regulated PGE2 Production by Microglia Induces Phobic Anxiety Susceptibility After Stroke and Pointedly Exploiting a Signal-Targeted Gamma Visual Stimulation New Therapy.	Pubmed	0.00537	1	0.018	0.189	1	1	HDAC3
Pubmed	33431701	Elevated Extracellular cGMP Produced after Exposure to Enterotoxigenic Escherichia coli Heat-Stable Toxin Induces Epithelial IL-33 Release and Alters Intestinal Immunity.	Pubmed	0.00537	1	0.018	0.189	1	1	IL33
Pubmed	24290728	WWC1 genotype modulates age-related decline in episodic memory function across the adult life span.	Pubmed	0.00537	1	0.018	0.189	1	1	WWC1
Pubmed	19466606	ATG5 expression induced by MDMA (ecstasy), interferes with neuronal differentiation of neuroblastoma cells.	Pubmed	0.00537	1	0.018	0.189	1	1	ATG5
Pubmed	27625022	Peripheral Blood Transcriptomic Signatures of Fasting Glucose and Insulin Concentrations.	Pubmed	0.00537	1	0.018	0.189	1	1	IGF2BP2
Pubmed	30876823	KLF1 mutation E325K induces cell cycle arrest in erythroid cells differentiated from congenital dyserythropoietic anemia patient-specific induced pluripotent stem cells.	Pubmed	0.00537	1	0.018	0.189	1	1	KLF1
