## Supplementary Tables for "Rare coding variation implicates thirteen genes in bipolar disorder across 232,536 individuals from global populations" (part 3 of 3)

### Sheet: Supplementary Table 7 (continued)
Category	ID	Name	Source	p-value	q-value Bonferroni	q-value FDR B&H	q-value FDR B&Y	Hit Count in Query List	Hit Count in Genome	Hit in Query List
Pubmed	31381875	Wnt suppressor and stem cell regulator TCF7L1 is a sensitive immunohistochemical marker to differentiate testicular seminoma from non-seminomatous germ cell tumor.	Pubmed	0.00537	1	0.018	0.189	1	1	TCF7L1
Pubmed	15647823	Expression of LRP1 by human osteoblasts: a mechanism for the delivery of lipoproteins and vitamin K1 to bone.	Pubmed	0.00537	1	0.018	0.189	1	1	LRP1
Pubmed	25617473	IL-33 is required for disposal of unnecessary cells during ovarian atresia through regulation of autophagy and macrophage migration.	Pubmed	0.00537	1	0.018	0.189	1	1	IL33
Pubmed	23677909	Defining the epsilon-sarcoglycan (SGCE) gene phenotypic signature in myoclonus-dystonia: a reappraisal of genetic testing criteria.	Pubmed	0.00537	1	0.018	0.189	1	1	SGCE
Pubmed	18720471	MAGI2 genetic variation and inflammatory bowel disease.	Pubmed	0.00537	1	0.018	0.189	1	1	MAGI2
Pubmed	12089155	Botulinum neurotoxin A activity is dependent upon the presence of specific gangliosides in neuroblastoma cells expressing synaptotagmin I.	Pubmed	0.00537	1	0.018	0.189	1	1	SYT1
Pubmed	22841872	Recruitment of TRF2 to laser-induced DNA damage sites.	Pubmed	0.00537	1	0.018	0.189	1	1	TERF2
Pubmed	6189969	The effect of the shiverer mutation on myelin basic protein expression in homozygous and heterozygous mouse brain.	Pubmed	0.00537	1	0.018	0.189	1	1	MBP
Pubmed	27054346	Cross-species evidence for the role of interleukin-33 in depression risk.	Pubmed	0.00537	1	0.018	0.189	1	1	IL33
Pubmed	1720763	Tracing transplanted oligodendrocytes during migration and maturation in the shiverer mouse brain.	Pubmed	0.00537	1	0.018	0.189	1	1	MBP
Pubmed	23107376	Clinical and prognostic implications of Œ≤1, 6-N-acetylglucosaminyltransferase V in patients with gastric cancer.	Pubmed	0.00537	1	0.018	0.189	1	1	MGAT5
Pubmed	32572761	Silencing of LRP1 Exacerbates Inflammatory Response Via TLR4/NF-Œ∫B/MAPKs Signaling Pathways in APP/PS1 Transgenic Mice.	Pubmed	0.00537	1	0.018	0.189	1	1	LRP1
Pubmed	11080454	Structural basis for the binding of an immunodominant peptide from myelin basic protein in different registers by two HLA-DR2 proteins.	Pubmed	0.00537	1	0.018	0.189	1	1	MBP
Pubmed	29475801	Role of tissue-specific promoter DNA methylation in regulating the human EKLF gene.	Pubmed	0.00537	1	0.018	0.189	1	1	KLF1
Pubmed	18480421	Polydactyly in mice lacking HDAC9/HDRP.	Pubmed	0.00537	1	0.018	0.189	1	1	HDAC9
Pubmed	9201723	Palmitoylation of p59fyn is reversible and sufficient for plasma membrane association.	Pubmed	0.00537	1	0.018	0.189	1	1	FYN
Pubmed	8292036	cDNA cloning and chromosomal mapping of human N-acetylglucosaminyltransferase V+.	Pubmed	0.00537	1	0.018	0.189	1	1	MGAT5
Pubmed	21878642	KIBRA protein phosphorylation is regulated by mitotic kinase aurora and protein phosphatase 1.	Pubmed	0.00537	1	0.018	0.189	1	1	WWC1
Pubmed	34250905	Targeting an anchored phosphatase-deacetylase unit restores renal ciliary homeostasis.	Pubmed	0.00537	1	0.018	0.189	1	1	AKAP11
Pubmed	24988604	[Biological role of Interleukin 33 and its importance in pathophysiology of cardiovascular system].	Pubmed	0.00537	1	0.018	0.189	1	1	IL33
Pubmed	17704770	S-nitrosylation of microtubule-associated protein 1B mediates nitric-oxide-induced axon retraction.	Pubmed	0.00537	1	0.018	0.189	1	1	MAP1B
Pubmed	21925531	Essential role of PIKE GTPases in neuronal protection against excitotoxic insults.	Pubmed	0.00537	1	0.018	0.189	1	1	AGAP2
Pubmed	28449094	Hepatic Tm6sf2 overexpression affects cellular ApoB-trafficking, plasma lipid levels, hepatic steatosis and atherosclerosis.	Pubmed	0.00537	1	0.018	0.189	1	1	TM6SF2
Pubmed	10702672	Assignment of the yeast APG5 human homologue APG5L to chromosome band 6q21 by fluorescence in situ hybridisation.	Pubmed	0.00537	1	0.018	0.189	1	1	ATG5
Pubmed	34274978	Modelling of BCS1L-related human mitochondrial disease in Drosophila melanogaster.	Pubmed	0.00537	1	0.018	0.189	1	1	BCS1L
Pubmed	12208132	Prosaposin: threshold rescue and analysis of the "neuritogenic" region in transgenic mice.	Pubmed	0.00537	1	0.018	0.189	1	1	PSAP
Pubmed	23351704	Hypomorphic MGAT5 polymorphisms promote multiple sclerosis cooperatively with MGAT1 and interleukin-2 and 7 receptor variants.	Pubmed	0.00537	1	0.018	0.189	1	1	MGAT5
Pubmed	24240437	Erythrocyte membrane docosapentaenoic acid levels are associated with islet autoimmunity: the Diabetes Autoimmunity Study in the Young.	Pubmed	0.00537	1	0.018	0.189	1	1	FADS1
Pubmed	28860191	Isoform-selective inhibitor of histone deacetylase 3 (HDAC3) limits pancreatic islet infiltration and protects female nonobese diabetic mice from diabetes.	Pubmed	0.00537	1	0.018	0.189	1	1	HDAC3
Pubmed	21063389	Nol9 is a novel polynucleotide 5'-kinase involved in ribosomal RNA processing.	Pubmed	0.00537	1	0.018	0.189	1	1	NOL9
Pubmed	34298914	CD91 Derived Treg Epitope Modulates Regulatory T Lymphocyte Response, Regulates Expression of Costimulatory Molecules on Antigen-Presenting Cells, and Rescues Pregnancy in Mouse Pregnancy Loss Model.	Pubmed	0.00537	1	0.018	0.189	1	1	LRP1
Pubmed	35836404	Autophagy-related 5 gene mRNA expression and ATG5 rs510432 polymorphism in children with bronchial asthma.	Pubmed	0.00537	1	0.018	0.189	1	1	ATG5
Pubmed	34198027	IL-33 amplifies airways inflammation in a murine surrogate of asthma putatively via activation of dendritic cells.	Pubmed	0.00537	1	0.018	0.189	1	1	IL33
Pubmed	33094665	LRP1 polymorphisms associated with warfarin stable dose in Chinese patients: a stepwise conditional analysis.	Pubmed	0.00537	1	0.018	0.189	1	1	LRP1
Pubmed	16814754	Blocker-resistant presynaptic voltage-dependent Ca2+ channels underlying glutamate release in mice nucleus tractus solitarii.	Pubmed	0.00537	1	0.018	0.189	1	1	CACNA1B
Pubmed	34175397	HDAC9 rs11984041 polymorphism is associated with diabetic retinopathy in Slovenian patients with type 2 diabetes mellitus.	Pubmed	0.00537	1	0.018	0.189	1	1	HDAC9
Pubmed	32979284	Structural snapshots of the cellular folded protein translocation machinery Bcs1.	Pubmed	0.00537	1	0.018	0.189	1	1	BCS1L
Pubmed	21037074	Inflammatory bowel disease-associated interleukin-33 is preferentially expressed in ulceration-associated myofibroblasts.	Pubmed	0.00537	1	0.018	0.189	1	1	IL33
Pubmed	32787469	Association between IL-33 Gene Polymorphism (Rs7044343) and Risk of Allergic Rhinitis.	Pubmed	0.00537	1	0.018	0.189	1	1	IL33
Pubmed	24101673	HDAC9 knockout mice are protected from adipose tissue dysfunction and systemic metabolic disease during high-fat feeding.	Pubmed	0.00537	1	0.018	0.189	1	1	HDAC9
Pubmed	30054272	Role of a conserved glutamine in the function of voltage-gated Ca2+ channels revealed by a mutation in human CACNA1D.	Pubmed	0.00537	1	0.018	0.189	1	1	CACNA1D
Pubmed	21914845	Repressor transcription factor 7-like 1 promotes adipogenic competency in precursor cells.	Pubmed	0.00537	1	0.018	0.189	1	1	TCF7L1
Pubmed	27445267	IL-33 Contributes to Schistosoma japonicum-induced Hepatic Pathology through Induction of M2 Macrophages.	Pubmed	0.00537	1	0.018	0.189	1	1	IL33
Pubmed	16317008	Organization of calcium channel beta1a subunits in triad junctions in skeletal muscle.	Pubmed	0.00537	1	0.018	0.189	1	1	CACNB1
Pubmed	27484817	CIP2A regulates proliferation and apoptosis of multiple myeloma cells.	Pubmed	0.00537	1	0.018	0.189	1	1	CIP2A
Pubmed	9045716	Low density lipoprotein receptor-related protein modulates the expression of tissue-type plasminogen activator in human colon fibroblasts.	Pubmed	0.00537	1	0.018	0.189	1	1	LRP1
Pubmed	29738522	De novo and inherited private variants in MAP1B in periventricular nodular heterotopia.	Pubmed	0.00537	1	0.018	0.189	1	1	MAP1B
Pubmed	26291284	SCN2A encephalopathy: A major cause of epilepsy of infancy with migrating focal seizures.	Pubmed	0.00537	1	0.018	0.189	1	1	SCN2A
Pubmed	23229631	[SERCA2 as a cause and therapeutic target of heart failure].	Pubmed	0.00537	1	0.018	0.189	1	1	ATP2A2
Pubmed	12727195	The cargo receptor ERGIC-53 is a target of the unfolded protein response.	Pubmed	0.00537	1	0.018	0.189	1	1	LMAN1
Pubmed	24941943	Thrombospondin-4 controls matrix assembly during development and repair of myotendinous junctions.	Pubmed	0.00537	1	0.018	0.189	1	1	THBS4
Pubmed	18288927	Functional role of lipoprotein receptors in Alzheimer's disease.	Pubmed	0.00537	1	0.018	0.189	1	1	LRP1
Pubmed	31197034	The chaperone SmgGDS-607 has a dual role, both activating and inhibiting farnesylation of small GTPases.	Pubmed	0.00537	1	0.018	0.189	1	1	RAP1GDS1
Pubmed	28714012	Knockdown of JARID2 inhibits the viability and migration of placenta trophoblast cells in preeclampsia.	Pubmed	0.00537	1	0.018	0.189	1	1	JARID2
Pubmed	12054582	Chromosomal organization and localization of the human histone deacetylase 9 gene (HDAC9).	Pubmed	0.00537	1	0.018	0.189	1	1	HDAC9
Pubmed	19176382	GGAP2/PIKE-a directly activates both the Akt and nuclear factor-kappaB pathways and promotes prostate cancer progression.	Pubmed	0.00537	1	0.018	0.189	1	1	AGAP2
Pubmed	32665013	Fyn depletion ameliorates tauP301L-induced neuropathology.	Pubmed	0.00537	1	0.018	0.189	1	1	FYN
Pubmed	38947521	The alarmin IL-33 exacerbates pulmonary inflammation and immune dysfunction in SARS-CoV-2 infection.	Pubmed	0.00537	1	0.018	0.189	1	1	IL33
Pubmed	22760075	Structural determinants of CaV1.3 L-type calcium channel gating.	Pubmed	0.00537	1	0.018	0.189	1	1	CACNA1D
Pubmed	23517243	Decreased expression of hepatic low-density lipoprotein receptor-related protein 1 in hypothyroidism: a novel mechanism of atherogenic dyslipidemia in hypothyroidism.	Pubmed	0.00537	1	0.018	0.189	1	1	LRP1
Pubmed	21075309	Hdac3 is essential for the maintenance of chromatin structure and genome stability.	Pubmed	0.00537	1	0.018	0.189	1	1	HDAC3
Pubmed	16356644	Family-based and case-control association studies of glutamate receptor GRIK3 Ser310Ala polymorphism in Polish patients and families with alcohol dependence.	Pubmed	0.00537	1	0.018	0.189	1	1	GRIK3
Pubmed	38421101	HDAC9-mediated calmodulin deacetylation induces memory impairment in Alzheimer's disease.	Pubmed	0.00537	1	0.018	0.189	1	1	HDAC9
Pubmed	26459417	The L-type calcium channel Cav1.3 is required for proper hippocampal neurogenesis and cognitive functions.	Pubmed	0.00537	1	0.018	0.189	1	1	CACNA1D
Pubmed	1594612	Cloning of a Rab3 isotype predominantly expressed in adipocytes.	Pubmed	0.00537	1	0.018	0.189	1	1	RAB3D
Pubmed	20495880	Conditional bicistronic Cre reporter line expressing both firefly luciferase and Œ≤-galactosidase.	Pubmed	0.00537	1	0.018	0.189	1	1	MYL2
Pubmed	15199031	Pharmacogenetic study of statin therapy and cholesterol reduction.	Pubmed	0.00537	1	0.018	0.189	1	1	HMGCR
Pubmed	8207477	Adenosine acting at an A1 receptor decreases N-type calcium current in mouse motoneurons.	Pubmed	0.00537	1	0.018	0.189	1	1	CACNA1B
Pubmed	20964649	Identification of a novel mutation in a Chinese patient with mild Darier's disease.	Pubmed	0.00537	1	0.018	0.189	1	1	ATP2A2
Pubmed	21625884	Genetic variants in the SOX6 gene are associated with bone mineral density in both Caucasian and Chinese populations.	Pubmed	0.00537	1	0.018	0.189	1	1	SOX6
Pubmed	32081083	Structural facets of POU2F1 in light of the functional annotations and sequence-structure patterns.	Pubmed	0.00537	1	0.018	0.189	1	1	POU2F1
Pubmed	18164028	High glucose oxidizes SERCA cysteine-674 and prevents inhibition by nitric oxide of smooth muscle cell migration.	Pubmed	0.00537	1	0.018	0.189	1	1	ATP2A2
Pubmed	28939616	Histone H3K4 methylation-dependent and -independent functions of Set1A/COMPASS in embryonic stem cell self-renewal and differentiation.	Pubmed	0.00537	1	0.018	0.189	1	1	SETD1A
Pubmed	19647723	Miniature EPSCs in the lateral superior olive before hearing onset: regional and cell-type-specific differences and heterogeneous neuromodulatory effects of ATP.	Pubmed	0.00537	1	0.018	0.189	1	1	CACNA1D
Pubmed	34575933	Perturbation of TM6SF2 Expression Alters Lipid Metabolism in a Human Liver Cell Line.	Pubmed	0.00537	1	0.018	0.189	1	1	TM6SF2
Pubmed	26218636	The first disease connection for Cav2.2 channels.	Pubmed	0.00537	1	0.018	0.189	1	1	CACNA1B
Pubmed	21493778	Autophagy protects the proximal tubule from degeneration and acute ischemic injury.	Pubmed	0.00537	1	0.018	0.189	1	1	ATG5
Pubmed	35022276	IL-33 Coordinates Innate Defense to Systemic Candida albicans Infection by Regulating IL-23 and IL-10 in an Opposite Way.	Pubmed	0.00537	1	0.018	0.189	1	1	IL33
Pubmed	34234066	The clinical significance of cytokeratin 20 staining pattern in Merkel cell carcinoma.	Pubmed	0.00537	1	0.018	0.189	1	1	KRT20
Pubmed	24054777	A pilot study on low-density lipoprotein receptor-related protein-1 in Chinese patients with abdominal aortic aneurysm.	Pubmed	0.00537	1	0.018	0.189	1	1	LRP1
Pubmed	11868161	Newfoundland rod-cone dystrophy, an early-onset retinal dystrophy, is caused by splice-junction mutations in RLBP1.	Pubmed	0.00537	1	0.018	0.189	1	1	RLBP1
Pubmed	10748092	N-terminal region, C-terminal region, nuclear export signal, and deacetylation activity of histone deacetylase-3 are essential for the viability of the DT40 chicken B cell line.	Pubmed	0.00537	1	0.018	0.189	1	1	HDAC3
Pubmed	30729420	KIBRA polymorphism modulates gray matter volume to influence cognitive ability in the elderly.	Pubmed	0.00537	1	0.018	0.189	1	1	WWC1
Pubmed	29655659	A V1143F mutation in the neuronal-enriched isoform 2 of the PMCA pump is linked with ataxia.	Pubmed	0.00537	1	0.018	0.189	1	1	ATP2B2
Pubmed	29654322	CD4 T cell autophagy is integral to memory maintenance.	Pubmed	0.00537	1	0.018	0.189	1	1	ATG5
Pubmed	26037489	Restoration of Sp4 in Forebrain GABAergic Neurons Rescues Hypersensitivity to Ketamine in Sp4 Hypomorphic Mice.	Pubmed	0.00537	1	0.018	0.189	1	1	SP4
Pubmed	22923389	CIP2A is overexpressed in human ovarian cancer and regulates cell proliferation and apoptosis.	Pubmed	0.00537	1	0.018	0.189	1	1	CIP2A
Pubmed	27348082	The Expression and Regulation of Interleukin-33 in Human Epidermal Keratinocytes: A New Mediator of Atopic Dermatitis and Its Possible Signaling Pathway.	Pubmed	0.00537	1	0.018	0.189	1	1	IL33
Pubmed	32583474	A novel mutation in exon 1 of the ATP2A2 gene in four members of one Chinese family with Darier disease.	Pubmed	0.00537	1	0.018	0.189	1	1	ATP2A2
Pubmed	27350399	Cucurbitacin B reverses multidrug resistance by targeting CIP2A to reactivate protein phosphatase 2A in MCF-7/adriamycin cells.	Pubmed	0.00537	1	0.018	0.189	1	1	CIP2A
Pubmed	31295506	Transcription factor Oct1 protects against hematopoietic stress and promotes acute myeloid leukemia.	Pubmed	0.00537	1	0.018	0.189	1	1	POU2F1
Pubmed	11452005	Evidence for the role of MAP1B in axon formation.	Pubmed	0.00537	1	0.018	0.189	1	1	MAP1B
Pubmed	35863899	PHIP variants associated with Chung-Jansen syndrome disrupt replication fork stability and genome integrity.	Pubmed	0.00537	1	0.018	0.189	1	1	PHIP
Pubmed	32749115	The Relationship between HDAC3 and Malignant Tumors: A Mini Review.	Pubmed	0.00537	1	0.018	0.189	1	1	HDAC3
Pubmed	20626721	Association of ADH4 genetic variants with alcohol dependence risk and related phenotypes: results from a larger multicenter association study.	Pubmed	0.00537	1	0.018	0.189	1	1	ADH4
Pubmed	14691456	Identification of a human glioma antigen, SOX6, recognized by patients' sera.	Pubmed	0.00537	1	0.018	0.189	1	1	SOX6
Pubmed	29401583	Argininosuccinate synthetase 1 contributes to gastric cancer invasion and progression by modulating autophagy.	Pubmed	0.00537	1	0.018	0.189	1	1	ASS1
Pubmed	15345707	Mutation in saposin D domain of sphingolipid activator protein gene causes urinary system defects and cerebellar Purkinje cell degeneration with accumulation of hydroxy fatty acid-containing ceramide in mouse.	Pubmed	0.00537	1	0.018	0.189	1	1	PSAP
Pubmed	22121306	TIEG1-NULL OSTEOCYTES DISPLAY DEFECTS IN THEIR MORPHOLOGY, DENSITY AND SURROUNDING BONE MATRIX.	Pubmed	0.00537	1	0.018	0.189	1	1	KLF10
Pubmed	25976964	Kr√ºppel-like factor 1: hematologic phenotypes associated with KLF1 gene mutations.	Pubmed	0.00537	1	0.018	0.189	1	1	KLF1
Pubmed	27312089	Expression of CUL1 correlates with tumour-grade and recurrence in urothelial carcinoma.	Pubmed	0.00537	1	0.018	0.189	1	1	CUL1
Pubmed	15755675	Heterogeneous GABAA receptor subunit expression in pediatric epilepsy patients.	Pubmed	0.00537	1	0.018	0.189	1	1	GABRE
Pubmed	11738931	The voltage-gated sodium channel gene SCN2A and idiopathic generalized epilepsy.	Pubmed	0.00537	1	0.018	0.189	1	1	SCN2A
Pubmed	26738850	HNK-1 Carrier Glycoproteins Are Decreased in the Alzheimer's Disease Brain.	Pubmed	0.00537	1	0.018	0.189	1	1	B3GAT1
Pubmed	23266749	KIBRA gene variants are associated with synchronization within the default-mode and executive control networks.	Pubmed	0.00537	1	0.018	0.189	1	1	WWC1
Pubmed	22363205	Histone deacetylase complexes promote trinucleotide repeat expansions.	Pubmed	0.00537	1	0.018	0.189	1	1	HDAC3
Pubmed	1280328	The CRES gene: a unique testis-regulated gene related to the cystatin family is highly restricted in its expression to the proximal region of the mouse epididymis.	Pubmed	0.00537	1	0.018	0.189	1	1	CST8
Pubmed	19416473	Shank1 mRNA: dendritic transport by kinesin and translational control by the 5'untranslated region.	Pubmed	0.00537	1	0.018	0.189	1	1	SHANK1
Pubmed	3004514	Hereditary joint disorder in progressive ankylosis (ank/ank) mice. II. Effect of high-dose hydrocortisone treatment on inflammation and intraarticular calcium hydroxyapatite deposits.	Pubmed	0.00537	1	0.018	0.189	1	1	ANKH
Pubmed	24312422	Fyn-dependent gene networks in acute ethanol sensitivity.	Pubmed	0.00537	1	0.018	0.189	1	1	FYN
Pubmed	22901810	Extracellular M. tuberculosis DNA targets bacteria for autophagy by activating the host DNA-sensing pathway.	Pubmed	0.00537	1	0.018	0.189	1	1	ATG5
Pubmed	23446636	Tissue-specific effects of saposin A and saposin B on glycosphingolipid degradation in mutant mice.	Pubmed	0.00537	1	0.018	0.189	1	1	PSAP
Pubmed	23484911	The association between LRP-1 variants and chylomicron uptake after a high fat meal.	Pubmed	0.00537	1	0.018	0.189	1	1	LRP1
Pubmed	32412091	Calcium triggers the dissociation of myosin-Va from ribosomes in ribonucleoprotein complexes.	Pubmed	0.00537	1	0.018	0.189	1	1	MYO5A
Pubmed	34573379	Agenesis of the Corpus Callosum with Facial Dysmorphism and Intellectual Disability in Sibs Associated with Compound Heterozygous KDM5B Variants.	Pubmed	0.00537	1	0.018	0.189	1	1	KDM5B
Pubmed	7607696	Human Sp4 transcription factor gene (SP4) maps to chromosome 7p15.	Pubmed	0.00537	1	0.018	0.189	1	1	SP4
Pubmed	24829204	KLF1 mutations are relatively more common in a thalassemia endemic region and ameliorate the severity of Œ≤-thalassemia.	Pubmed	0.00537	1	0.018	0.189	1	1	KLF1
Pubmed	20842459	CIP2A is overexpressed in non-small cell lung cancer and correlates with poor prognosis.	Pubmed	0.00537	1	0.018	0.189	1	1	CIP2A
Pubmed	24552170	Exon 12 of the ATP2A2 gene in patients with Darier disease: one novel mutation and one previously described.	Pubmed	0.00537	1	0.018	0.189	1	1	ATP2A2
Pubmed	11725643	[Bioinformatics analysis of autophagy 5 gene structure].	Pubmed	0.00537	1	0.018	0.189	1	1	ATG5
Pubmed	24589453	Control of organization and function of muscle and tendon by thrombospondin-4.	Pubmed	0.00537	1	0.018	0.189	1	1	THBS4
Pubmed	22315510	Serum IL-33 levels are associated with liver damage in patients with chronic hepatitis C.	Pubmed	0.00537	1	0.018	0.189	1	1	IL33
Pubmed	9615229	Identification and molecular characterization of TM7SF2 in the FAUNA gene cluster on human chromosome 11q13.	Pubmed	0.00537	1	0.018	0.189	1	1	TM7SF2
Pubmed	22496243	Heme carrier protein 1 transports heme and is involved in heme-Fe metabolism.	Pubmed	0.00537	1	0.018	0.189	1	1	SLC46A1
Pubmed	31115947	A novel mutation in the erythroid transcription factor KLF1 is likely responsible for ameliorating Œ≤-thalassemia major.	Pubmed	0.00537	1	0.018	0.189	1	1	KLF1
Pubmed	12510003	Expression, purification, crystallization, and preliminary X-ray analysis of recombinant human saposin B.	Pubmed	0.00537	1	0.018	0.189	1	1	PSAP
Pubmed	8666295	Isolation and sequencing of the 5' end of the rat microtubule-associated protein (MAP1B)-encoding cDNA.	Pubmed	0.00537	1	0.018	0.189	1	1	MAP1B
Pubmed	13679301	Coexpression of complementary fragments of ClC-5 and restoration of chloride channel function in a Dent's disease mutation.	Pubmed	0.00537	1	0.018	0.189	1	1	CLCN5
Pubmed	15765049	Expression and immunolocalization of plasma membrane calcium ATPase isoforms in human corneal epithelium.	Pubmed	0.00537	1	0.018	0.189	1	1	ATP2B2
Pubmed	16476528	mNSC1 shows no evidence of protein-coding capacity.	Pubmed	0.00537	1	0.018	0.189	1	1	SETD1A
Pubmed	32143831	Aberrant Cortical Ensembles and Schizophrenia-like Sensory Phenotypes in Setd1a+/- Mice.	Pubmed	0.00537	1	0.018	0.189	1	1	SETD1A
Pubmed	15489291	The active spatial organization of the beta-globin locus requires the transcription factor EKLF.	Pubmed	0.00537	1	0.018	0.189	1	1	KLF1
Pubmed	37562293	Potential mechanistic roles of Interleukin-33 in rheumatoid arthritis.	Pubmed	0.00537	1	0.018	0.189	1	1	IL33
Pubmed	28607531	Endogenous IL-33 Deficiency Exacerbates Liver Injury and Increases Hepatic Influx of Neutrophils in Acute Murine Viral Hepatitis.	Pubmed	0.00537	1	0.018	0.189	1	1	IL33
Pubmed	12522008	Elevated plasma factor VIII in a mouse model of low-density lipoprotein receptor-related protein deficiency.	Pubmed	0.00537	1	0.018	0.189	1	1	LRP1
Pubmed	19176287	Heme carrier protein 1 (HCP1) genetic variants in the Hemochromatosis and Iron Overload Screening (HEIRS) Study participants.	Pubmed	0.00537	1	0.018	0.189	1	1	SLC46A1
Pubmed	8197477	Generation of a mouse model for citrullinemia by targeted disruption of the argininosuccinate synthetase gene.	Pubmed	0.00537	1	0.018	0.189	1	1	ASS1
Pubmed	21129439	Synaptotagmin1 synthesis induced by synaptic plasticity in mouse hippocampus through activation of nicotinic acetylcholine receptors.	Pubmed	0.00537	1	0.018	0.189	1	1	SYT1
Pubmed	12173049	TGFbeta inducible early gene enhances TGFbeta/Smad-dependent transcriptional responses.	Pubmed	0.00537	1	0.018	0.189	1	1	KLF10
Pubmed	21481813	Inhibition of LPS toxicity by hepatic argininosuccinate synthase (ASS): novel roles for ASS in innate immune responses to bacterial infection.	Pubmed	0.00537	1	0.018	0.189	1	1	ASS1
Pubmed	37705167	Phosphorylation of MAP 1A regulates hyperphosphorylation of Tau in Alzheimer's disease model.	Pubmed	0.00537	1	0.018	0.189	1	1	MAP1A
Pubmed	15525335	Characterization of a Schwann cell enhancer in the myelin basic protein gene.	Pubmed	0.00537	1	0.018	0.189	1	1	MBP
Pubmed	17505986	Brain-derived human immunodeficiency virus-1 Tat exerts differential effects on LTR transactivation and neuroimmune activation.	Pubmed	0.00537	1	0.018	0.189	1	1	PDCD7
Pubmed	12632434	Novel genetic markers in the 5'-flanking region of ANKH are associated with ankylosing spondylitis.	Pubmed	0.00537	1	0.018	0.189	1	1	ANKH
Pubmed	37020553	Multi-faceted role of LRP1 in the immune system.	Pubmed	0.00537	1	0.018	0.189	1	1	LRP1
Pubmed	21697476	Cellular transcription factor Oct-1 interacts with the Epstein-Barr virus BRLF1 protein to promote disruption of viral latency.	Pubmed	0.00537	1	0.018	0.189	1	1	POU2F1
Pubmed	1376448	Overproduction of voltage-dependent Na+ channels in the developing brain of genetically seizure-susceptible E1 mice.	Pubmed	0.00537	1	0.018	0.189	1	1	SCN2A
Pubmed	29158133	Characterization of heparan sulfate N-deacetylase/N-sulfotransferase isoform 4 using synthetic oligosaccharide substrates.	Pubmed	0.00537	1	0.018	0.189	1	1	NDST4
Pubmed	12670706	Expression of Fyn, a non-receptor tyrosine kinase in prefrontal cortex from patients with schizophrenia and its correlation with clinical onset.	Pubmed	0.00537	1	0.018	0.189	1	1	FYN
Pubmed	37876292	The role of ATG5 beyond Atg8ylation and autophagy.	Pubmed	0.00537	1	0.018	0.189	1	1	ATG5
Pubmed	25973042	Cullin-1 promotes cell proliferation via cell cycle regulation and is a novel in prostate cancer.	Pubmed	0.00537	1	0.018	0.189	1	1	CUL1
Pubmed	22265049	Autophagy guards against cisplatin-induced acute kidney injury.	Pubmed	0.00537	1	0.018	0.189	1	1	ATG5
Pubmed	33514403	A comprehensive enhancer screen identifies TRAM2 as a key and novel mediator of YAP oncogenesis.	Pubmed	0.00537	1	0.018	0.189	1	1	TRAM2
Pubmed	30953361	Prosaposin is a biomarker of mesenchymal glioblastoma and regulates mesenchymal transition through the TGF-Œ≤1/Smad signaling pathway.	Pubmed	0.00537	1	0.018	0.189	1	1	PSAP
Pubmed	21515674	Highly cooperative dependence of sarco/endoplasmic reticulum calcium ATPase SERCA2a pump activity on cytosolic calcium in living cells.	Pubmed	0.00537	1	0.018	0.189	1	1	ATP2A2
Pubmed	37309591	Integrated bioinformatics and experimental validation reveal the role of JARID2 in ovarian cancer.	Pubmed	0.00537	1	0.018	0.189	1	1	JARID2
Pubmed	25485164	Disorders of GABA metabolism: SSADH and GABA-transaminase deficiencies.	Pubmed	0.00537	1	0.018	0.189	1	1	ABAT
Pubmed	26157024	The CACNA1B R1389H variant is not associated with myoclonus-dystonia in a large European multicentric cohort.	Pubmed	0.00537	1	0.018	0.189	1	1	CACNA1B
Pubmed	30465465	Gating defects of disease-causing de novo mutations in Cav1.3 Ca2+ channels.	Pubmed	0.00537	1	0.018	0.189	1	1	CACNA1D
Pubmed	33804854	The Long Linker Region of Telomere-Binding Protein TRF2 Is Responsible for Interactions with Lamins.	Pubmed	0.00537	1	0.018	0.189	1	1	TERF2
Pubmed	34923715	Novel biallelic mutations in SLC26A8 cause severe asthenozoospermia in humans owing to midpiece defects: Insights into a putative dominant genetic disease.	Pubmed	0.00537	1	0.018	0.189	1	1	SLC26A8
Pubmed	20518900	Molecularly genetic analysis of von Hippel-Lindau associated central nervous system hemangioblastoma.	Pubmed	0.00537	1	0.018	0.189	1	1	PLAGL1
Pubmed	22794909	Association of KIBRA rs17070145 polymorphism and episodic memory in individuals with severe TBI.	Pubmed	0.00537	1	0.018	0.189	1	1	WWC1
Pubmed	18082421	Purification of the extracellular domain of the membrane protein GlialCAM expressed in HEK and CHO cells and comparison of the glycosylation.	Pubmed	0.00537	1	0.018	0.189	1	1	HEPACAM
Pubmed	26868133	SOX6 gene polymorphism (rs16933090) and markers of subclinical atherosclerosis in patients with type 2 diabetes mellitus.	Pubmed	0.00537	1	0.018	0.189	1	1	SOX6
Pubmed	19000307	The human neonatal small intestine has the potential for arginine synthesis; developmental changes in the expression of arginine-synthesizing and -catabolizing enzymes.	Pubmed	0.00537	1	0.018	0.189	1	1	ASS1
Pubmed	8655574	Multiple features of the p59fyn src homology 4 domain define a motif for immune-receptor tyrosine-based activation motif (ITAM) binding and for plasma membrane localization.	Pubmed	0.00537	1	0.018	0.189	1	1	FYN
Pubmed	27664775	The proton-coupled folate transporter (PCFT-SLC46A1) and the syndrome of systemic and cerebral folate deficiency of infancy: Hereditary folate malabsorption.	Pubmed	0.00537	1	0.018	0.189	1	1	SLC46A1
Pubmed	12729838	Loss of anti-cataleptic effect of scopolamine in mice lacking muscarinic acetylcholine receptor subtype 4.	Pubmed	0.00537	1	0.018	0.189	1	1	CHRM4
Pubmed	32203934	Regulation of docetaxel chemosensitivity by NR2F6 in breast cancer.	Pubmed	0.00537	1	0.018	0.189	1	1	NR2F6
Pubmed	6187416	Peripheral nervous system of shiverer mutant mice: developmental change of myelin components and immunohistochemical demonstration of the absence of MBP and presence of P2 protein.	Pubmed	0.00537	1	0.018	0.189	1	1	MBP
Pubmed	38014925	Lysine demethylase 5B (KDM5B): A key regulator of cancer drug resistance.	Pubmed	0.00537	1	0.018	0.189	1	1	KDM5B
Pubmed	19743470	Heat opens axon initial segment sodium channels: a febrile seizure mechanism?	Pubmed	0.00537	1	0.018	0.189	1	1	SCN2A
Pubmed	38682200	Targeted Knockdown of Hepatic Œî-5 Fatty Acid Desaturase FADS1 Aggravates Atherosclerosis in ApoE-/- Mice.	Pubmed	0.00537	1	0.018	0.189	1	1	FADS1
Pubmed	21104141	A global genomic view on LNX siRNA-mediated cell cycle arrest.	Pubmed	0.00537	1	0.018	0.189	1	1	LNX1
Pubmed	24516539	Myosin Va plays a role in nitrergic smooth muscle relaxation in gastric fundus and corpora cavernosa of penis.	Pubmed	0.00537	1	0.018	0.189	1	1	MYO5A
Pubmed	12221124	Regulation of focal adhesion kinase by a novel protein inhibitor FIP200.	Pubmed	0.00537	1	0.018	0.189	1	1	RB1CC1
Pubmed	17072860	Zac1 promotes a M√ºller glial cell fate and interferes with retinal ganglion cell differentiation in Xenopus retina.	Pubmed	0.00537	1	0.018	0.189	1	1	PLAGL1
Pubmed	33804833	Constitutive Cell Proliferation Regulating Inhibitor of Protein Phosphatase 2A (CIP2A) Mediates Drug Resistance to Erlotinib in an EGFR Activating Mutated NSCLC Cell Line.	Pubmed	0.00537	1	0.018	0.189	1	1	CIP2A
Pubmed	26278106	DNAJC13 p.Asn855Ser mutation screening in Parkinson's disease and pathologically confirmed Lewy body disease patients.	Pubmed	0.00537	1	0.018	0.189	1	1	DNAJC13
Pubmed	34379057	Biallelic truncating variants in ATP9A cause a novel neurodevelopmental disorder involving postnatal microcephaly and failure to thrive.	Pubmed	0.00537	1	0.018	0.189	1	1	ATP9A
Pubmed	32298206	Epithelial cells expressed IL-33 to promote degranulation of mast cells through inhibition on ST2/PI3K/mTOR-mediated autophagy in allergic rhinitis.	Pubmed	0.00537	1	0.018	0.189	1	1	IL33
Pubmed	31608786	Increased levels of serum IL-33 is associated with adverse maternal outcomes in placenta previa accreta.	Pubmed	0.00537	1	0.018	0.189	1	1	IL33
Pubmed	7499253	Oct-1 protein promotes functional transcription complex assembly on the mouse mammary tumor virus promoter.	Pubmed	0.00537	1	0.018	0.189	1	1	POU2F1
Pubmed	30513526	IGF2BP2 Overexpression Indicates Poor Survival in Patients with Acute Myelocytic Leukemia.	Pubmed	0.00537	1	0.018	0.189	1	1	IGF2BP2
Pubmed	34273561	SLM2 Is A Novel Cardiac Splicing Factor Involved in Heart Failure due to Dilated Cardiomyopathy.	Pubmed	0.00537	1	0.018	0.189	1	1	KHDRBS3
Pubmed	15262973	Direct inhibition of type 5 adenylyl cyclase prevents myocardial apoptosis without functional deterioration.	Pubmed	0.00537	1	0.018	0.189	1	1	ADCY5
Pubmed	31437129	Airway epithelium-shifted mast cell infiltration regulates asthmatic inflammation via IL-33 signaling.	Pubmed	0.00537	1	0.018	0.189	1	1	IL33
Pubmed	10338214	Mammalian telomeres end in a large duplex loop.	Pubmed	0.00537	1	0.018	0.189	1	1	TERF2
Pubmed	18718264	The clinical course and genetic defect in the PCFT gene in a 27-year-old woman with hereditary folate malabsorption.	Pubmed	0.00537	1	0.018	0.189	1	1	SLC46A1
Pubmed	34478883	Increased serum level of interleukin-33 in Vogt-Koyanagi-Harada correlates with disease activity.	Pubmed	0.00537	1	0.018	0.189	1	1	IL33
Pubmed	1733864	Assignment of the gene (RLBP1) for cellular retinaldehyde-binding protein (CRALBP) to human chromosome 15q26 and mouse chromosome 7.	Pubmed	0.00537	1	0.018	0.189	1	1	RLBP1
Pubmed	37248468	A combined computational and functional approach identifies IGF2BP2 as a driver of chemoresistance in a wide array of pre-clinical models of colorectal cancer.	Pubmed	0.00537	1	0.018	0.189	1	1	IGF2BP2
Pubmed	23325523	Prosaposin expression in the regenerated muscles of mdx and cardiotoxin-treated mice.	Pubmed	0.00537	1	0.018	0.189	1	1	PSAP
Pubmed	31425146	Down-regulation of Cav1.3 in auditory pathway promotes age-related hearing loss by enhancing calcium-mediated oxidative stress in male mice.	Pubmed	0.00537	1	0.018	0.189	1	1	CACNA1D
Pubmed	22267722	Glutamate 268 regulates transport probability of the anion/proton exchanger ClC-5.	Pubmed	0.00537	1	0.018	0.189	1	1	CLCN5
Pubmed	38278526	A reactive monocyte subset characterized by low expression of CD91 is expanded during sterile and septic inflammation.	Pubmed	0.00537	1	0.018	0.189	1	1	LRP1
Pubmed	34731621	Closed-state inactivation and pore-blocker modulation mechanisms of human CaV2.2.	Pubmed	0.00537	1	0.018	0.189	1	1	CACNA1B
Pubmed	12176974	Myelin basic protein-primed T cells induce nitric oxide synthase in microglial cells. Implications for multiple sclerosis.	Pubmed	0.00537	1	0.018	0.189	1	1	MBP
Pubmed	37950731	TJP3 promotes T cell immunity escape and chemoresistance in breast cancer: a comprehensive analysis of anoikis-based prognosis prediction and drug sensitivity stratification.	Pubmed	0.00537	1	0.018	0.189	1	1	TJP3
Pubmed	34004075	Epileptic encephalopathy patients with SCN2A variant initiated by neonatal seizure.	Pubmed	0.00537	1	0.018	0.189	1	1	SCN2A
Pubmed	17262170	A missense mutation in the chloride/proton ClC-5 antiporter gene results in increased expression of an alternative mRNA form that lacks exons 10 and 11. Identification of seven new CLCN5 mutations in patients with Dent's disease.	Pubmed	0.00537	1	0.018	0.189	1	1	CLCN5
Pubmed	18482979	Modulation of voltage- and Ca2+-dependent gating of CaV1.3 L-type calcium channels by alternative splicing of a C-terminal regulatory domain.	Pubmed	0.00537	1	0.018	0.189	1	1	CACNA1D
Pubmed	31426446	Deciphering GRINA/Lifeguard1: Nuclear Location, Ca2+ Homeostasis and Vesicle Transport.	Pubmed	0.00537	1	0.018	0.189	1	1	GRINA
Pubmed	23063976	Tcf3 and cell cycle factors contribute to butyrate resistance in colorectal cancer cells.	Pubmed	0.00537	1	0.018	0.189	1	1	TCF7L1
Pubmed	36842607	Serum Exosomes From Epithelial Ovarian Cancer Patients Contain LRP1, Which Promotes the Migration of Epithelial Ovarian Cancer Cell.	Pubmed	0.00537	1	0.018	0.189	1	1	LRP1
Pubmed	31175550	CUL1 Knockdown Attenuates the Adhesion, Invasion, and Migration of Triple-Negative Breast Cancer Cells via Inhibition of Epithelial-Mesenchymal Transition.	Pubmed	0.00537	1	0.018	0.189	1	1	CUL1
Pubmed	38536168	Persistent Cutaneous Lesions of Darier Disease and Second-Hit Somatic Variants in ATP2A2 Gene.	Pubmed	0.00537	1	0.018	0.189	1	1	ATP2A2
Pubmed	12839996	MEKK1 regulates calpain-dependent proteolysis of focal adhesion proteins for rear-end detachment of migrating fibroblasts.	Pubmed	0.00537	1	0.018	0.189	1	1	MAP3K1
Pubmed	22627366	Elevated levels of interleukin-33 in the nasal secretions of patients with allergic rhinitis.	Pubmed	0.00537	1	0.018	0.189	1	1	IL33
Pubmed	29186722	IL-33 Expression in Chronic Rhinosinusitis with Nasal Polyps and Its Relationship with Clinical Severity.	Pubmed	0.00537	1	0.018	0.189	1	1	IL33
Pubmed	9114065	Rescuing impairment of long-term potentiation in fyn-deficient mice by introducing Fyn transgene.	Pubmed	0.00537	1	0.018	0.189	1	1	FYN
Pubmed	30849405	Screening for SGCE mutations in Moroccan sporadic patients with Myoclonus-Dystonia syndrome.	Pubmed	0.00537	1	0.018	0.189	1	1	SGCE
Pubmed	20953893	Transforming growth factor-Œ≤-inducible early response gene 1 is a novel substrate for atypical protein kinase Cs.	Pubmed	0.00537	1	0.018	0.189	1	1	KLF10
Pubmed	20566627	GTP-independent tRNA delivery to the ribosomal P-site by a novel eukaryotic translation factor.	Pubmed	0.00537	1	0.018	0.189	1	1	EIF2D
Pubmed	36591772	THE RELEVANCE OF RS6777038 AND RS6444082 OF IGF2BP2 GENE POLYMORPHISM AND TYPE 2 DIABETES MELLITUS: A CASE CONTROL STUDY.	Pubmed	0.00537	1	0.018	0.189	1	1	IGF2BP2
Pubmed	31729835	SOX6 suppresses the development of lung adenocarcinoma by regulating expression of p53, p21CIPI , cyclin D1 and Œ≤-catenin.	Pubmed	0.00537	1	0.018	0.189	1	1	SOX6
Pubmed	30587851	Impaired instrumental reversal learning is associated with increased medial prefrontal cortex activity in Sapap3 knockout mouse model of compulsive behavior.	Pubmed	0.00537	1	0.018	0.189	1	1	DLGAP3
Pubmed	15201984	A short region of the promoter of the breast cancer associated PLU-1 gene can regulate transcription in vitro and in vivo.	Pubmed	0.00537	1	0.018	0.189	1	1	KDM5B
Pubmed	23324214	6p22.3 deletion: report of a patient with autism, severe intellectual disability and electroencephalographic anomalies.	Pubmed	0.00537	1	0.018	0.189	1	1	JARID2
Pubmed	35313922	Symptoms and impacts of aromatic L-amino acid decarboxylase (AADC) deficiency among individuals with different levels of motor function.	Pubmed	0.00537	1	0.018	0.189	1	1	DDC
Pubmed	15949904	Alternative mRNA splice forms of NOXO1: differential tissue expression and regulation of Nox1 and Nox3.	Pubmed	0.00537	1	0.018	0.189	1	1	NOXO1
Pubmed	26990286	Extraintestinal manifestations of celiac disease: 33-mer gliadin binding to glutamate receptor GRINA as a new explanation.	Pubmed	0.00537	1	0.018	0.189	1	1	GRINA
Pubmed	21193983	Mice lacking adenylyl cyclase type 5 (AC5) show increased ethanol consumption and reduced ethanol sensitivity.	Pubmed	0.00537	1	0.018	0.189	1	1	ADCY5
Pubmed	28427937	Reactivity of anti-HNK-1 antibodies to branched O-mannose glycans associated with demyelination.	Pubmed	0.00537	1	0.018	0.189	1	1	B3GAT1
Pubmed	24028569	Is IL-33 useful to detect early stage of renal failure?	Pubmed	0.00537	1	0.018	0.189	1	1	IL33
Pubmed	21889463	Structured functional domains of myelin basic protein: cross talk between actin polymerization and Ca(2+)-dependent calmodulin interaction.	Pubmed	0.00537	1	0.018	0.189	1	1	MBP
Pubmed	28668506	Interleukin-33 signaling contributes to renal fibrosis following ischemia reperfusion.	Pubmed	0.00537	1	0.018	0.189	1	1	IL33
Pubmed	37093456	Advances in the expression and function of Fyn in different human tumors.	Pubmed	0.00537	1	0.018	0.189	1	1	FYN
Pubmed	19888696	NMR assignments of the human cytokine interleukin-33.	Pubmed	0.00537	1	0.018	0.189	1	1	IL33
Pubmed	18479388	Impaired NaV1.2 function and reduced cell surface expression in benign familial neonatal-infantile seizures.	Pubmed	0.00537	1	0.018	0.189	1	1	SCN2A
Pubmed	26763873	Effect of obesity on the association between MYL2 (rs3782889) and high-density lipoprotein cholesterol among Korean men.	Pubmed	0.00537	1	0.018	0.189	1	1	MYL2
Pubmed	28715472	A novel isoform of IL-33 revealed by screening for transposable element promoted genes in human colorectal cancer.	Pubmed	0.00537	1	0.018	0.189	1	1	IL33
Pubmed	21637753	Automated discrimination of brain pathological state attending to complex structural brain network properties: the shiverer mutant mouse case.	Pubmed	0.00537	1	0.018	0.189	1	1	MBP
Pubmed	25401469	Human glial chimeric mice reveal astrocytic dependence of JC virus infection.	Pubmed	0.00537	1	0.018	0.189	1	1	MBP
Pubmed	23568706	CIP2A expression is associated with altered expression of epithelial-mesenchymal transition markers and predictive of poor prognosis in pancreatic ductal adenocarcinoma.	Pubmed	0.00537	1	0.018	0.189	1	1	CIP2A
Pubmed	35715404	Asynchronous glutamate release is enhanced in low release efficacy synapses and dispersed across the active zone.	Pubmed	0.00537	1	0.018	0.189	1	1	SYT1
Pubmed	22899010	Imp2 controls oxidative phosphorylation and is crucial for preserving glioblastoma cancer stem cells.	Pubmed	0.00537	1	0.018	0.189	1	1	IGF2BP2
Pubmed	33478587	Intracellular arginine-dependent translation sensor reveals the dynamics of arginine starvation response and resistance in ASS1-negative cells.	Pubmed	0.00537	1	0.018	0.189	1	1	ASS1
Pubmed	19358837	Citrullinemia type I, classical variant. Identification of ASS-p~G390R (c.1168G>A) mutation in families of a limited geographic area of Argentina: a possible population cluster.	Pubmed	0.00537	1	0.018	0.189	1	1	ASS1
Pubmed	23397250	Glia maturation factor induces interleukin-33 release from astrocytes: implications for neurodegenerative diseases.	Pubmed	0.00537	1	0.018	0.189	1	1	IL33
Pubmed	17715392	Novel role for EKLF in megakaryocyte lineage commitment.	Pubmed	0.00537	1	0.018	0.189	1	1	KLF1
Pubmed	33310703	ATP13A3 is a major component of the enigmatic mammalian polyamine transport system.	Pubmed	0.00537	1	0.018	0.189	1	1	ATP13A3
Pubmed	28294316	Knockout of ATG5 leads to malignant cell transformation and resistance to Src family kinase inhibitor PP2.	Pubmed	0.00537	1	0.018	0.189	1	1	ATG5
Pubmed	38477302	ATG5 nonautophagically regulates inflammation and differentiation in mouse embryonic stem cells.	Pubmed	0.00537	1	0.018	0.189	1	1	ATG5
Pubmed	24612320	Lack of association between the single nucleotide polymorphism of ST18 and pemphigus in Chinese population.	Pubmed	0.00537	1	0.018	0.189	1	1	ST18
Pubmed	27349276	FYN promotes breast cancer progression through epithelial-mesenchymal transition.	Pubmed	0.00537	1	0.018	0.189	1	1	FYN
Pubmed	23313509	Transcriptional regulation of PCFT by KLF4, HNF4Œ±, CDX2 and C/EBPŒ±: implication in its site-specific expression in the small intestine.	Pubmed	0.00537	1	0.018	0.189	1	1	SLC46A1
Pubmed	25400121	Interleukin-33 promotes disease progression in patients with primary biliary cirrhosis.	Pubmed	0.00537	1	0.018	0.189	1	1	IL33
Pubmed	1497675	Mapping of the dopa decarboxylase gene to the 11A band of the murine genome.	Pubmed	0.00537	1	0.018	0.189	1	1	DDC
Pubmed	19673950	Novel mutations of the CLCN5 gene including a complex allele and A 5' UTR mutation in Dent disease 1.	Pubmed	0.00537	1	0.018	0.189	1	1	CLCN5
Pubmed	14762167	B cell development and immunoglobulin transcription in Oct-1-deficient mice.	Pubmed	0.00537	1	0.018	0.189	1	1	POU2F1
Pubmed	31427755	Aberrant habit formation in the Sapap3-knockout mouse model of obsessive-compulsive disorder.	Pubmed	0.00537	1	0.018	0.189	1	1	DLGAP3
Pubmed	31982500	A role for glia maturation factor dependent activation of mast cells and microglia in MPTP induced dopamine loss and behavioural deficits in mice.	Pubmed	0.00537	1	0.018	0.189	1	1	GMFB
Pubmed	19047052	The Nrf3 transcription factor is a membrane-bound glycoprotein targeted to the endoplasmic reticulum through its N-terminal homology box 1 sequence.	Pubmed	0.00537	1	0.018	0.189	1	1	NFE2L3
Pubmed	24101727	Regulation of endoplasmic reticulum Ca(2+) oscillations in mammalian eggs.	Pubmed	0.00537	1	0.018	0.189	1	1	ATP2A2
Pubmed	32402768	Decreased expression and hypomethylation of HDAC9 lead to poor prognosis and inhibit immune cell infiltration in clear cell renal cell carcinoma.	Pubmed	0.00537	1	0.018	0.189	1	1	HDAC9
Pubmed	19958149	Well-known signaling proteins exert new functions in the nucleus and mitochondria.	Pubmed	0.00537	1	0.018	0.189	1	1	FYN
Pubmed	16380451	A global role for EKLF in definitive and primitive erythropoiesis.	Pubmed	0.00537	1	0.018	0.189	1	1	KLF1
Pubmed	18852357	Myoclonus-dystonia due to maternal uniparental disomy.	Pubmed	0.00537	1	0.018	0.189	1	1	SGCE
Pubmed	17635110	Should I stay or should I go?': myosin V function in organelle trafficking.	Pubmed	0.00537	1	0.018	0.189	1	1	MYO5A
Pubmed	27917825	Molecular symmetry-constrained systematic search approach to structure solution of the coiled-coil SRGAP2 F-BARx domain.	Pubmed	0.00537	1	0.018	0.189	1	1	SRGAP2
Pubmed	26075877	Deletion of autophagy inducer RB1CC1 results in degeneration of the retinal pigment epithelium.	Pubmed	0.00537	1	0.018	0.189	1	1	RB1CC1
Pubmed	17702041	Autosomal dominant myoclonus-dystonia and Tourette syndrome in a family without linkage to the SGCE gene.	Pubmed	0.00537	1	0.018	0.189	1	1	SGCE
Pubmed	22614006	KIBRA exhibits MST-independent functional regulation of the Hippo signaling pathway in mammals.	Pubmed	0.00537	1	0.018	0.189	1	1	WWC1
Pubmed	26423530	RAP1-GTPase signaling and platelet function.	Pubmed	0.00537	1	0.018	0.189	1	1	RAP1GDS1
Pubmed	39445566	Association study of common KLF1 variants with Hb F and Hb A2 levels in Œ≤-thalassaemia carriers of Portuguese ancestry.	Pubmed	0.00537	1	0.018	0.189	1	1	KLF1
Pubmed	23421499	Humoral autoimmune response to IGF2 mRNA-binding protein (IMP2/p62) and its tissue-specific expression in colon cancer.	Pubmed	0.00537	1	0.018	0.189	1	1	IGF2BP2
Pubmed	31703091	Autophagy deficiency exacerbates colitis through excessive oxidative stress and MAPK signaling pathway activation.	Pubmed	0.00537	1	0.018	0.189	1	1	ATG5
Pubmed	35142181	Interleukin-33 as a Potential Diagnostic and Prognostic Factor in Human Brucellosis.	Pubmed	0.00537	1	0.018	0.189	1	1	IL33
Pubmed	19947650	Proteomic analysis of Src family kinases signaling complexes in Golgi/endosomal fractions using a site-selective anti-phosphotyrosine antibody: identification of LRP1-insulin receptor complexes.	Pubmed	0.00537	1	0.018	0.189	1	1	LRP1
Pubmed	23471718	Clinical implications of CIP2A protein expression in breast cancer.	Pubmed	0.00537	1	0.018	0.189	1	1	CIP2A
Pubmed	36745799	Limb girdle muscular disease caused by HMGCR mutation and statin myopathy treatable with mevalonolactone.	Pubmed	0.00537	1	0.018	0.189	1	1	HMGCR
Pubmed	17956130	Structure of human synaptotagmin 1 C2AB in the absence of Ca2+ reveals a novel domain association.	Pubmed	0.00537	1	0.018	0.189	1	1	SYT1
Pubmed	21515375	The L-type channel antagonist isradipine is neuroprotective in a mouse model of Parkinson's disease.	Pubmed	0.00537	1	0.018	0.189	1	1	CACNA1D
Pubmed	39047730	De novo missense variants in HDAC3 leading to epigenetic machinery dysfunction are associated with a variable neurodevelopmental disorder.	Pubmed	0.00537	1	0.018	0.189	1	1	HDAC3
Pubmed	19959630	Helicobacter pylori CagA upregulation of CIP2A is dependent on the Src and MEK/ERK pathways.	Pubmed	0.00537	1	0.018	0.189	1	1	CIP2A
Pubmed	26640040	Elevated levels of TRF2 induce telomeric ultrafine anaphase bridges and rapid telomere deletions.	Pubmed	0.00537	1	0.018	0.189	1	1	TERF2
Pubmed	35397600	A new finding in the key prognosis-related proto-oncogene FYN in hepatocellular carcinoma based on the WGCNA hub-gene screening trategy.	Pubmed	0.00537	1	0.018	0.189	1	1	FYN
Pubmed	22865650	Overexpression of ZAC impairs glucose-stimulated insulin translation and secretion in clonal pancreatic beta-cells.	Pubmed	0.00537	1	0.018	0.189	1	1	PLAGL1
Pubmed	28631555	GRIK3: A novel oncogenic protein related to tumor TNM stage, lymph node metastasis, and poor prognosis of GC.	Pubmed	0.00537	1	0.018	0.189	1	1	GRIK3
Pubmed	20153038	Increased IL-33 expression by epithelial cells in bronchial asthma.	Pubmed	0.00537	1	0.018	0.189	1	1	IL33
Pubmed	36481359	Investigation of the relationship between MBP gene polymorphisms and delayed encephalopathy after acute carbon monoxide poisoning.	Pubmed	0.00537	1	0.018	0.189	1	1	MBP
Pubmed	17971775	Expression of N-acetylglucosaminyltransferase V in endometrial cancer correlates with poor prognosis.	Pubmed	0.00537	1	0.018	0.189	1	1	MGAT5
Pubmed	31703077	The clinicopathological significance of Thrombospondin-4 expression in the tumor microenvironment of gastric cancer.	Pubmed	0.00537	1	0.018	0.189	1	1	THBS4
Pubmed	37622484	Relation between serum interleukin 33 concentration, depressive symptoms, and sleep quality in inflammatory bowel disease.	Pubmed	0.00537	1	0.018	0.189	1	1	IL33
Pubmed	25786328	Lrp1/LDL Receptor Play Critical Roles in Mannose 6-Phosphate-Independent Lysosomal Enzyme Targeting.	Pubmed	0.00537	1	0.018	0.189	1	1	LRP1
Pubmed	19145500	[Expression of CK20 mRNA in the peripheral blood around postoperative chemotherapy in patients with gastric cancer and its clinical significance].	Pubmed	0.00537	1	0.018	0.189	1	1	KRT20
Pubmed	21527373	Molecular characterization of 11 Italian patients with Darier disease.	Pubmed	0.00537	1	0.018	0.189	1	1	ATP2A2
Pubmed	24843874	Differential activation of CD57-defined natural killer cell subsets during recall responses to vaccine antigens.	Pubmed	0.00537	1	0.018	0.189	1	1	B3GAT1
Pubmed	37803205	Long-Term Outcomes of Eladocagene Exuparvovec Compared with Standard of Care in Aromatic L-Amino Acid Decarboxylase (AADC) Deficiency: A Modelling Study.	Pubmed	0.00537	1	0.018	0.189	1	1	DDC
Pubmed	27882921	A mutation in VPS15 (PIK3R4) causes a ciliopathy and affects IFT20 release from the cis-Golgi.	Pubmed	0.00537	1	0.018	0.189	1	1	PIK3R4
Pubmed	9339377	Genomic organization and molecular characterization of a gene encoding HsPXF, a human peroxisomal farnesylated protein.	Pubmed	0.00537	1	0.018	0.189	1	1	PEX19
Pubmed	32678011	The role of interleukin-33 in patients with mild cognitive impairment and Alzheimer's disease.	Pubmed	0.00537	1	0.018	0.189	1	1	IL33
Pubmed	24312371	Alteration of de novo glucose production contributes to fasting hypoglycaemia in Fyn deficient mice.	Pubmed	0.00537	1	0.018	0.189	1	1	FYN
Pubmed	30977227	Glutamate Ionotropic Receptor Kainate Type Subunit 3 (GRIK3) promotes epithelial-mesenchymal transition in breast cancer cells by regulating SPDEF/CDH1 signaling.	Pubmed	0.00537	1	0.018	0.189	1	1	GRIK3
Pubmed	28557183	Extracellular vesicles do not contribute to higher circulating levels of soluble LRP1 in idiopathic dilated cardiomyopathy.	Pubmed	0.00537	1	0.018	0.189	1	1	LRP1
Pubmed	32727517	IFI6 depletion inhibits esophageal squamous cell carcinoma progression through reactive oxygen species accumulation via mitochondrial dysfunction and endoplasmic reticulum stress.	Pubmed	0.00537	1	0.018	0.189	1	1	IFI6
Pubmed	19934382	A stretch of 17 amino acids in the prosaposin C terminus is critical for its binding to sortilin and targeting to lysosomes.	Pubmed	0.00537	1	0.018	0.189	1	1	PSAP
Pubmed	23000728	Clinical significance of interleukin 33 (IL-33) in patients with eosinophilic pneumonia.	Pubmed	0.00537	1	0.018	0.189	1	1	IL33
Pubmed	9259268	Characterisation of renal chloride channel, CLCN5, mutations in hypercalciuric nephrolithiasis (kidney stones) disorders.	Pubmed	0.00537	1	0.018	0.189	1	1	CLCN5
Pubmed	30006408	Impaired Autophagy in Intestinal Epithelial Cells Alters Gut Microbiota and Host Immune Responses.	Pubmed	0.00537	1	0.018	0.189	1	1	ATG5
Pubmed	28176939	Factors associated with plasma IL-33 levels in patients with chronic obstructive pulmonary disease.	Pubmed	0.00537	1	0.018	0.189	1	1	IL33
Pubmed	25926625	BCM-95 and (2-hydroxypropyl)-Œ≤-cyclodextrin reverse autophagy dysfunction and deplete stored lipids in Sap C-deficient fibroblasts.	Pubmed	0.00537	1	0.018	0.189	1	1	PSAP
Pubmed	36948260	Myelin basic protein recovery during PKU mice lifespan and the potential role of microRNAs on its regulation.	Pubmed	0.00537	1	0.018	0.189	1	1	MBP
Pubmed	29727617	Genome-wide Control of Heterochromatin Replication by the Telomere Capping Protein TRF2.	Pubmed	0.00537	1	0.018	0.189	1	1	TERF2
Pubmed	23470431	Downregulation of Cav1.3 calcium channel expression in the cochlea is associated with age-related hearing loss in C57BL/6J mice.	Pubmed	0.00537	1	0.018	0.189	1	1	CACNA1D
Pubmed	17239418	Identification of a cytoplasmic interaction partner of the large regulatory proteins Rep78/Rep68 of adeno-associated virus type 2 (AAV-2).	Pubmed	0.00537	1	0.018	0.189	1	1	KCTD5
Pubmed	9339354	A gene in human chromosome band Xq28 (GABRE) defines a putative new subunit class of the GABAA neurotransmitter receptor.	Pubmed	0.00537	1	0.018	0.189	1	1	GABRE
Pubmed	19959638	Association of whirlin with Cav1.3 (alpha1D) channels in photoreceptors, defining a novel member of the usher protein network.	Pubmed	0.00537	1	0.018	0.189	1	1	CACNA1D
Pubmed	35489728	Pathological Significance and Prognostic Role of WWC1 in Upper Urinary Tract Urothelial Cancer.	Pubmed	0.00537	1	0.018	0.189	1	1	WWC1
Pubmed	9070942	Assignment of the mouse ligatin gene (Lgtn) to chromosome 1F by in situ hybridization.	Pubmed	0.00537	1	0.018	0.189	1	1	EIF2D
Pubmed	29230057	Synaptotagmin-1 drives synchronous Ca2+-triggered fusion by C2B-domain-mediated synaptic-vesicle-membrane attachment.	Pubmed	0.00537	1	0.018	0.189	1	1	SYT1
Pubmed	25329677	Upregulation of autophagy-related gene-5 (ATG-5) is associated with chemoresistance in human gastric cancer.	Pubmed	0.00537	1	0.018	0.189	1	1	ATG5
Pubmed	27233150	Allergic skin sensitization promotes eosinophilic esophagitis through the IL-33-basophil axis in mice.	Pubmed	0.00537	1	0.018	0.189	1	1	IL33
Pubmed	23641786	Increased serum interleukin-33 levels in patients with Graves' disease.	Pubmed	0.00537	1	0.018	0.189	1	1	IL33
Pubmed	20071530	Involvement of Ca2+ channel synprint site in synaptic vesicle endocytosis.	Pubmed	0.00537	1	0.018	0.189	1	1	SYT1
Pubmed	16887968	Endogenous myelin basic protein is presented in the periphery by both dendritic cells and resting B cells with different functional consequences.	Pubmed	0.00537	1	0.018	0.189	1	1	MBP
Pubmed	17417065	Polymorphisms of the Fyn kinase gene and a performance on the Wisconsin Card Sorting Test in schizophrenia.	Pubmed	0.00537	1	0.018	0.189	1	1	FYN
Pubmed	21878908	A segmental genomic duplication generates a functional intron.	Pubmed	0.00537	1	0.018	0.189	1	1	ATP2A2
Pubmed	20083513	Reduced expression of the Ca(2+) transporter protein PMCA2 slows Ca(2+) dynamics in mouse cerebellar Purkinje neurones and alters the precision of motor coordination.	Pubmed	0.00537	1	0.018	0.189	1	1	ATP2B2
Pubmed	24312398	Smooth muscle LDL receptor-related protein-1 deletion induces aortic insufficiency and promotes vascular cardiomyopathy in mice.	Pubmed	0.00537	1	0.018	0.189	1	1	LRP1
Pubmed	22326583	Severe vestibular dysfunction and altered vestibular innervation in mice lacking prosaposin.	Pubmed	0.00537	1	0.018	0.189	1	1	PSAP
Pubmed	12548389	The ClC-5 chloride channel knock-out mouse - an animal model for Dent's disease.	Pubmed	0.00537	1	0.018	0.189	1	1	CLCN5
Pubmed	24650256	SNP rs10248565 in HDAC9 as a novel genomic aberration biomarker of lung adenocarcinoma in non-smoking women.	Pubmed	0.00537	1	0.018	0.189	1	1	HDAC9
Pubmed	16149055	The low-density lipoprotein receptor-related protein-1 associates transiently with lipid rafts.	Pubmed	0.00537	1	0.018	0.189	1	1	LRP1
Pubmed	22349217	Hair cells, plasma membrane Ca¬≤‚Å∫ ATPase and deafness.	Pubmed	0.00537	1	0.018	0.189	1	1	ATP2B2
Pubmed	38155038	Interleukin-33/serum stimulation-2 pathway: Regulatory mechanisms and emerging implications in immune and inflammatory diseases.	Pubmed	0.00537	1	0.018	0.189	1	1	IL33
Pubmed	21373792	Increased cocaine self-administration in M4 muscarinic acetylcholine receptor knockout mice.	Pubmed	0.00537	1	0.018	0.189	1	1	CHRM4
Pubmed	32286393	Immunomodulatory role of Interleukin-33 in large vessel vasculitis.	Pubmed	0.00537	1	0.018	0.189	1	1	IL33
Pubmed	39709601	Interrogation of RNA-bound proteome with XRNAX illuminates molecular alterations in the mouse brain affected with dysmyelination.	Pubmed	0.00537	1	0.018	0.189	1	1	MBP
Pubmed	20071512	Loss of Cav1.3 channels reveals the critical role of L-type and BK channel coupling in pacemaking mouse adrenal chromaffin cells.	Pubmed	0.00537	1	0.018	0.189	1	1	CACNA1D
Pubmed	10970890	Disruption of a single copy of the SERCA2 gene results in altered Ca2+ homeostasis and cardiomyocyte function.	Pubmed	0.00537	1	0.018	0.189	1	1	ATP2A2
Pubmed	30953258	KIBRA T allele influences memory performance and progression of cognitive decline: a 7-year follow-up study in subjective cognitive decline and mild cognitive impairment.	Pubmed	0.00537	1	0.018	0.189	1	1	WWC1
Pubmed	2434243	Myelin deficient mice: expression of myelin basic protein and generation of mice with varying levels of myelin.	Pubmed	0.00537	1	0.018	0.189	1	1	MBP
Pubmed	2434242	Expression of a myelin basic protein gene in transgenic shiverer mice: correction of the dysmyelinating phenotype.	Pubmed	0.00537	1	0.018	0.189	1	1	MBP
Pubmed	31923811	Associations of erythrocyte fatty acid compositions with FADS1 gene polymorphism in Japanese mothers and infants.	Pubmed	0.00537	1	0.018	0.189	1	1	FADS1
Pubmed	20072851	Interleukin-32gamma enhances the production of IL-6 and IL-8 in fibroblast-like synoviocytes via Erk1/2 activation.	Pubmed	0.00537	1	0.018	0.189	1	1	IL33
Pubmed	24324362	Identification of hypermethylation in hepatocyte cell adhesion molecule gene promoter region in bladder carcinoma.	Pubmed	0.00537	1	0.018	0.189	1	1	HEPACAM
Pubmed	10196263	Altered expression of tyrosine kinases of the Src and Syk families in human T-cell leukemia virus type 1-infected T-cell lines.	Pubmed	0.00537	1	0.018	0.189	1	1	FYN
Pubmed	21671167	Lack of association of common polymorphism of LRP1 gene with myocardial infarction in a Chinese Han population.	Pubmed	0.00537	1	0.018	0.189	1	1	LRP1
Pubmed	22817990	Increased expression of LDL receptor-related protein 1 during human cytomegalovirus infection reduces virion cholesterol and infectivity.	Pubmed	0.00537	1	0.018	0.189	1	1	LRP1
Pubmed	16534121	Phenotype-genotype correlation in Dutch patients with myoclonus-dystonia.	Pubmed	0.00537	1	0.018	0.189	1	1	SGCE
Pubmed	34043300	Targeting Kca3.1 Channels in Cancer.	Pubmed	0.00537	1	0.018	0.189	1	1	KCNN1
Pubmed	35428764	KDM5B promotes tumorigenesis of Ewing sarcoma via FBXW7/CCNE1 axis.	Pubmed	0.00537	1	0.018	0.189	1	1	KDM5B
Pubmed	35743973	KLF10 Functions as an Independent Prognosis Factor for Gastric Cancer.	Pubmed	0.00537	1	0.018	0.189	1	1	KLF10
Pubmed	24205920	IL-33 is a mediator rather than a trigger of the acute allergic response in humans.	Pubmed	0.00537	1	0.018	0.189	1	1	IL33
Pubmed	32044242	Glucosylsphingosine but not Saposin C, is the target antigen in Gaucher disease-associated gammopathy.	Pubmed	0.00537	1	0.018	0.189	1	1	PSAP
Pubmed	17395247	TRF2 overexpression diminishes repair of telomeric single-strand breaks and accelerates telomere shortening in human fibroblasts.	Pubmed	0.00537	1	0.018	0.189	1	1	TERF2
Pubmed	10366719	Analysis of the mouse MAP1B gene identifies a highly conserved 4.3 kb 3' untranslated region and provides evidence against the proposed structure of DBI-1 cDNA.	Pubmed	0.00537	1	0.018	0.189	1	1	MAP1B
Pubmed	36646056	A Study on the CLCN5 Gene in Iranian Patients: A Report of Novel and Recurrent Mutations.	Pubmed	0.00537	1	0.018	0.189	1	1	CLCN5
Pubmed	23408432	Identification of small molecule inhibitors of Jumonji AT-rich interactive domain 1B (JARID1B) histone demethylase by a sensitive high throughput screen.	Pubmed	0.00537	1	0.018	0.189	1	1	KDM5B
Pubmed	9678511	Pathological study of mice with total deficiency of sphingolipid activator proteins (SAP knockout mice).	Pubmed	0.00537	1	0.018	0.189	1	1	PSAP
Pubmed	26184998	Silencing JARID1B suppresses oncogenicity, stemness and increases radiation sensitivity in human oral carcinoma.	Pubmed	0.00537	1	0.018	0.189	1	1	KDM5B
Pubmed	22013230	The mouse interleukin (Il)33 gene is expressed in a cell type- and stimulus-dependent manner from two alternative promoters.	Pubmed	0.00537	1	0.018	0.189	1	1	IL33
Pubmed	18069772	Relationship between vascular invasion and microvessel density and micrometastasis.	Pubmed	0.00537	1	0.018	0.189	1	1	KRT20
Pubmed	36805797	Autophagy impairment in patients with obstructive sleep apnea modulates intermittent hypoxia-induced oxidative stress and cell apoptosis via hypermethylation of the ATG5 gene promoter region.	Pubmed	0.00537	1	0.018	0.189	1	1	ATG5
Pubmed	12669425	[Regulation of human oct-1 gene transcription involves two promotors].	Pubmed	0.00537	1	0.018	0.189	1	1	POU2F1
Pubmed	34549875	Solute carrier family 16 member 5 downregulation and its methylation might serve as a prognostic indicator of prostate cancer.	Pubmed	0.00537	1	0.018	0.189	1	1	SLC16A5
Pubmed	16823039	Crystal structures of saposins A and C.	Pubmed	0.00537	1	0.018	0.189	1	1	PSAP
Pubmed	37950637	MAGI2 ameliorates podocyte apoptosis of diabetic kidney disease through communication with TGF-Œ≤-Smad3/nephrin pathway.	Pubmed	0.00537	1	0.018	0.189	1	1	MAGI2
Pubmed	38923705	Comprehensively analysis of IL33 in hepatocellular carcinoma prognosis, immune microenvironment and biological role.	Pubmed	0.00537	1	0.018	0.189	1	1	IL33
Pubmed	20543826	Human mitochondrial mTERF wraps around DNA through a left-handed superhelical tandem repeat.	Pubmed	0.00537	1	0.018	0.189	1	1	MTERF1
Pubmed	22829922	Metabolite profiles reveal energy failure and impaired beta-oxidation in liver of mice with complex III deficiency due to a BCS1L mutation.	Pubmed	0.00537	1	0.018	0.189	1	1	BCS1L
Pubmed	7030525	Activity levels and properties of acid alpha-glucosidase from liver and neutral alpha-glucosidase from sera of cystic fibrosis patients and controls.	Pubmed	0.00537	1	0.018	0.189	1	1	GANC
Pubmed	11259493	Differentiation induces up-regulation of plasma membrane Ca(2+)-ATPase and concomitant increase in Ca(2+) efflux in human neuroblastoma cell line IMR-32.	Pubmed	0.00537	1	0.018	0.189	1	1	ATP2B2
Pubmed	21051540	Oct1 is a switchable, bipotential stabilizer of repressed and inducible transcriptional states.	Pubmed	0.00537	1	0.018	0.189	1	1	POU2F1
Pubmed	37071732	Oct1 cooperates with the Smad family of transcription factors to promote mesodermal lineage specification.	Pubmed	0.00537	1	0.018	0.189	1	1	POU2F1
Pubmed	25283811	Two novel missense mutations of ATP2A2 in two Chinese patients with sporadic Darier disease.	Pubmed	0.00537	1	0.018	0.189	1	1	ATP2A2
Pubmed	23566014	Conformational defects underlie proteasomal degradation of Dent's disease-causing mutants of ClC-5.	Pubmed	0.00537	1	0.018	0.189	1	1	CLCN5
Pubmed	22197832	Uncoupling the roles of synaptotagmin I during endo- and exocytosis of synaptic vesicles.	Pubmed	0.00537	1	0.018	0.189	1	1	SYT1
Pubmed	27748888	Changes of gene expression in T lymphocytes following Golli‚ÄëMBP gene RNA interference.	Pubmed	0.00537	1	0.018	0.189	1	1	MBP
Pubmed	32486265	The Role of Pro-Inflammatory and Regulatory Signaling by IL-33 in the Brain and Liver: A Focused Systematic Review of Mouse and Human Data and Risk of Bias Assessment of the Literature.	Pubmed	0.00537	1	0.018	0.189	1	1	IL33
Pubmed	7680345	Structure and developmental regulation of Golli-mbp, a 105-kilobase gene that encompasses the myelin basic protein gene and is expressed in cells in the oligodendrocyte lineage in the brain.	Pubmed	0.00537	1	0.018	0.189	1	1	MBP
Pubmed	21213100	Polycomb repressive complex 2 in embryonic stem cells: an overview.	Pubmed	0.00537	1	0.018	0.189	1	1	JARID2
Pubmed	34318404	Histone deacetylase (HDAC) 9: versatile biological functions and emerging roles in human cancer.	Pubmed	0.00537	1	0.018	0.189	1	1	HDAC9
Pubmed	25209853	SGCE and myoclonus dystonia: motor characteristics, diagnostic criteria and clinical predictors of genotype.	Pubmed	0.00537	1	0.018	0.189	1	1	SGCE
Pubmed	11069894	Context-dependent EKLF responsiveness defines the developmental specificity of the human epsilon-globin gene in erythroid cells of YAC transgenic mice.	Pubmed	0.00537	1	0.018	0.189	1	1	KLF1
Pubmed	33046798	Molecular biological analysis of 5-FU-resistant gastric cancer organoids; KHDRBS3 contributes to the attainment of features of cancer stem cell.	Pubmed	0.00537	1	0.018	0.189	1	1	KHDRBS3
Pubmed	28235613	Impaired hepatic lipid synthesis from polyunsaturated fatty acids in TM6SF2 E167K variant carriers with NAFLD.	Pubmed	0.00537	1	0.018	0.189	1	1	TM6SF2
Pubmed	22161863	Kinetic consequences of native state optimization of surface-exposed electrostatic interactions in the Fyn SH3 domain.	Pubmed	0.00537	1	0.018	0.189	1	1	FYN
Pubmed	23530053	Erythropoiesis in the absence of adult hemoglobin.	Pubmed	0.00537	1	0.018	0.189	1	1	KLF1
Pubmed	24590173	CIP2A oncoprotein controls cell growth and autophagy through mTORC1 activation.	Pubmed	0.00537	1	0.018	0.189	1	1	CIP2A
Pubmed	32251761	Polysaccharide from Schisandra chinensis acts via LRP-1 to reverse microglia activation through suppression of the NF-Œ∫B and MAPK signaling.	Pubmed	0.00537	1	0.018	0.189	1	1	LRP1
Pubmed	11642721	Differential expression of laminin isoform (alpha2), integrins (alpha3beta1 and alpha6beta4) and cytokeratin 20 in H. pylori gastritis.	Pubmed	0.00537	1	0.018	0.189	1	1	KRT20
Pubmed	27126659	Detection of SYT-SSX mutant transcripts in formalin-fixed paraffin-embedded sarcoma tissues using one-step reverse transcriptase real-time PCR.	Pubmed	0.00537	1	0.018	0.189	1	1	SYT1
Pubmed	22447683	Golli myelin basic proteins stimulate oligodendrocyte progenitor cell proliferation and differentiation in remyelinating adult mouse brain.	Pubmed	0.00537	1	0.018	0.189	1	1	MBP
Pubmed	33865911	Nuclear IL-33 Plays an Important Role in the Suppression of FLG, LOR, Keratin 1, and Keratin 10 by IL-4 and IL-13 in Human Keratinocytes.	Pubmed	0.00537	1	0.018	0.189	1	1	IL33
Pubmed	20518860	Cul1 expression is increased in early stages of human melanoma.	Pubmed	0.00537	1	0.018	0.189	1	1	CUL1
Pubmed	25234833	The possible involvement of skin dryness on alterations of the dermal matrix.	Pubmed	0.00537	1	0.018	0.189	1	1	THBS4
Pubmed	12175779	Cloning and characterization of glucose transporter 11, a novel sugar transporter that is alternatively spliced in various tissues.	Pubmed	0.00537	1	0.018	0.189	1	1	SLC2A11
Pubmed	17310255	Demethylation of trimethylated histone H3 Lys4 in vivo by JARID1 JmjC proteins.	Pubmed	0.00537	1	0.018	0.189	1	1	KDM5B
Pubmed	8776585	Targeted disruption of the mouse sphingolipid activator protein gene: a complex phenotype, including severe leukodystrophy and wide-spread storage of multiple sphingolipids.	Pubmed	0.00537	1	0.018	0.189	1	1	PSAP
Pubmed	21051588	Alterations in the testis and epididymis associated with loss of function of the cystatin-related epididymal spermatogenic (CRES) protein.	Pubmed	0.00537	1	0.018	0.189	1	1	CST8
Pubmed	17873379	Networking of WNT, FGF, Notch, BMP, and Hedgehog signaling pathways during carcinogenesis.	Pubmed	0.00537	1	0.018	0.189	1	1	TCF7L1
Pubmed	19840951	D-loop of actin differently regulates the motor function of myosins II and V.	Pubmed	0.00537	1	0.018	0.189	1	1	MYO5A
Pubmed	32044300	House dust mite allergens induce interleukin 33 (IL-33) synthesis and release from keratinocytes via ATP-mediated extracellular signaling.	Pubmed	0.00537	1	0.018	0.189	1	1	IL33
Pubmed	38061527	Dent disease 1-linked novel CLCN5 mutations result in aberrant location and reduced ion currents.	Pubmed	0.00537	1	0.018	0.189	1	1	CLCN5
Pubmed	15923639	Rab3D regulates a novel vesicular trafficking pathway that is required for osteoclastic bone resorption.	Pubmed	0.00537	1	0.018	0.189	1	1	RAB3D
Pubmed	22015911	Quantitative assessment of the variation in IGF2BP2 gene and type 2 diabetes risk.	Pubmed	0.00537	1	0.018	0.189	1	1	IGF2BP2
Pubmed	33323781	Polymorphism in the MAGI2 Gene Modifies the Effect of Amyloid Œ≤ on Neurodegeneration.	Pubmed	0.00537	1	0.018	0.189	1	1	MAGI2
Pubmed	26774476	T-Cell-Specific Deletion of Map3k1 Reveals the Critical Role for Mekk1 and Jnks in Cdkn1b-Dependent Proliferative Expansion.	Pubmed	0.00537	1	0.018	0.189	1	1	MAP3K1
Pubmed	36374849	Exercise training attenuates angiotensin II-induced cardiac fibrosis by reducing POU2F1 expression.	Pubmed	0.00537	1	0.018	0.189	1	1	POU2F1
Pubmed	31487507	TRIM34 facilitates the formation of multinucleated giant cells by enhancing cell fusion and phagocytosis in epithelial cells.	Pubmed	0.00537	1	0.018	0.189	1	1	TRIM34
Pubmed	10196186	Sphingolipid activator proteins are required for epidermal permeability barrier formation.	Pubmed	0.00537	1	0.018	0.189	1	1	PSAP
Pubmed	27651152	Temporal processing capacity in auditory-deprived superior paraolivary neurons is rescued by sequential plasticity during early development.	Pubmed	0.00537	1	0.018	0.189	1	1	CACNA1D
Pubmed	21708950	Histone deacetylase 9 deficiency protects against effector T cell-mediated systemic autoimmunity.	Pubmed	0.00537	1	0.018	0.189	1	1	HDAC9
Pubmed	17715289	Lack of evidence for association between D2S124 and D2S111 polymorphisms of the SCN2A gene and idiopathic generalized epilepsy with generalized tonic clonic seizures.	Pubmed	0.00537	1	0.018	0.189	1	1	SCN2A
Pubmed	24014087	CIP2A is overexpressed in osteosarcoma and regulates cell proliferation and invasion.	Pubmed	0.00537	1	0.018	0.189	1	1	CIP2A
Pubmed	23759184	IL-33 promotes airway remodeling in pediatric patients with severe steroid-resistant asthma.	Pubmed	0.00537	1	0.018	0.189	1	1	IL33
Pubmed	22147505	Identification of ADH4 as a novel and potential prognostic marker in hepatocellular carcinoma.	Pubmed	0.00537	1	0.018	0.189	1	1	ADH4
Pubmed	21551065	The LRRK2-related Roco kinase Roco2 is regulated by Rab1A and controls the actin cytoskeleton.	Pubmed	0.00537	1	0.018	0.189	1	1	MBP
Pubmed	9545407	The Bjornstad syndrome (sensorineural hearing loss and pili torti) disease gene maps to chromosome 2q34-36.	Pubmed	0.00537	1	0.018	0.189	1	1	BCS1L
Pubmed	29339464	Propionate enters GABAergic neurons, inhibits GABA transaminase, causes GABA accumulation and lethargy in a model of propionic acidemia.	Pubmed	0.00537	1	0.018	0.189	1	1	ABAT
Pubmed	27829055	A Novel Approach for Studying the Physiology and Pathophysiology of Myelinated and Non-Myelinated Axons in the CNS White Matter.	Pubmed	0.00537	1	0.018	0.189	1	1	MBP
Pubmed	36204995	Cortical neuronal hyperexcitability and synaptic changes in SGCE mutation-positive myoclonus dystonia.	Pubmed	0.00537	1	0.018	0.189	1	1	SGCE
Pubmed	26386119	Inhaled house dust programs pulmonary dendritic cells to promote type 2 T-cell responses by an indirect mechanism.	Pubmed	0.00537	1	0.018	0.189	1	1	IL33
Pubmed	22495306	De novo mutations revealed by whole-exome sequencing are strongly associated with autism.	Pubmed	0.00537	1	0.018	0.189	1	1	SCN2A
Pubmed	34889995	Multiple sclerosis and myelin basic protein: insights into protein disorder and disease.	Pubmed	0.00537	1	0.018	0.189	1	1	MBP
Pubmed	17650821	[Mice lacking of voltage-gated L-type calcium channel alpha1D subunit have impaired sinoatrial node function and caused deafness].	Pubmed	0.00537	1	0.018	0.189	1	1	CACNA1D
Pubmed	35633503	Prosaposin, tumor-secreted protein, promotes pancreatic cancer progression by decreasing tumor-infiltrating lymphocytes.	Pubmed	0.00537	1	0.018	0.189	1	1	PSAP
Pubmed	34934014	Members of the KCTD family are major regulators of cAMP signaling.	Pubmed	0.00537	1	0.018	0.189	1	1	KCTD5
Pubmed	36117190	Clinical implications and genetical insights of SOX6 expression in acute myeloid leukemia.	Pubmed	0.00537	1	0.018	0.189	1	1	SOX6
Pubmed	19406745	Crystal structure of a fibroblast growth factor homologous factor (FHF) defines a conserved surface on FHFs for binding and modulation of voltage-gated sodium channels.	Pubmed	0.00537	1	0.018	0.189	1	1	SCN2A
Pubmed	38336254	TRIM34 suppresses non-small-cell lung carcinoma via inducing mTORC1-dependent glucose utilization and promoting cellular death.	Pubmed	0.00537	1	0.018	0.189	1	1	TRIM34
Pubmed	26064889	SERCA2 Haploinsufficiency in a Mouse Model of Darier Disease Causes a Selective Predisposition to Heart Failure.	Pubmed	0.00537	1	0.018	0.189	1	1	ATP2A2
Pubmed	17142030	Effect of docosahexaenoic acid on brain 3-hydroxy-3-methylglutaryl-coenzyme A reductase activity in male ICR mice.	Pubmed	0.00537	1	0.018	0.189	1	1	HMGCR
Pubmed	10460234	Formation of compact myelin is required for maturation of the axonal cytoskeleton.	Pubmed	0.00537	1	0.018	0.189	1	1	MBP
Pubmed	25065759	Myosin-Va and dynamic actin oppose microtubules to drive long-range organelle transport.	Pubmed	0.00537	1	0.018	0.189	1	1	MYO5A
Pubmed	23083099	L-DOPA decarboxylase mRNA expression is associated with tumor stage and size in head and neck squamous cell carcinoma: a retrospective cohort study.	Pubmed	0.00537	1	0.018	0.189	1	1	DDC
Pubmed	12887915	Gene switching by metabolic enzymes--how did you get on the invitation list?	Pubmed	0.00537	1	0.018	0.189	1	1	POU2F1
Pubmed	6268990	Dilute (d) coat colour mutation of DBA/2J mice is associated with the site of integration of an ecotropic MuLV genome.	Pubmed	0.00537	1	0.018	0.189	1	1	MYO5A
Pubmed	8753877	Multiple subtypes of voltage-gated calcium channel mediate transmitter release from parasympathetic neurons in the mouse bladder.	Pubmed	0.00537	1	0.018	0.189	1	1	CACNA1B
Pubmed	12874601	beta-1,3-Glucuronyltransferase-1 gene implicated as a candidate for a schizophrenia-like psychosis through molecular analysis of a balanced translocation.	Pubmed	0.00537	1	0.018	0.189	1	1	B3GAT1
Pubmed	15028053	Functional genomic study on atrial fibrillation using cDNA microarray and two-dimensional protein electrophoresis techniques and identification of the myosin regulatory light chain isoform reprogramming in atrial fibrillation.	Pubmed	0.00537	1	0.018	0.189	1	1	MYL2
Pubmed	2289413	Myelin/oligodendrocyte glycoprotein expression during development in normal and myelin-deficient mice.	Pubmed	0.00537	1	0.018	0.189	1	1	MBP
Pubmed	34189740	FADS1 gene polymorphism(s) and fatty acid composition of serum lipids in adolescents.	Pubmed	0.00537	1	0.018	0.189	1	1	FADS1
Pubmed	19657328	Novel CLCN5 mutations in patients with Dent's disease result in altered ion currents or impaired exchanger processing.	Pubmed	0.00537	1	0.018	0.189	1	1	CLCN5
Pubmed	29630123	IL-33 induced inflammation exacerbated the development of chronic obstructive pulmonary disease through oxidative stress.	Pubmed	0.00537	1	0.018	0.189	1	1	IL33
Pubmed	25748137	Structural dynamics of myosin 5 during processive motion revealed by interferometric scattering microscopy.	Pubmed	0.00537	1	0.018	0.189	1	1	MYO5A
Pubmed	20964854	CIP2A expression is increased in prostate cancer.	Pubmed	0.00537	1	0.018	0.189	1	1	CIP2A
Pubmed	24579881	Exome sequencing identifies a de novo SCN2A mutation in a patient with intractable seizures, severe intellectual disability, optic atrophy, muscular hypotonia, and brain abnormalities.	Pubmed	0.00537	1	0.018	0.189	1	1	SCN2A
Pubmed	21802127	Association of childhood allergic asthma with markers flanking the IL33 gene in Italian families.	Pubmed	0.00537	1	0.018	0.189	1	1	IL33
Pubmed	36095911	The core autophagy protein ATG5 controls the polarity of the Golgi apparatus and insulin secretion of pancreatic beta cells.	Pubmed	0.00537	1	0.018	0.189	1	1	ATG5
Pubmed	25123259	Fatty acid desaturase 1 gene polymorphisms control human hepatic lipid composition.	Pubmed	0.00537	1	0.018	0.189	1	1	FADS1
Pubmed	33394222	Properties of Calmodulin Binding to NaV1.2 IQ Motif and Its Autism-Associated Mutation R1902C.	Pubmed	0.00537	1	0.018	0.189	1	1	SCN2A
Pubmed	24184274	Potential regulation of human muscle plasticity by MLC2 post-translational modifications during bed rest and countermeasures.	Pubmed	0.00537	1	0.018	0.189	1	1	MYL2
Pubmed	33886091	Œµ-Sarcoglycan: Unraveling the Myoclonus-Dystonia Gene.	Pubmed	0.00537	1	0.018	0.189	1	1	SGCE
Pubmed	25891347	Tonic endocannabinoid-mediated modulation of GABA release is independent of the CB1 content of axon terminals.	Pubmed	0.00537	1	0.018	0.189	1	1	CACNA1B
Pubmed	31392879	Relationship between transmembrane 6 superfamily member 2 rs58542926 polymorphism and chronic non-infectious liver disease: a meta-analysis.	Pubmed	0.00537	1	0.018	0.189	1	1	TM6SF2
Pubmed	6951196	cDNA clone analysis of six co-regulated mRNAs encoding skeletal muscle contractile proteins.	Pubmed	0.00537	1	0.018	0.189	1	1	MYL2
Pubmed	16910872	ClC-5 does not affect megalin expression and function in the thyroid.	Pubmed	0.00537	1	0.018	0.189	1	1	CLCN5
Pubmed	19694203	LOT1 (ZAC1/PLAGL1) as member of an imprinted gene network does not harbor Silver-Russell specific variants.	Pubmed	0.00537	1	0.018	0.189	1	1	PLAGL1
Pubmed	2410136	Cloning and characterization of the myelin basic protein gene from mouse: one gene can encode both 14 kd and 18.5 kd MBPs by alternate use of exons.	Pubmed	0.00537	1	0.018	0.189	1	1	MBP
Pubmed	2410137	Chromosomal mapping of mouse myelin basic protein gene and structure and transcription of the partially deleted gene in shiverer mutant mice.	Pubmed	0.00537	1	0.018	0.189	1	1	MBP
Pubmed	19118014	High frequency of LMAN1 abnormalities in colorectal tumors with microsatellite instability.	Pubmed	0.00537	1	0.018	0.189	1	1	LMAN1
Pubmed	29884223	Serum IL-33 level is associated with auto-antibodies but not with clinical response to biologic agents in rheumatoid arthritis.	Pubmed	0.00537	1	0.018	0.189	1	1	IL33
Pubmed	25519158	Prosaposin: a protein with differential sorting and multiple functions.	Pubmed	0.00537	1	0.018	0.189	1	1	PSAP
Pubmed	7916637	Isolation, sequence and functional expression of the mouse m4 muscarinic acetylcholine receptor gene.	Pubmed	0.00537	1	0.018	0.189	1	1	CHRM4
Pubmed	36706085	The Reparative Roles of IL-33.	Pubmed	0.00537	1	0.018	0.189	1	1	IL33
Pubmed	12767918	The differentially expressed C21orf5 gene in the medial temporal-lobe system could play a role in mental retardation in Down syndrome and transgenic mice.	Pubmed	0.00537	1	0.018	0.189	1	1	DOP1B
Pubmed	29752404	Low-density lipoprotein receptor-related protein-1 dysfunction synergizes with dietary cholesterol to accelerate steatohepatitis progression.	Pubmed	0.00537	1	0.018	0.189	1	1	LRP1
Pubmed	20591331	Role of Fyn kinase in oocyte developmental potential.	Pubmed	0.00537	1	0.018	0.189	1	1	FYN
Pubmed	31731887	Œ≤-TrCP1 promotes cell proliferation via TNF-dependent NF-Œ∫B activation in diffuse large B cell lymphoma.	Pubmed	0.00537	1	0.018	0.189	1	1	BTRC
Pubmed	18079022	Amyloid-beta peptide binds to microtubule-associated protein 1B (MAP1B).	Pubmed	0.00537	1	0.018	0.189	1	1	MAP1B
Pubmed	21360500	Autoantibodies against 3-hydroxy-3-methylglutaryl-coenzyme A reductase in patients with statin-associated autoimmune myopathy.	Pubmed	0.00537	1	0.018	0.189	1	1	HMGCR
Pubmed	22784302	A novel variation of PLAGL1 in Chinese patients with isolated ventricular septal defect.	Pubmed	0.00537	1	0.018	0.189	1	1	PLAGL1
Pubmed	29680308	Oculomotor apraxia and disrupted sleep with nocturnal ballistic bouts in ADCY5-related disease.	Pubmed	0.00537	1	0.018	0.189	1	1	ADCY5
Pubmed	21106532	Endothelial argininosuccinate synthetase 1 regulates nitric oxide production and monocyte adhesion under static and laminar shear stress conditions.	Pubmed	0.00537	1	0.018	0.189	1	1	ASS1
Pubmed	25484092	Autophagy in osteoblasts is involved in mineralization and bone homeostasis.	Pubmed	0.00537	1	0.018	0.189	1	1	ATG5
Pubmed	33166466	The Synaptotagmin-1 C2B Domain Is a Key Regulator in the Stabilization of the Fusion Pore.	Pubmed	0.00537	1	0.018	0.189	1	1	SYT1
Pubmed	27388717	IL-33 circulating serum levels are increased in patients with non-segmental generalized vitiligo.	Pubmed	0.00537	1	0.018	0.189	1	1	IL33
Pubmed	15368614	Examination of the SGCE gene in Tourette syndrome patients with obsessive-compulsive disorder.	Pubmed	0.00537	1	0.018	0.189	1	1	SGCE
Pubmed	21541720	Molecular insights into the pathogenicity of variants associated with the aromatic amino acid decarboxylase deficiency.	Pubmed	0.00537	1	0.018	0.189	1	1	DDC
Pubmed	30928199	Clinical and genetic spectrum of SCN2A-associated episodic ataxia.	Pubmed	0.00537	1	0.018	0.189	1	1	SCN2A
Pubmed	31090223	Histone deacetylase 9 downregulation decreases tumor growth and promotes apoptosis in non-small cell lung cancer after melatonin treatment.	Pubmed	0.00537	1	0.018	0.189	1	1	HDAC9
Pubmed	20181886	Clcn5 knockout mice exhibit novel immunomodulatory effects and are more susceptible to dextran sulfate sodium-induced colitis.	Pubmed	0.00537	1	0.018	0.189	1	1	CLCN5
Pubmed	30730842	Clinical, biochemical, and molecular spectrum of short/branched-chain acyl-CoA dehydrogenase deficiency: two new cases and review of literature.	Pubmed	0.00537	1	0.018	0.189	1	1	ACADSB
Pubmed	2579195	Molecular genetic analysis of myelin-deficient mice: shiverer mutant mice show deletion in gene(s) coding for myelin basic protein.	Pubmed	0.00537	1	0.018	0.189	1	1	MBP
Pubmed	11164566	Expression of MAP1a and MAP1b in the ganglionic eminence and the internal capsule of the human fetal brain.	Pubmed	0.00537	1	0.018	0.189	1	1	MAP1A
Pubmed	23678945	Advanced intravital subcellular imaging reveals vital three-dimensional signalling events driving cancer cell behaviour and drug responses in live tissue.	Pubmed	0.00537	1	0.018	0.189	1	1	MBP
Pubmed	17659279	TIEG1 induces apoptosis through mitochondrial apoptotic pathway and promotes apoptosis induced by homoharringtonine and velcade.	Pubmed	0.00537	1	0.018	0.189	1	1	KLF10
Pubmed	15066143	Functional importance of Ca2+-activated K+ channels for lysophosphatidic acid-induced microglial migration.	Pubmed	0.00537	1	0.018	0.189	1	1	KCNN1
Pubmed	22026499	A novel SGCE gene mutation causing myoclonus dystonia in a family with an unusual phenotype.	Pubmed	0.00537	1	0.018	0.189	1	1	SGCE
Pubmed	18817749	PCFT/SLC46A1 promoter methylation and restoration of gene expression in human leukemia cells.	Pubmed	0.00537	1	0.018	0.189	1	1	SLC46A1
Pubmed	7916667	Molecular cloning of three isoforms of the L-type voltage-dependent calcium channel beta subunit from normal human heart.	Pubmed	0.00537	1	0.018	0.189	1	1	CACNB1
Pubmed	2904653	A cloned octamer transcription factor stimulates transcription from lymphoid-specific promoters in non-B cells.	Pubmed	0.00537	1	0.018	0.189	1	1	POU2F2
Pubmed	7305280	The biochemical genetics of human gamma-aminobutyric acid transaminase.	Pubmed	0.00537	1	0.018	0.189	1	1	ABAT
Pubmed	31077237	Low BCL7A expression predicts poor prognosis in ovarian cancer.	Pubmed	0.00537	1	0.018	0.189	1	1	BCL7A
Pubmed	2904654	A human lymphoid-specific transcription factor that activates immunoglobulin genes is a homoeobox protein.	Pubmed	0.00537	1	0.018	0.189	1	1	POU2F2
Pubmed	26884875	Serum Interleukin-33 level in Saudi children with inflammatory bowel disease.	Pubmed	0.00537	1	0.018	0.189	1	1	IL33
Pubmed	31208364	Citrullinemia type I is associated with a novel splicing variant, c.773 + 4A > C, in ASS1: a case report and literature review.	Pubmed	0.00537	1	0.018	0.189	1	1	ASS1
Pubmed	24663682	Dental Anomalies Associated with Craniometaphyseal Dysplasia.	Pubmed	0.00537	1	0.018	0.189	1	1	ANKH
Pubmed	22183382	Molecular clues to Bothnia-type retinal dystrophy.	Pubmed	0.00537	1	0.018	0.189	1	1	RLBP1
Pubmed	18672031	Temporal-spatial expression and novel biochemical properties of the memory-related protein KIBRA.	Pubmed	0.00537	1	0.018	0.189	1	1	WWC1
Pubmed	36635269	HERC1 deficiency causes osteopenia through transcriptional program dysregulation during bone remodeling.	Pubmed	0.00537	1	0.018	0.189	1	1	HERC1
Pubmed	17287398	Muscle satellite cells and endothelial cells: close neighbors and privileged partners.	Pubmed	0.00537	1	0.018	0.189	1	1	MYF5
Pubmed	31922608	IL33 contributes to diesel pollution-mediated increase in experimental asthma severity.	Pubmed	0.00537	1	0.018	0.189	1	1	IL33
Pubmed	25218028	COX-2- and endoplasmic reticulum stress-independent induction of ULBP-1 and enhancement of sensitivity to NK cell-mediated cytotoxicity by celecoxib in colon cancer cells.	Pubmed	0.00537	1	0.018	0.189	1	1	ULBP1
Pubmed	19793969	Adenylyl cyclase type 5 contributes to corticostriatal plasticity and striatum-dependent learning.	Pubmed	0.00537	1	0.018	0.189	1	1	ADCY5
Pubmed	7904615	Distribution of aromatic L-amino acid decarboxylase mRNA in mouse brain by in situ hybridization histology.	Pubmed	0.00537	1	0.018	0.189	1	1	DDC
Pubmed	12634861	The epsilon-sarcoglycan gene (SGCE), mutated in myoclonus-dystonia syndrome, is maternally imprinted.	Pubmed	0.00537	1	0.018	0.189	1	1	SGCE
Pubmed	37358745	LncRNA MAGI2-AS3-Encoded Polypeptide Restrains the Proliferation and Migration of Breast Cancer Cells.	Pubmed	0.00537	1	0.018	0.189	1	1	MAGI2
Pubmed	24172246	Novel mutation in AAA domain of BCS1L causing Bjornstad syndrome.	Pubmed	0.00537	1	0.018	0.189	1	1	BCS1L
Pubmed	36659204	Absence of murine CFAP61 causes male infertility due to multiple morphological abnormalities of the flagella.	Pubmed	0.00537	1	0.018	0.189	1	1	CFAP61
Pubmed	34355256	Recurrent fusions in PLAGL1 define a distinct subset of pediatric-type supratentorial neuroepithelial tumors.	Pubmed	0.00537	1	0.018	0.189	1	1	PLAGL1
Pubmed	23892028	IL-33 promotes Staphylococcus aureus-infected wound healing in mice.	Pubmed	0.00537	1	0.018	0.189	1	1	IL33
Pubmed	25185546	GlialCAM, a CLC-2 Cl(-) channel subunit, activates the slow gate of CLC chloride channels.	Pubmed	0.00537	1	0.018	0.189	1	1	HEPACAM
Pubmed	29691040	Progress in Understanding and Treating SCN2A-Mediated Disorders.	Pubmed	0.00537	1	0.018	0.189	1	1	SCN2A
Pubmed	3027451	Structure of the 5' end region of the human argininosuccinate synthetase gene.	Pubmed	0.00537	1	0.018	0.189	1	1	ASS1
Pubmed	32285171	Interleukin-33 pretreatment promotes metastatic growth of murine melanoma by reducing the cytotoxic capacity of CD8+ T cells and enhancing regulatory T cells.	Pubmed	0.00537	1	0.018	0.189	1	1	IL33
Pubmed	1699196	In vivo phosphorylation and membrane association of the fyn proto-oncogene product in IM-9 human lymphoblasts.	Pubmed	0.00537	1	0.018	0.189	1	1	FYN
Pubmed	36674829	Emerging Perspectives on the Rare Tubulopathy Dent Disease: Is Glomerular Damage a Direct Consequence of ClC-5 Dysfunction?	Pubmed	0.00537	1	0.018	0.189	1	1	CLCN5
Pubmed	22027709	Influence of glioma tumour microenvironment on the transport of ANG1005 via low-density lipoprotein receptor-related protein 1.	Pubmed	0.00537	1	0.018	0.189	1	1	LRP1
Pubmed	26774283	TRF2-Mediated Control of Telomere DNA Topology as a Mechanism for Chromosome-End Protection.	Pubmed	0.00537	1	0.018	0.189	1	1	TERF2
Pubmed	37671525	IL-33 regulates M√ºller cell-mediated retinal inflammation and neurodegeneration in diabetic retinopathy.	Pubmed	0.00537	1	0.018	0.189	1	1	IL33
Pubmed	11809732	Oral tolerance to copolymer 1 in myelin basic protein (MBP) TCR transgenic mice: cross-reactivity with MBP-specific TCR and differential induction of anti-inflammatory cytokines.	Pubmed	0.00537	1	0.018	0.189	1	1	MBP
Pubmed	22349136	Serum IL-33 but not ST2 level is elevated in intermittent allergic rhinitis and is a marker of the disease severity.	Pubmed	0.00537	1	0.018	0.189	1	1	IL33
Pubmed	30874544	ATG5-mediated autophagy suppresses NF-Œ∫B signaling to limit epithelial inflammatory response to kidney injury.	Pubmed	0.00537	1	0.018	0.189	1	1	ATG5
Pubmed	30886504	Short hairpin RNA-mediated knockdown of nuclear factor erythroid 2-like 3 exhibits tumor-suppressing effects in hepatocellular carcinoma cells.	Pubmed	0.00537	1	0.018	0.189	1	1	NFE2L3
Pubmed	31923913	Transmembrane 6 superfamily member 2 167K allele improves renal function in children with obesity.	Pubmed	0.00537	1	0.018	0.189	1	1	TM6SF2
Pubmed	12586766	The cystatin-related epididymal spermatogenic protein inhibits the serine protease prohormone convertase 2.	Pubmed	0.00537	1	0.018	0.189	1	1	CST8
Pubmed	35011600	Genetic Control of MAP3K1 in Eye Development and Sex Differentiation.	Pubmed	0.00537	1	0.018	0.189	1	1	MAP3K1
Pubmed	22735364	A novel CLCN5 mutation in a boy with asymptomatic proteinuria and focal global glomerulosclerosis.	Pubmed	0.00537	1	0.018	0.189	1	1	CLCN5
Pubmed	7681833	Molecular characterization of the transcription termination factor from human mitochondria.	Pubmed	0.00537	1	0.018	0.189	1	1	MTERF1
Pubmed	21684348	TLR-mediated induction of pro-allergic cytokine IL-33 in ocular mucosal epithelium.	Pubmed	0.00537	1	0.018	0.189	1	1	IL33
Pubmed	36623264	Circular RNA SESN2 aggravates gestational trophoblast cell damage induced by high glucose by binding to IGF2BP2.	Pubmed	0.00537	1	0.018	0.189	1	1	IGF2BP2
Pubmed	28963042	Behavioral phenotypes and neurobiological mechanisms in the Shank1 mouse model for autism spectrum disorder: A translational perspective.	Pubmed	0.00537	1	0.018	0.189	1	1	SHANK1
Pubmed	1719427	Cloning of cDNA for the glutamate-binding subunit of an NMDA receptor complex.	Pubmed	0.00537	1	0.018	0.189	1	1	GRINA
Pubmed	1708740	Molecular characterization of the murine argininosuccinate synthetase locus.	Pubmed	0.00537	1	0.018	0.189	1	1	ASS1
Pubmed	23275025	Regulation of the dopaminergic system in a murine model of aromatic L-amino acid decarboxylase deficiency.	Pubmed	0.00537	1	0.018	0.189	1	1	DDC
Pubmed	21346251	A mouse model of hereditary folate malabsorption: deletion of the PCFT gene leads to systemic folate deficiency.	Pubmed	0.00537	1	0.018	0.189	1	1	SLC46A1
Pubmed	31173201	Interleukin‚Äë33 promotes obstructive renal injury via macrophages.	Pubmed	0.00537	1	0.018	0.189	1	1	IL33
Pubmed	22829864	Role of endothelial AADC in cardiac synthesis of serotonin and nitrates accumulation.	Pubmed	0.00537	1	0.018	0.189	1	1	DDC
Pubmed	32929078	Chromatin accessibility mapping of the striatum identifies tyrosine kinase FYN as a therapeutic target for heroin use disorder.	Pubmed	0.00537	1	0.018	0.189	1	1	FYN
Pubmed	8955169	Thymic expression of myelin basic protein (MBP). Activation of MBP-specific T cells by thymic cells in the absence of exogenous MBP.	Pubmed	0.00537	1	0.018	0.189	1	1	MBP
Pubmed	8981455	Susceptibility to drug-induced seizures of Fyn tyrosine kinase-deficient mice.	Pubmed	0.00537	1	0.018	0.189	1	1	FYN
Pubmed	12920113	Early embryonic lethality caused by targeted disruption of the 3-hydroxy-3-methylglutaryl-CoA reductase gene.	Pubmed	0.00537	1	0.018	0.189	1	1	HMGCR
Pubmed	25653350	S-SCAM, a rare copy number variation gene, induces schizophrenia-related endophenotypes in transgenic mouse model.	Pubmed	0.00537	1	0.018	0.189	1	1	MAGI2
Pubmed	26977005	Phosphoinositide-3-Kinase Enhancers, PIKEs: Their Biological Functions and Roles in Cancer.	Pubmed	0.00537	1	0.018	0.189	1	1	AGAP2
Pubmed	27126747	Role of OCT-1 and partner proteins in T cell differentiation.	Pubmed	0.00537	1	0.018	0.189	1	1	POU2F1
Pubmed	23806141	KLF1 gene mutations in Chinese adults with increased fetal hemoglobin.	Pubmed	0.00537	1	0.018	0.189	1	1	KLF1
Pubmed	23349704	Absence of platelet phenotype in mice lacking the motor protein myosin Va.	Pubmed	0.00537	1	0.018	0.189	1	1	MYO5A
Pubmed	9726828	Differential recognition of MBP epitopes in BALB/c mice determines the site of inflammatory disease induction.	Pubmed	0.00537	1	0.018	0.189	1	1	MBP
Pubmed	20421284	Direct endosomal acidification by the outwardly rectifying CLC-5 Cl(-)/H(+) exchanger.	Pubmed	0.00537	1	0.018	0.189	1	1	CLCN5
Pubmed	32738388	Salvia miltiorrhiza bunge exerts anti-oxidative effects through inhibiting KLF10 expression in vascular smooth muscle cells exposed to high glucose.	Pubmed	0.00537	1	0.018	0.189	1	1	KLF10
Pubmed	21890631	AKAP220 protein organizes signaling elements that impact cell migration.	Pubmed	0.00537	1	0.018	0.189	1	1	AKAP11
Pubmed	32776663	ACADSB regulates ferroptosis and affects the migration, invasion, and proliferation of colorectal cancer cells.	Pubmed	0.00537	1	0.018	0.189	1	1	ACADSB
Pubmed	21395184	[Experiment studies on growth and proliferation of Hep-2 cells by silence of TRF2 gene].	Pubmed	0.00537	1	0.018	0.189	1	1	TERF2
Pubmed	35417922	Cellular and behavioral effects of altered NaV1.2 sodium channel ion permeability in Scn2aK1422E mice.	Pubmed	0.00537	1	0.018	0.189	1	1	SCN2A
Pubmed	36792028	IL-33-expressing microvascular endothelial cells in human esophageal squamous cell carcinoma: Implications for pathological features and prognosis.	Pubmed	0.00537	1	0.018	0.189	1	1	IL33
Pubmed	29197620	Role of the Fyn-PKCŒ¥ signaling in SE-induced neuroinflammation and epileptogenesis in experimental models of temporal lobe epilepsy.	Pubmed	0.00537	1	0.018	0.189	1	1	FYN
Pubmed	36346067	The genetic polymorphisms in the SP4 gene and the risk of gastric cancer.	Pubmed	0.00537	1	0.018	0.189	1	1	SP4
Pubmed	18420486	MAPK kinase kinase-1 is essential for cytokine-induced c-Jun NH2-terminal kinase and nuclear factor-kappaB activation in human pancreatic islet cells.	Pubmed	0.00537	1	0.018	0.189	1	1	MAP3K1
Pubmed	26134565	Receptor-mediated Endocytosis 8 Utilizes an N-terminal Phosphoinositide-binding Motif to Regulate Endosomal Clathrin Dynamics.	Pubmed	0.00537	1	0.018	0.189	1	1	DNAJC13
Pubmed	33588860	Favorable response to carbamazepine therapy in genetically proven myoclonus-dystonia child.	Pubmed	0.00537	1	0.018	0.189	1	1	SGCE
Pubmed	10970744	Crystal structures of mouse class II alcohol dehydrogenase reveal determinants of substrate specificity and catalytic efficiency.	Pubmed	0.00537	1	0.018	0.189	1	1	ADH4
Pubmed	33360835	CaV2.2 (N-type) voltage-gated calcium channels are activated by SUMOylation pathways.	Pubmed	0.00537	1	0.018	0.189	1	1	CACNA1B
Pubmed	35290982	Pathogenic Variants in MAP3K1 Cause 46,XY Gonadal Dysgenesis: A Review.	Pubmed	0.00537	1	0.018	0.189	1	1	MAP3K1
Pubmed	34935414	Modeling myosin Va liposome transport through actin filament networks reveals a percolation threshold that modulates transport properties.	Pubmed	0.00537	1	0.018	0.189	1	1	MYO5A
Pubmed	18673448	Adenylyl cyclase-5 activity in the nucleus accumbens regulates anxiety-related behavior.	Pubmed	0.00537	1	0.018	0.189	1	1	ADCY5
Pubmed	8340368	Isolation, characterization, and expression of a cDNA encoding N-acetylglucosaminyltransferase V.	Pubmed	0.00537	1	0.018	0.189	1	1	MGAT5
Pubmed	31451695	Identification of HDAC9 as a viable therapeutic target for the treatment of gastric cancer.	Pubmed	0.00537	1	0.018	0.189	1	1	HDAC9
Pubmed	20963466	Association of increased serum IL-33 levels with clinical and laboratory characteristics of systemic lupus erythematosus in Chinese population.	Pubmed	0.00537	1	0.018	0.189	1	1	IL33
Pubmed	23785515	Hepatic adaptation compensates inactivation of intestinal arginine biosynthesis in suckling mice.	Pubmed	0.00537	1	0.018	0.189	1	1	ASS1
Pubmed	24217710	Reduction in IL-33 plasma levels might be involved in T cell dysregulation in chronic lymphocytic leukemia.	Pubmed	0.00537	1	0.018	0.189	1	1	IL33
Pubmed	26572976	Telomere Repeat-Binding Factor 2 Is Responsible for the Telomere Attachment to the Nuclear Membrane.	Pubmed	0.00537	1	0.018	0.189	1	1	TERF2
Pubmed	16547257	Role of Fyn in the rearrangement of tubulin cytoskeleton induced through TCR.	Pubmed	0.00537	1	0.018	0.189	1	1	FYN
Pubmed	3099169	Isolation and oncogenic potential of a novel human src-like gene.	Pubmed	0.00537	1	0.018	0.189	1	1	FYN
Pubmed	26808221	Fyn kinase genetic ablation causes structural abnormalities in mature retina and defective M√ºller cell function.	Pubmed	0.00537	1	0.018	0.189	1	1	FYN
Pubmed	28765957	Knockdown of JARID2 inhibits the proliferation and invasion of ovarian cancer through the PI3K/Akt signaling pathway.	Pubmed	0.00537	1	0.018	0.189	1	1	JARID2
Pubmed	30801682	IL-33 induces production of autoantibody against autologous respiratory epithelial cells: a potential mechanism for the pathogenesis of COPD.	Pubmed	0.00537	1	0.018	0.189	1	1	IL33
Pubmed	24661119	Reserve autophagic capacity in alveolar epithelia provides a replicative niche for influenza A virus.	Pubmed	0.00537	1	0.018	0.189	1	1	ATG5
Pubmed	25186792	Clinical, positron emission tomography, and pathological studies of DNAJC13 p.N855S Parkinsonism.	Pubmed	0.00537	1	0.018	0.189	1	1	DNAJC13
Pubmed	26823836	Relationship between CIP2A expression, and prognosis and MDR-related proteins in patients with advanced gastric cancer.	Pubmed	0.00537	1	0.018	0.189	1	1	CIP2A
Pubmed	8111383	Dent's disease, a renal Fanconi syndrome with nephrocalcinosis and kidney stones, is associated with a microdeletion involving DXS255 and maps to Xp11.22.	Pubmed	0.00537	1	0.018	0.189	1	1	CLCN5
Pubmed	12185249	The program of androgen-responsive genes in neoplastic prostate epithelium.	Pubmed	0.00537	1	0.018	0.189	1	1	ANKH
Pubmed	15886015	Synaptotagmin mutants Y311N and K326/327A alter the calcium dependence of neurotransmission.	Pubmed	0.00537	1	0.018	0.189	1	1	SYT1
Pubmed	16837735	Differential effects of GnRH and androgens on Cres mRNA and protein in male mouse anterior pituitary gonadotropes.	Pubmed	0.00537	1	0.018	0.189	1	1	CST8
Pubmed	11857318	Cytokeratin expression patterns in noncardia, intestinal metaplasia-associated gastric adenocarcinoma: implication for the evaluation of intestinal metaplasia and tumors at the esophagogastric junction.	Pubmed	0.00537	1	0.018	0.189	1	1	KRT20
Pubmed	26134521	Altered expression of the PLAGL1 (ZAC1/LOT1) gene in colorectal cancer: Correlations to the clinicopathological parameters.	Pubmed	0.00537	1	0.018	0.189	1	1	PLAGL1
Pubmed	38122949	Pancancer analysis uncovers an immunological role and prognostic value of the m6A reader IGF2BP2 in pancreatic cancer.	Pubmed	0.00537	1	0.018	0.189	1	1	IGF2BP2
Pubmed	22461891	CIP2A promotes proliferation of spermatogonial progenitor cells and spermatogenesis in mice.	Pubmed	0.00537	1	0.018	0.189	1	1	CIP2A
Pubmed	35633657	Predictive Values of Serum IL-33 and sST2 in Endotypes and Postoperative Recurrence of Chronic Rhinosinusitis with Nasal Polyps.	Pubmed	0.00537	1	0.018	0.189	1	1	IL33
Pubmed	30247265	Contribution of dorsal root ganglion octamer transcription factor 1 to neuropathic pain after peripheral nerve injury.	Pubmed	0.00537	1	0.018	0.189	1	1	POU2F1
Pubmed	18540256	Growth hormone improves growth rate and preserves renal function in Dent disease.	Pubmed	0.00537	1	0.018	0.189	1	1	CLCN5
Pubmed	12791701	Induction of glia maturation factor-beta in proximal tubular cells leads to vulnerability to oxidative injury through the p38 pathway and changes in antioxidant enzyme activities.	Pubmed	0.00537	1	0.018	0.189	1	1	GMFB
Pubmed	25339172	Histone deacetylase 3 is necessary for proper brain development.	Pubmed	0.00537	1	0.018	0.189	1	1	HDAC3
Pubmed	35729828	IL-33 in autoimmunity; possible therapeutic target.	Pubmed	0.00537	1	0.018	0.189	1	1	IL33
Pubmed	26459760	Dissection of Thrombospondin-4 Domains Involved in Intracellular Adaptive Endoplasmic Reticulum Stress-Responsive Signaling.	Pubmed	0.00537	1	0.018	0.189	1	1	THBS4
Pubmed	26677113	5-azacytidine inhibits the proliferation of bladder cancer cells via reversal of the aberrant hypermethylation of the hepaCAM gene.	Pubmed	0.00537	1	0.018	0.189	1	1	HEPACAM
Pubmed	17662940	Type 5 adenylyl cyclase disruption increases longevity and protects against stress.	Pubmed	0.00537	1	0.018	0.189	1	1	ADCY5
Pubmed	27197172	Autophagy Differentially Regulates Distinct Breast Cancer Stem-like Cells in Murine Models via EGFR/Stat3 and TgfŒ≤/Smad Signaling.	Pubmed	0.00537	1	0.018	0.189	1	1	RB1CC1
Pubmed	7511656	T cell determinant structure of myelin basic protein in B10.PL, SJL/J, and their F1S.	Pubmed	0.00537	1	0.018	0.189	1	1	MBP
Pubmed	28402433	H3K4 demethylase KDM5B regulates global dynamics of transcription elongation and alternative splicing in embryonic stem cells.	Pubmed	0.00537	1	0.018	0.189	1	1	KDM5B
Pubmed	10869499	Changes in circadian period and morphology of the hypothalamic suprachiasmatic nucleus in fyn kinase-deficient mice.	Pubmed	0.00537	1	0.018	0.189	1	1	FYN
Pubmed	26665171	PRMT8 as a phospholipase regulates Purkinje cell dendritic arborization and motor coordination.	Pubmed	0.00537	1	0.018	0.189	1	1	PRMT8
Pubmed	30272210	FADS1 and the Timing of Human Adaptation to Agriculture.	Pubmed	0.00537	1	0.018	0.189	1	1	FADS1
Pubmed	11453658	Cloning and functional characterization of DSCAML1, a novel DSCAM-like cell adhesion molecule that mediates homophilic intercellular adhesion.	Pubmed	0.00537	1	0.018	0.189	1	1	DSCAML1
Pubmed	19248109	Inhibition of interleukin-33 signaling attenuates the severity of experimental arthritis.	Pubmed	0.00537	1	0.018	0.189	1	1	IL33
Pubmed	23521856	Balance between autophagic pathways preserves retinal homeostasis.	Pubmed	0.00537	1	0.018	0.189	1	1	ATG5
Pubmed	35622975	Identification and characterization of RBM12 as a novel regulator of¬†fetal hemoglobin expression.	Pubmed	0.00537	1	0.018	0.189	1	1	RBM12
Pubmed	27390944	Novel long QT syndrome-associated missense mutation, L762F, in CACNA1C-encoded L-type calcium channel imparts a slower inactivation tau and increased sustained and window current.	Pubmed	0.00537	1	0.018	0.189	1	1	CACNA1D
Pubmed	26520876	Interleukin-33 acts as a transcriptional repressor and extracellular cytokine in fibroblast-like synoviocytes in patients with rheumatoid arthritis.	Pubmed	0.00537	1	0.018	0.189	1	1	IL33
Pubmed	38444113	Relevance of CD20 antigen expression among paediatric patients with B-lineage acute lymphoblastic leukaemia.	Pubmed	0.00537	1	0.018	0.189	1	1	KRT20
Pubmed	20035719	Caspase 3 inactivates biologically active full length interleukin-33 as a classical cytokine but does not prohibit nuclear translocation.	Pubmed	0.00537	1	0.018	0.189	1	1	IL33
Pubmed	26408185	Deep sequencing and de novo assembly of the mouse oocyte transcriptome define the contribution of transcription to the DNA methylation landscape.	Pubmed	0.00537	1	0.018	0.189	1	1	PLAGL1
Pubmed	1423505	Distribution of the alpha 2-macroglobulin receptor/low density lipoprotein receptor-related protein in human tissues.	Pubmed	0.00537	1	0.018	0.189	1	1	LRP1
Pubmed	29028823	Novel mutations in Darier disease and association to self-reported disease severity.	Pubmed	0.00537	1	0.018	0.189	1	1	ATP2A2
Pubmed	34935488	HDAC9 in the Injury of Vascular Endothelial Cell Mediated by P38 MAPK Pathway.	Pubmed	0.00537	1	0.018	0.189	1	1	HDAC9
Pubmed	25868953	Japanese familial case of myoclonus-dystonia syndrome with a splicing mutation in SGCE.	Pubmed	0.00537	1	0.018	0.189	1	1	SGCE
Pubmed	16258006	Balanced translocation in a patient with craniosynostosis disrupts the SOX6 gene and an evolutionarily conserved non-transcribed region.	Pubmed	0.00537	1	0.018	0.189	1	1	SOX6
Pubmed	24076431	IL-33 mediates the expressions of IL-5 and IL-13 in Angiostrongylus cantonensis-infected mice.	Pubmed	0.00537	1	0.018	0.189	1	1	IL33
Pubmed	34177886	IL-33 Gene Polymorphisms as Potential Biomarkers of Disease Susceptibility and Response to TNF Inhibitors in Rheumatoid Arthritis, Ankylosing Spondylitis, and Psoriatic Arthritis Patients.	Pubmed	0.00537	1	0.018	0.189	1	1	IL33
Pubmed	8738134	Characterization of an L-type calcium channel expressed by human retinal M√ºller (glial) cells.	Pubmed	0.00537	1	0.018	0.189	1	1	CACNA1D
Pubmed	33982832	Rab3 proteins and cancer: Exit strategies.	Pubmed	0.00537	1	0.018	0.189	1	1	RAB3D
Pubmed	24398514	Helicobacter pylori enhances CIP2A expression and cell proliferation via JNK2/ATF2 signaling in human gastric cancer cells.	Pubmed	0.00537	1	0.018	0.189	1	1	CIP2A
Pubmed	21935266	Measurement of interleukin-33 (IL-33) and IL-33 receptors (sST2 and ST2L) in patients with rheumatoid arthritis.	Pubmed	0.00537	1	0.018	0.189	1	1	IL33
Pubmed	9533556	Decreased expression of microtubule-associated protein 5 (MAP5) in the molecular layer of cerebellum in preterm infants with olivocerebellar lesions.	Pubmed	0.00537	1	0.018	0.189	1	1	MAP1B
Pubmed	30669608	The Expression of Thrombospondin-4 Correlates with Disease Severity in Osteoarthritic Knee Cartilage.	Pubmed	0.00537	1	0.018	0.189	1	1	THBS4
Pubmed	17156779	Haem carrier protein 1 (HCP1): Expression and functional studies in cultured cells.	Pubmed	0.00537	1	0.018	0.189	1	1	SLC46A1
Pubmed	25425625	Novel mechanism of voltage-gated N-type (Cav2.2) calcium channel inhibition revealed through Œ±-conotoxin Vc1.1 activation of the GABA(B) receptor.	Pubmed	0.00537	1	0.018	0.189	1	1	CACNA1B
Pubmed	17467289	A childhood epilepsy mutation reveals a role for developmentally regulated splicing of a sodium channel.	Pubmed	0.00537	1	0.018	0.189	1	1	SCN2A
Pubmed	1590788	The primary structure of mouse saposin.	Pubmed	0.00537	1	0.018	0.189	1	1	PSAP
Pubmed	8521730	Isolation and mapping of the human EIF4A2 gene homologous to the murine protein synthesis initiation factor 4A-II gene Eif4a2.	Pubmed	0.00537	1	0.018	0.189	1	1	EIF4A2
Pubmed	31870642	An evidence for surface expression of an immunogenic epitope of sarcoplasmic/endoplasmic reticulum calcium-ATPase2a on antigen-presenting cells from naive mice in the mediation of autoimmune myocarditis.	Pubmed	0.00537	1	0.018	0.189	1	1	ATP2A2
Pubmed	19806368	Dent's disease manifesting as focal glomerulosclerosis: Is it the tip of the iceberg?	Pubmed	0.00537	1	0.018	0.189	1	1	CLCN5
Pubmed	33482904	Interleukin (IL)-33 is dispensable for Schistosoma mansoni worm maturation and the maintenance of egg-induced pathology in intestines of infected mice.	Pubmed	0.00537	1	0.018	0.189	1	1	IL33
Pubmed	22659247	Somatostatin analogs modulate AIP in somatotroph adenomas: the role of the ZAC1 pathway.	Pubmed	0.00537	1	0.018	0.189	1	1	PLAGL1
Pubmed	35878570	Soluble low density lipoprotein receptor-related protein-1 levels in the differential diagnosis of myopericarditis versus acute coronary syndrome.	Pubmed	0.00537	1	0.018	0.189	1	1	LRP1
Pubmed	29458012	KLF10 Gene Expression Modulates Fibrosis in Dystrophic Skeletal Muscle.	Pubmed	0.00537	1	0.018	0.189	1	1	KLF10
Pubmed	23911389	IL-33 accelerates cutaneous wound healing involved in upregulation of alternatively activated macrophages.	Pubmed	0.00537	1	0.018	0.189	1	1	IL33
Pubmed	21184752	Origins of the high catalytic activity of human alcohol dehydrogenase 4 studied with horse liver A317C alcohol dehydrogenase.	Pubmed	0.00537	1	0.018	0.189	1	1	ADH4
Pubmed	12886045	Four additional CLCN5 exons encode a widely expressed novel long CLC-5 isoform but fail to explain Dent's phenotype in patients without mutations in the short variant.	Pubmed	0.00537	1	0.018	0.189	1	1	CLCN5
Pubmed	26738504	Roles of low-density lipoprotein receptor-related protein 1 in tumors.	Pubmed	0.00537	1	0.018	0.189	1	1	LRP1
Pubmed	36825600	HNF1A regulates oxaliplatin resistance in pancreatic cancer by targeting 53BP1.	Pubmed	0.00537	1	0.018	0.189	1	1	RPS21
Pubmed	38291059	Rescuing SERCA2 pump deficiency improves bone mechano-responsiveness in type 2 diabetes by shaping osteocyte calcium dynamics.	Pubmed	0.00537	1	0.018	0.189	1	1	ATP2A2
Pubmed	30316823	IL-33 drives influenza-induced asthma exacerbations by halting innate and adaptive antiviral immunity.	Pubmed	0.00537	1	0.018	0.189	1	1	IL33
Pubmed	16220108	ADH4 gene variation is associated with alcohol and drug dependence: results from family controlled and population-structured association studies.	Pubmed	0.00537	1	0.018	0.189	1	1	ADH4
Pubmed	28470102	OCT1 genetic variants are associated with postoperative morphine-related adverse effects in children.	Pubmed	0.00537	1	0.018	0.189	1	1	POU2F1
Pubmed	33178388	Effects of ATP9A on Extracellular Vesicle Release and Exosomal Lipid Composition.	Pubmed	0.00537	1	0.018	0.189	1	1	ATP9A
Pubmed	33023944	Fibroblast-Derived IL33 Facilitates Breast Cancer Metastasis by Modifying the Immune Microenvironment and Driving Type 2 Immunity.	Pubmed	0.00537	1	0.018	0.189	1	1	IL33
Pubmed	22239947	Increased levels of interleukin-33 associated with bone erosion and interstitial lung diseases in patients with rheumatoid arthritis.	Pubmed	0.00537	1	0.018	0.189	1	1	IL33
Pubmed	22202668	Neurochemical characterization of the striatum and the nucleus accumbens in L-type Ca(v)1.3 channels knockout mice.	Pubmed	0.00537	1	0.018	0.189	1	1	CACNA1D
Pubmed	16051867	Myxoma virus M-T5 protects infected cells from the stress of cell cycle arrest through its interaction with host cell cullin-1.	Pubmed	0.00537	1	0.018	0.189	1	1	CUL1
Pubmed	32520308	IL-33 promotes anemia during chronic inflammation by inhibiting differentiation of erythroid progenitors.	Pubmed	0.00537	1	0.018	0.189	1	1	IL33
Pubmed	33454009	Hdac3 regulates bone modeling by suppressing osteoclast responsiveness to RANKL.	Pubmed	0.00537	1	0.018	0.189	1	1	HDAC3
Pubmed	36510163	Sex-dependent associations between MAP3K1 gene polymorphisms and soy products with the gastric cancer risk in Korea: a case-control study.	Pubmed	0.00537	1	0.018	0.189	1	1	MAP3K1
Pubmed	29651704	HDAC9 Polymorphism Alters Blood Gene Expression in Patients with Large Vessel Atherosclerotic Stroke.	Pubmed	0.00537	1	0.018	0.189	1	1	HDAC9
Pubmed	19554360	The HMG-CoA reductase gene and lipid and lipoprotein levels: the multi-ethnic study of atherosclerosis.	Pubmed	0.00537	1	0.018	0.189	1	1	HMGCR
Pubmed	9882711	Spontaneous and gamma-aminobutyric acid (GABA)-activated GABA(A) receptor channels formed by epsilon subunit-containing isoforms.	Pubmed	0.00537	1	0.018	0.189	1	1	GABRE
Pubmed	37726325	Prosaposin maintains lipid homeostasis in dopamine neurons and counteracts experimental parkinsonism in rodents.	Pubmed	0.00537	1	0.018	0.189	1	1	PSAP
Pubmed	31596895	Attenuation of renal fibrosis after unilateral ureteral obstruction in mice lacking the N-type calcium channel.	Pubmed	0.00537	1	0.018	0.189	1	1	CACNA1B
Pubmed	31558572	Resurgent and Gating Pore Currents Induced by De Novo SCN2A Epilepsy Mutations.	Pubmed	0.00537	1	0.018	0.189	1	1	SCN2A
Pubmed	15897971	Saposin C stimulates growth and invasion, activates p42/44 and SAPK/JNK signaling pathways of MAPK and upregulates uPA/uPAR expression in prostate cancer and stromal cells.	Pubmed	0.00537	1	0.018	0.189	1	1	PSAP
Pubmed	12441389	Regulatory implications of a novel mode of interaction of calmodulin with a double IQ-motif target sequence from murine dilute myosin V.	Pubmed	0.00537	1	0.018	0.189	1	1	MYO5A
Pubmed	1612590	Structure and evolution of the human prosaposin chromosomal gene.	Pubmed	0.00537	1	0.018	0.189	1	1	PSAP
Pubmed	25510240	Association of Organic Cation Transporter 1 With Intolerance to Metformin in Type 2 Diabetes: A GoDARTS Study.	Pubmed	0.00537	1	0.018	0.189	1	1	POU2F1
Pubmed	36863929	The impact of transmembrane 6 superfamily 2 (TM6SF2) rs58542926 on liver-related events in patients with advanced chronic liver disease.	Pubmed	0.00537	1	0.018	0.189	1	1	TM6SF2
Pubmed	28472755	Silencing of Rab3D suppresses the proliferation and invasion of esophageal squamous cell carcinoma cells.	Pubmed	0.00537	1	0.018	0.189	1	1	RAB3D
Pubmed	8769138	Fatty acylation of synaptotagmin in PC12 cells and synaptosomes.	Pubmed	0.00537	1	0.018	0.189	1	1	SYT1
Pubmed	15907824	Knockout of the neural and heart expressed gene HF-1b results in apical deficits of ventricular structure and activation.	Pubmed	0.00537	1	0.018	0.189	1	1	SP4
Pubmed	14511675	Decreased mAKAP, ryanodine receptor, and SERCA2a gene expression in mdx hearts.	Pubmed	0.00537	1	0.018	0.189	1	1	ATP2A2
Pubmed	20593886	Interaction of myelin basic protein with actin in the presence of dodecylphosphocholine micelles.	Pubmed	0.00537	1	0.018	0.189	1	1	MBP
Pubmed	25523567	[Roles of CD4+CD25+Foxp3+ regulatory T cells and IL-33 in the pathogenesis of asthma in children].	Pubmed	0.00537	1	0.018	0.189	1	1	IL33
Pubmed	27278285	Meta-analysis of the influence of TM6SF2 E167K variant on Plasma Concentration of Aminotransferases across different Populations and Diverse Liver Phenotypes.	Pubmed	0.00537	1	0.018	0.189	1	1	TM6SF2
Pubmed	9639556	Differential activation of stress-activated protein kinase kinases SKK4/MKK7 and SKK1/MKK4 by the mixed-lineage kinase-2 and mitogen-activated protein kinase kinase (MKK) kinase-1.	Pubmed	0.00537	1	0.018	0.189	1	1	MAP3K1
Pubmed	18552204	Induction of IL-33 expression and activity in central nervous system glia.	Pubmed	0.00537	1	0.018	0.189	1	1	IL33
Pubmed	22563190	Transactivation of the TIEG1 confers growth inhibition of transforming growth factor-Œ≤-susceptible hepatocellular carcinoma cells.	Pubmed	0.00537	1	0.018	0.189	1	1	KLF10
Pubmed	21422152	Endogenous IL-33 enhances Th2 cytokine production and T-cell responses during allergic airway inflammation.	Pubmed	0.00537	1	0.018	0.189	1	1	IL33
Pubmed	9373036	Golli-MBP proteins mark the earliest stages of fiber extension and terminal arboration in the mouse peripheral nervous system.	Pubmed	0.00537	1	0.018	0.189	1	1	MBP
Pubmed	26188720	Plasma Low-density Lipoprotein Receptor-related Protein 1 Concentration is not Associated with Human Abdominal Aortic Aneurysm Presence.	Pubmed	0.00537	1	0.018	0.189	1	1	LRP1
Pubmed	20423818	Darier disease in Slovenia: spectrum of ATP2A2 mutations and relation to patients' phenotypes.	Pubmed	0.00537	1	0.018	0.189	1	1	ATP2A2
Pubmed	18230362	Loss of expression of N-acetylglucosaminyltransferase Va results in altered gene expression of glycosyltransferases and galectins.	Pubmed	0.00537	1	0.018	0.189	1	1	MGAT5
Pubmed	16244108	Latent TGF-beta1-transduced CD4+ T cells suppress the progression of allergic encephalomyelitis.	Pubmed	0.00537	1	0.018	0.189	1	1	MBP
Pubmed	17652763	Identification of the RLBP1 gene promoter.	Pubmed	0.00537	1	0.018	0.189	1	1	RLBP1
Pubmed	23226131	The CLC-5 2Cl(-)/H(+) exchange transporter in endosomal function and Dent's disease.	Pubmed	0.00537	1	0.018	0.189	1	1	CLCN5
Pubmed	8268792	Determination of 5' ends of specific mRNAs by DNA ligase-dependent amplification.	Pubmed	0.00537	1	0.018	0.189	1	1	SRGAP2
Pubmed	34277642	Structural and Functional Characterization of a Testicular Long Non-coding RNA (4930463O16Rik) Identified in the Meiotic Arrest of the Mouse Topaz1 -/- Testes.	Pubmed	0.00537	1	0.018	0.189	1	1	TOPAZ1
Pubmed	25961639	A Common Polymorphism in SCN2A Predicts General Cognitive Ability through Effects on PFC Physiology.	Pubmed	0.00537	1	0.018	0.189	1	1	SCN2A
Pubmed	28867180	Lactoferrin promotes autophagy via AMP-activated protein kinase activation through low-density lipoprotein receptor-related protein 1.	Pubmed	0.00537	1	0.018	0.189	1	1	LRP1
Pubmed	36754897	OCT2 expression in histiocytoses.	Pubmed	0.00537	1	0.018	0.189	1	1	POU2F2
Pubmed	10448864	Myosin-V is a processive actin-based motor.	Pubmed	0.00537	1	0.018	0.189	1	1	MYO5A
Pubmed	38465912	Basic and translational evidence supporting the role of TM6SF2 in VLDL metabolism.	Pubmed	0.00537	1	0.018	0.189	1	1	TM6SF2
Pubmed	17037982	The centaurin gamma-1 GTPase-like domain functions as an NTPase.	Pubmed	0.00537	1	0.018	0.189	1	1	AGAP2
Pubmed	35722872	Epicardial HDAC3 Promotes Myocardial Growth Through a Novel MicroRNA Pathway.	Pubmed	0.00537	1	0.018	0.189	1	1	HDAC3
Pubmed	17870053	Effect of ScrF I polymorphism in the 2nd intron of the HMGCR gene on lipid-lowering response to simvastatin in Chinese diabetic patients.	Pubmed	0.00537	1	0.018	0.189	1	1	HMGCR
Pubmed	25573803	Dual function of IL-33 on proliferation of NIH-3T3 cells.	Pubmed	0.00537	1	0.018	0.189	1	1	IL33
Pubmed	24768300	Chemogenetic synaptic silencing of neural circuits localizes a hypothalamus‚Üímidbrain pathway for feeding behavior.	Pubmed	0.00537	1	0.018	0.189	1	1	CHRM4
Pubmed	35115665	Ligand-of-Numb protein X1 controls the coxsackievirus B3-induced myocarditis via regulating the stability of coxsackievirus and adenovirus receptor.	Pubmed	0.00537	1	0.018	0.189	1	1	LNX1
Pubmed	35974336	Dual roles of interleukin-33 in cognitive function by regulating central nervous system inflammation.	Pubmed	0.00537	1	0.018	0.189	1	1	IL33
Pubmed	22360692	Heat-shock proteins attenuate SERCA inactivation by the anti-apoptotic protein Bcl-2: possible implications for the ER Ca2+-mediated apoptosis.	Pubmed	0.00537	1	0.018	0.189	1	1	ATP2A2
Pubmed	26774178	Hepatic Transmembrane 6 Superfamily Member 2 Regulates Cholesterol Metabolism in Mice.	Pubmed	0.00537	1	0.018	0.189	1	1	TM6SF2
Pubmed	15967442	Expression and functional characterization of LRRC4, a novel brain-specific member of the LRR superfamily.	Pubmed	0.00537	1	0.018	0.189	1	1	LRRC4
Pubmed	12791266	Control of meiotic and mitotic progression by the F box protein beta-Trcp1 in vivo.	Pubmed	0.00537	1	0.018	0.189	1	1	BTRC
Pubmed	16317551	Short/branched-chain acyl-CoA dehydrogenase deficiency due to an IVS3+3A>G mutation that causes exon skipping.	Pubmed	0.00537	1	0.018	0.189	1	1	ACADSB
Pubmed	22396646	LEDGF/p75-independent HIV-1 replication demonstrates a role for HRP-2 and remains sensitive to inhibition by LEDGINs.	Pubmed	0.00537	1	0.018	0.189	1	1	HDGFL2
Pubmed	26786159	L-type Cav1.3 channels regulate ryanodine receptor-dependent Ca2+ release during sino-atrial node pacemaker activity.	Pubmed	0.00537	1	0.018	0.189	1	1	CACNA1D
Pubmed	19131966	Conversion of the 2 Cl(-)/1 H+ antiporter ClC-5 in a NO3(-)/H+ antiporter by a single point mutation.	Pubmed	0.00537	1	0.018	0.189	1	1	CLCN5
Pubmed	18720029	Characteristic imprint of single nucleotide polymorphisms in multiple sclerosis.	Pubmed	0.00537	1	0.018	0.189	1	1	MBP
Pubmed	27391348	Elevated expression of the IGF2 mRNA binding protein 2 (IGF2BP2/IMP2) is linked to short survival and metastasis in esophageal adenocarcinoma.	Pubmed	0.00537	1	0.018	0.189	1	1	IGF2BP2
Pubmed	19963013	Behavioral and neurochemical characterization of mice deficient in the N-type Ca2+ channel alpha1B subunit.	Pubmed	0.00537	1	0.018	0.189	1	1	CACNA1B
Pubmed	36682799	IL-33 deficiency suppresses alveolar bone loss in a ligature-induced periodontitis model.	Pubmed	0.00537	1	0.018	0.189	1	1	IL33
Pubmed	15896670	CKLFSF2 is highly expressed in testis and can be secreted into the seminiferous tubules.	Pubmed	0.00537	1	0.018	0.189	1	1	CMTM2
Pubmed	17410641	Markedly attenuated acute and chronic pain responses in mice lacking adenylyl cyclase-5.	Pubmed	0.00537	1	0.018	0.189	1	1	ADCY5
Pubmed	24443441	Mutations in Kruppel-like factor 1 cause transfusion-dependent hemolytic anemia and persistence of embryonic globin gene expression.	Pubmed	0.00537	1	0.018	0.189	1	1	KLF1
Pubmed	38206457	Meta-analysis of the association of prosaposin polymorphisms rs4747203 and rs885828 with risk of Parkinson's disease.	Pubmed	0.00537	1	0.018	0.189	1	1	PSAP
Pubmed	22468730	Multilocus analysis of candidate genes involved in neurogenic inflammation in pediatric asthma and related phenotypes: a case-control study.	Pubmed	0.00537	1	0.018	0.189	1	1	MAP3K1
Pubmed	23275123	CIP2A is a predictor of survival and a novel therapeutic target in bladder urothelial cell carcinoma.	Pubmed	0.00537	1	0.018	0.189	1	1	CIP2A
Pubmed	18830415	Maintenance of cardiac energy metabolism by histone deacetylase 3 in mice.	Pubmed	0.00537	1	0.018	0.189	1	1	HDAC3
Pubmed	37670388	BM-MSCs display altered gene expression profiles in B-cell acute lymphoblastic leukemia niches and exert pro-proliferative effects via overexpression of IFI6.	Pubmed	0.00537	1	0.018	0.189	1	1	IFI6
Pubmed	18280673	Insertion of an intracisternal A particle retrotransposon element in plasma membrane calcium ATPase 2 gene attenuates its expression and produces an ataxic phenotype in joggle mutant mice.	Pubmed	0.00537	1	0.018	0.189	1	1	ATP2B2
Pubmed	21325077	Stromal LRP1 in lung adenocarcinoma predicts clinical outcome.	Pubmed	0.00537	1	0.018	0.189	1	1	LRP1
Pubmed	9832420	DEFT, a novel death effector domain-containing molecule predominantly expressed in testicular germ cells.	Pubmed	0.00537	1	0.018	0.189	1	1	DEDD
Pubmed	17675461	Cutting edge: The ST2 ligand IL-33 potently activates and drives maturation of human mast cells.	Pubmed	0.00537	1	0.018	0.189	1	1	IL33
Pubmed	19879272	Inhibition of HDAC9 increases T regulatory cell function and prevents colitis in mice.	Pubmed	0.00537	1	0.018	0.189	1	1	HDAC9
Pubmed	8026626	ES-cells carrying two inactivated myf-5 alleles form skeletal muscle cells: activation of an alternative myf-5-independent differentiation pathway.	Pubmed	0.00537	1	0.018	0.189	1	1	MYF5
Pubmed	23697974	Altered autophagy in the mice with a deficiency of saposin A and saposin B.	Pubmed	0.00537	1	0.018	0.189	1	1	PSAP
Pubmed	37019882	IL-33 promotes double negative T cell survival via the NF-Œ∫B pathway.	Pubmed	0.00537	1	0.018	0.189	1	1	IL33
Pubmed	19154657	Association between golli-MBP and schizophrenia in the Jewish Ashkenazi population: are regulatory regions involved?	Pubmed	0.00537	1	0.018	0.189	1	1	MBP
Pubmed	12707948	Severe myoclonus-dystonia syndrome associated with a novel epsilon-sarcoglycan gene truncating mutation.	Pubmed	0.00537	1	0.018	0.189	1	1	SGCE
Pubmed	22782692	Interleukin-33 is hepatoprotective during liver ischemia/reperfusion in mice.	Pubmed	0.00537	1	0.018	0.189	1	1	IL33
Pubmed	36680184	ZDHHC11 Suppresses Zika Virus Infections by Palmitoylating the Envelope Protein.	Pubmed	0.00537	1	0.018	0.189	1	1	ZDHHC11
Pubmed	30910704	LRP1 promotes synthetic phenotype of pulmonary artery smooth muscle cells in pulmonary hypertension.	Pubmed	0.00537	1	0.018	0.189	1	1	LRP1
Pubmed	36754870	Role of Fyn in hematological malignancies.	Pubmed	0.00537	1	0.018	0.189	1	1	FYN
Pubmed	12536144	Disease-causing mutations in the cellular retinaldehyde binding protein tighten and abolish ligand interactions.	Pubmed	0.00537	1	0.018	0.189	1	1	RLBP1
Pubmed	12659872	Identification of a new SERCA2 splice variant regulated during monocytic differentiation.	Pubmed	0.00537	1	0.018	0.189	1	1	ATP2A2
Pubmed	1612608	Human dopa decarboxylase: localization to human chromosome 7p11 and characterization of hepatic cDNAs.	Pubmed	0.00537	1	0.018	0.189	1	1	DDC
Pubmed	20219474	Crystal structure of the botulinum neurotoxin type G binding domain: insight into cell surface binding.	Pubmed	0.00537	1	0.018	0.189	1	1	SYT1
Pubmed	26490658	The helminth T2 RNase œâ1 promotes metabolic homeostasis in an IL-33- and group 2 innate lymphoid cell-dependent mechanism.	Pubmed	0.00537	1	0.018	0.189	1	1	IL33
Pubmed	14742275	Beta-secretase activity increases with aging in human, monkey, and mouse brain.	Pubmed	0.00537	1	0.018	0.189	1	1	RLBP1
Pubmed	38218381	HDAC9 inhibition reduces skeletal muscle atrophy and enhances regeneration in mice with cigarette smoke-induced COPD.	Pubmed	0.00537	1	0.018	0.189	1	1	HDAC9
Pubmed	24708688	HMG-CoA reductase expression in primary colorectal cancer correlates with favourable clinicopathological characteristics and an improved clinical outcome.	Pubmed	0.00537	1	0.018	0.189	1	1	HMGCR
Pubmed	25296916	CACNA1B mutation is linked to unique myoclonus-dystonia syndrome.	Pubmed	0.00537	1	0.018	0.189	1	1	CACNA1B
Pubmed	12598320	Expression of B-lymphocyte-associated transcription factors in human T-cell neoplasms.	Pubmed	0.00537	1	0.018	0.189	1	1	POU2F1
Pubmed	20965565	Cardiomyocyte-specific disruption of Serca2 in adult mice causes sarco(endo)plasmic reticulum stress and apoptosis.	Pubmed	0.00537	1	0.018	0.189	1	1	ATP2A2
Pubmed	24102578	The role of the serum IL-33/sST2 axis and inflammatory cytokines in chronic obstructive pulmonary disease.	Pubmed	0.00537	1	0.018	0.189	1	1	IL33
Pubmed	12672816	Low density lipoprotein receptor-related protein (LRP) is required for lactoferrin-enhanced collagen gel contractile activity of human fibroblasts.	Pubmed	0.00537	1	0.018	0.189	1	1	LRP1
Pubmed	32858539	Urothelial Carcinoma In Situ of the Bladder: Correlation of CK20 Expression With Adaptive Immune Resistance, Response to BCG Therapy, and Clinical Outcome.	Pubmed	0.00537	1	0.018	0.189	1	1	KRT20
Pubmed	22034896	Low-density lipoprotein receptor-related protein 1 (LRP-1) is associated with highgrade, advanced stage and p53 and p16 alterations in endometrial carcinomas.	Pubmed	0.00537	1	0.018	0.189	1	1	LRP1
Pubmed	20544909	FYN-dependent muscle-immune interaction after sciatic nerve injury.	Pubmed	0.00537	1	0.018	0.189	1	1	FYN
Pubmed	7798952	A Ewing's sarcoma cell line showing some, but not all, of the traits of a cholinergic neuron.	Pubmed	0.00537	1	0.018	0.189	1	1	SYT1
Pubmed	30172777	Histone demethylase JARID1B regulates proliferation and migration of pulmonary arterial smooth muscle cells in mice with chronic hypoxia-induced pulmonary hypertension via nuclear factor-kappa B (NFkB).	Pubmed	0.00537	1	0.018	0.189	1	1	KDM5B
Pubmed	38217021	Klf10 is involved in extracellular matrix calcification of chondrocytes alleviating chondrocyte senescence.	Pubmed	0.00537	1	0.018	0.189	1	1	KLF10
Pubmed	22083641	ClC-5 mutations associated with Dent's disease: a major role of the dimer interface.	Pubmed	0.00537	1	0.018	0.189	1	1	CLCN5
Pubmed	10529054	Inhibition of dendrite formation in mouse melanocytes transiently transfected with antisense DNA to myosin Va.	Pubmed	0.00537	1	0.018	0.189	1	1	MYO5A
Pubmed	17300216	Nucleic acids potentiate Factor VII-activating protease (FSAP)-mediated cleavage of platelet-derived growth factor-BB and inhibition of vascular smooth muscle cell proliferation.	Pubmed	0.00537	1	0.018	0.189	1	1	PSAP
Pubmed	30895619	Nuclear orphan receptor NR2F6 confers cisplatin resistance in epithelial ovarian cancer cells by activating the Notch3 signaling pathway.	Pubmed	0.00537	1	0.018	0.189	1	1	NR2F6
Pubmed	21747058	Iron overload decreases CaV1.3-dependent L-type Ca2+ currents leading to bradycardia, altered electrical conduction, and atrial fibrillation.	Pubmed	0.00537	1	0.018	0.189	1	1	CACNA1D
Pubmed	10554001	Localization of a gene for myoclonus-dystonia to chromosome 7q21-q31.	Pubmed	0.00537	1	0.018	0.189	1	1	SGCE
Pubmed	18386115	Screening of BCS1L mutations in severe neonatal disorders suspicious for mitochondrial cause.	Pubmed	0.00537	1	0.018	0.189	1	1	BCS1L
Pubmed	26991049	Interleukin-33 facilitates neutrophil recruitment and bacterial clearance in S. aureus-caused peritonitis.	Pubmed	0.00537	1	0.018	0.189	1	1	IL33
Pubmed	22032244	IGF2BP2 genetic variation and type 2 diabetes: a global meta-analysis.	Pubmed	0.00537	1	0.018	0.189	1	1	IGF2BP2
Pubmed	1696264	Identification of protein IT of the intestinal cytoskeleton as a novel type I cytokeratin with unusual properties and expression patterns.	Pubmed	0.00537	1	0.018	0.189	1	1	KRT20
Pubmed	8916976	Transcription factor Oct-2 is expressed in primary murine macrophages.	Pubmed	0.00537	1	0.018	0.189	1	1	POU2F2
Pubmed	11867234	Cloning the AFURS1 gene which is up-regulated in senescent human parenchymal kidney cells.	Pubmed	0.00537	1	0.018	0.189	1	1	ATP13A3
Pubmed	2442403	Evidence for the expression of four myelin basic protein variants in the developing human spinal cord through cDNA cloning.	Pubmed	0.00537	1	0.018	0.189	1	1	MBP
Pubmed	12849008	Autoantibodies to IGF-II mRNA binding protein p62 and overexpression of p62 in human hepatocellular carcinoma.	Pubmed	0.00537	1	0.018	0.189	1	1	IGF2BP2
Pubmed	1712602	MAP1B is encoded as a polyprotein that is processed to form a complex N-terminal microtubule-binding domain.	Pubmed	0.00537	1	0.018	0.189	1	1	MAP1B
Pubmed	29865095	Association of sLR11 gene polymorphism with T2DM and carotid atherosclerosis.	Pubmed	0.00537	1	0.018	0.189	1	1	LRP1
Pubmed	33589606	Loss of the orphan nuclear receptor NR2F6 enhances CD8+ T-cell memory via IFN-Œ≥.	Pubmed	0.00537	1	0.018	0.189	1	1	NR2F6
Pubmed	10570957	The Sp-family of transcription factors.	Pubmed	0.00537	1	0.018	0.189	1	1	SP4
Pubmed	38632591	IL-33 regulates adipogenesis via Wnt/Œ≤-catenin/PPAR-Œ≥ signaling pathway in preadipocytes.	Pubmed	0.00537	1	0.018	0.189	1	1	IL33
Pubmed	15234312	A novel compound heterozygous mutation in the cellular retinaldehyde-binding protein gene (RLBP1) in a patient with retinitis punctata albescens.	Pubmed	0.00537	1	0.018	0.189	1	1	RLBP1
Pubmed	25260918	The high molecular weight neurofilament subunit plays an essential role in axonal outgrowth and stabilization.	Pubmed	0.00537	1	0.018	0.189	1	1	MYO5A
Pubmed	30196752	Elevated expression of NFE2L3 predicts the poor prognosis of pancreatic cancer patients.	Pubmed	0.00537	1	0.018	0.189	1	1	NFE2L3
Pubmed	24493623	Temsirolimus enhances the efficacy of cetuximab in colon cancer through a CIP2A-dependent mechanism.	Pubmed	0.00537	1	0.018	0.189	1	1	CIP2A
Pubmed	28097447	Mannose-binding lectin (MBL) codon 54 (rs1800450) polymorphism predisposes towards medium vessel vasculitis in patients with systemic lupus erythematosus.	Pubmed	0.00537	1	0.018	0.189	1	1	LMAN1
Pubmed	35768279	A dual role for the RNA helicase DHX34 in NMD and pre-mRNA splicing and its function in hematopoietic differentiation.	Pubmed	0.00537	1	0.018	0.189	1	1	DHX34
Pubmed	19398584	DNA damage-induced phosphorylation of TRF2 is required for the fast pathway of DNA double-strand break repair.	Pubmed	0.00537	1	0.018	0.189	1	1	TERF2
Pubmed	21422097	Genetic variation in insulin-like growth factor 2 may play a role in ovarian cancer risk.	Pubmed	0.00537	1	0.018	0.189	1	1	IGF2BP2
Pubmed	16740595	Intronic variants in the dopa decarboxylase (DDC) gene are associated with smoking behavior in European-Americans and African-Americans.	Pubmed	0.00537	1	0.018	0.189	1	1	DDC
Pubmed	16908724	Acceleration of stretch activation in murine myocardium due to phosphorylation of myosin regulatory light chain.	Pubmed	0.00537	1	0.018	0.189	1	1	MYL2
Pubmed	39267790	IL-33/ST2 induces macrophage-dependent ROS production and TRPA1 activation that mediate pain-like responses by skin incision in mice.	Pubmed	0.00537	1	0.018	0.189	1	1	IL33
Pubmed	28675392	Interleukin33 deficiency causes tau abnormality and neurodegeneration with Alzheimer-like symptoms in aged mice.	Pubmed	0.00537	1	0.018	0.189	1	1	IL33
Pubmed	25682863	Kr√ºppel-like factor 10 null mice exhibit lower tumor incidence and suppressed cellular proliferation activity following chemically induced liver tumorigenesis.	Pubmed	0.00537	1	0.018	0.189	1	1	KLF10
Pubmed	33854693	IL-33 as a Novel Serum Prognostic Marker of Intracerebral Hemorrhage.	Pubmed	0.00537	1	0.018	0.189	1	1	IL33
Pubmed	36305233	CIP2A deficiency promotes depression-like behaviors in mice through inhibition of dendritic arborization.	Pubmed	0.00537	1	0.018	0.189	1	1	CIP2A
Pubmed	34950738	Single Nucleotide Polymorphisms of IL-33 Gene Correlated with Renal Allograft Fibrosis in Kidney Transplant Recipients.	Pubmed	0.00537	1	0.018	0.189	1	1	IL33
Pubmed	33480300	Histone deacetylase 9 inhibition upregulates microRNA-92a to repress the progression of intracranial aneurysm via silencing Bcl-2-like protein 11.	Pubmed	0.00537	1	0.018	0.189	1	1	HDAC9
Pubmed	16099885	Mechanism and effect of thrombospondin-4 polymorphisms on neutrophil function.	Pubmed	0.00537	1	0.018	0.189	1	1	THBS4
Pubmed	28363782	Fyn regulates multipolar-bipolar transition and neurite morphogenesis of migrating neurons in the developing neocortex.	Pubmed	0.00537	1	0.018	0.189	1	1	FYN
Pubmed	18539196	A novel IL-1 family cytokine, IL-33, potently activates human eosinophils.	Pubmed	0.00537	1	0.018	0.189	1	1	IL33
Pubmed	14729276	Cloning, genomic organization, expression, and effect on beta-casein promoter activity of a novel isoform of the mouse Oct-1 transcription factor.	Pubmed	0.00537	1	0.018	0.189	1	1	POU2F1
Pubmed	28734032	Characterization of the axon initial segment of mice substantia nigra dopaminergic neurons.	Pubmed	0.00537	1	0.018	0.189	1	1	SCN2A
Pubmed	21616533	Enhanced ER Ca2+ store filling by overexpression of SERCA2b promotes IP3-evoked puffs.	Pubmed	0.00537	1	0.018	0.189	1	1	ATP2A2
Pubmed	27317338	Collagen-induced arthritis and imiquimod-induced psoriasis develop independently of interleukin-33.	Pubmed	0.00537	1	0.018	0.189	1	1	IL33
Pubmed	10891340	Genomic organization, chromosomal localization, and expression of the murine RAB3D gene.	Pubmed	0.00537	1	0.018	0.189	1	1	RAB3D
Pubmed	27694941	Extracellular IL-33 cytokine, but not endogenous nuclear IL-33, regulates protein expression in endothelial cells.	Pubmed	0.00537	1	0.018	0.189	1	1	IL33
Pubmed	14744862	A monomer-to-trimer transition of the human mitochondrial transcription termination factor (mTERF) is associated with a loss of in vitro activity.	Pubmed	0.00537	1	0.018	0.189	1	1	MTERF1
Pubmed	26822232	Diverse impacts of the rs58542926 E167K variant in TM6SF2 on viral and metabolic liver disease phenotypes.	Pubmed	0.00537	1	0.018	0.189	1	1	TM6SF2
Pubmed	24865461	A comprehensive picture of the mutations associated with aromatic amino acid decarboxylase deficiency: from molecular mechanisms to therapy implications.	Pubmed	0.00537	1	0.018	0.189	1	1	DDC
Pubmed	22310390	Negative regulation of human U6 snRNA promoter by p38 kinase through Oct-1.	Pubmed	0.00537	1	0.018	0.189	1	1	POU2F1
Pubmed	30688005	Behavioral flexibility in a mouse model for obsessive-compulsive disorder: Impaired Pavlovian reversal learning in SAPAP3 mutants.	Pubmed	0.00537	1	0.018	0.189	1	1	DLGAP3
Pubmed	18565486	Infantile spasms is associated with deletion of the MAGI2 gene on chromosome 7q11.23-q21.11.	Pubmed	0.00537	1	0.018	0.189	1	1	MAGI2
Pubmed	31400130	[Detection and analysis of an ATP2A2 mutation in a family with Darier-White disease].	Pubmed	0.00537	1	0.018	0.189	1	1	ATP2A2
Pubmed	35998373	Novel polymorphism of the HMGCR gene related to the risk of diabetes in premature triple-vessel disease patients.	Pubmed	0.00537	1	0.018	0.189	1	1	HMGCR
Pubmed	17640878	Engineering the processive run length of Myosin V.	Pubmed	0.00537	1	0.018	0.189	1	1	MYO5A
Pubmed	39433135	Nigrostriatal tract defects in mice with aromatic l-amino acid decarboxylase deficiency.	Pubmed	0.00537	1	0.018	0.189	1	1	DDC
Pubmed	18698489	EWS is a substrate of type I protein arginine methyltransferase, PRMT8.	Pubmed	0.00537	1	0.018	0.189	1	1	PRMT8
Pubmed	28025785	Significance of OCT1 Expression in Acute Myeloid Leukemia.	Pubmed	0.00537	1	0.018	0.189	1	1	POU2F1
Pubmed	9153278	Overexpression of the TGFbeta-regulated zinc finger encoding gene, TIEG, induces apoptosis in pancreatic epithelial cells.	Pubmed	0.00537	1	0.018	0.189	1	1	KLF10
Pubmed	19363790	Fyn kinase activity is required for normal organization and functional polarity of the mouse oocyte cortex.	Pubmed	0.00537	1	0.018	0.189	1	1	FYN
Pubmed	6585815	Cultures of shiverer mutant cerebellum injected with normal oligodendrocytes make both normal and shiverer myelin.	Pubmed	0.00537	1	0.018	0.189	1	1	MBP
Pubmed	18231792	Expression of heat shock protein receptors on fibroblast-like synovial cells derived from rheumatoid arthritis-affected joints.	Pubmed	0.00537	1	0.018	0.189	1	1	LRP1
Pubmed	21495113	Sox6, jack of all trades: a versatile regulatory protein in vertebrate development.	Pubmed	0.00537	1	0.018	0.189	1	1	SOX6
Pubmed	2011512	Multiple Oct2 isoforms are generated by alternative splicing.	Pubmed	0.00537	1	0.018	0.189	1	1	POU2F2
Pubmed	26342029	Aspirin-Exacerbated Respiratory Disease Involves a Cysteinyl Leukotriene-Driven IL-33-Mediated Mast Cell Activation Pathway.	Pubmed	0.00537	1	0.018	0.189	1	1	IL33
Pubmed	26439400	SrGAP2-Dependent Integration of Membrane Geometry and Slit-Robo-Repulsive Cues Regulates Fibroblast Contact Inhibition of Locomotion.	Pubmed	0.00537	1	0.018	0.189	1	1	SRGAP2
Pubmed	23826306	Two ENU-induced alleles of Atp2b2 cause deafness in mice.	Pubmed	0.00537	1	0.018	0.189	1	1	ATP2B2
Pubmed	9020143	Three-dimensional structure of myelin basic protein. II. Molecular modeling and considerations of predicted structures in multiple sclerosis.	Pubmed	0.00537	1	0.018	0.189	1	1	MBP
Pubmed	26869086	Associations between a fatty acid desaturase gene polymorphism and blood arachidonic acid compositions in Japanese elderly.	Pubmed	0.00537	1	0.018	0.189	1	1	FADS1
Pubmed	18987303	Malignant familial hypertrophic cardiomyopathy D166V mutation in the ventricular myosin regulatory light chain causes profound effects in skinned and intact papillary muscle fibers from transgenic mice.	Pubmed	0.00537	1	0.018	0.189	1	1	MYL2
Pubmed	19195843	Elevated delta-6 desaturase (FADS2) expression in the postmortem prefrontal cortex of schizophrenic patients: relationship with fatty acid composition.	Pubmed	0.00537	1	0.018	0.189	1	1	PEX19
Pubmed	23731550	Decreased expression of SOX6 confers a poor prognosis in hepatocellular carcinoma.	Pubmed	0.00537	1	0.018	0.189	1	1	SOX6
Pubmed	31663123	Interleukin-33 polymorphisms and serum concentrations in mycosis fungoides.	Pubmed	0.00537	1	0.018	0.189	1	1	IL33
Pubmed	21832194	Endocytosis of the glutamate receptor subunit GluK3 controls polarized trafficking.	Pubmed	0.00537	1	0.018	0.189	1	1	GRIK3
Pubmed	19808891	Myosin-Va restrains the trafficking of Na+/K+-ATPase-containing vesicles in alveolar epithelial cells.	Pubmed	0.00537	1	0.018	0.189	1	1	MYO5A
Pubmed	5630254	Development of an open eyelid mutant in mus musculus.	Pubmed	0.00537	1	0.018	0.189	1	1	MAP3K1
Pubmed	31628766	Clinical diagnostic exome sequencing in dystonia: Genetic testing challenges for complex conditions.	Pubmed	0.00537	1	0.018	0.189	1	1	ADCY5
Pubmed	33369088	Generation and basic characterization of a gene-trap knockout mouse model of Scn2a with a substantial reduction of voltage-gated sodium channel Nav 1.2 expression.	Pubmed	0.00537	1	0.018	0.189	1	1	SCN2A
Pubmed	21701537	THBS4, a novel stromal molecule of diffuse-type gastric adenocarcinomas, identified by transcriptome-wide expression profiling.	Pubmed	0.00537	1	0.018	0.189	1	1	THBS4
Pubmed	31364132	Correlation of IL-33 gene polymorphism with chronic obstructive pulmonary disease.	Pubmed	0.00537	1	0.018	0.189	1	1	IL33
Pubmed	31162728	Autophagy is essential for oligodendrocyte differentiation, survival, and proper myelination.	Pubmed	0.00537	1	0.018	0.189	1	1	ATG5
Pubmed	9870616	The different alternatively spliced isoforms of the Oct-2 transcription factor repress the involucrin promoter in a cell type-specific manner.	Pubmed	0.00537	1	0.018	0.189	1	1	POU2F2
Pubmed	1371116	Simultaneous deficiency of sphingolipid activator proteins 1 and 2 is caused by a mutation in the initiation codon of their common gene.	Pubmed	0.00537	1	0.018	0.189	1	1	PSAP
Pubmed	33891674	Impact of regulatory light chain mutation K104E on the ATPase and motor properties of cardiac myosin.	Pubmed	0.00537	1	0.018	0.189	1	1	MYL2
Pubmed	30747024	Kr√ºppel-Like Factor 1 Gene Mutations in Thalassemia Patients from North Iran: Report of a New Mutation Associated with Œ≤-Thalassemia Intermedia.	Pubmed	0.00537	1	0.018	0.189	1	1	KLF1
Pubmed	25091631	Both gene deletion and promoter hyper-methylation contribute to the down-regulation of ZAC/PLAGL1 gene in gastric adenocarcinomas: a case control study.	Pubmed	0.00537	1	0.018	0.189	1	1	PLAGL1
Pubmed	8532536	Identification of a novel TGF-beta-regulated gene encoding a putative zinc finger protein in human osteoblasts.	Pubmed	0.00537	1	0.018	0.189	1	1	KLF10
Pubmed	37906139	[Clinical and ASS1 gene variant analysis of three Chinese pedigrees affected with Citrullinemia type I].	Pubmed	0.00537	1	0.018	0.189	1	1	ASS1
Pubmed	30340601	Blood-brain barrier-associated pericytes internalize and clear aggregated amyloid-Œ≤42 by LRP1-dependent apolipoprotein E isoform-specific mechanism.	Pubmed	0.00537	1	0.018	0.189	1	1	LRP1
Pubmed	17762177	Expression and localisation of the pyrophosphate transporter, ANK, in murine kidney cells.	Pubmed	0.00537	1	0.018	0.189	1	1	ANKH
Pubmed	32700362	Fibroblast-derived IL-33 is dispensable for lymph node homeostasis but critical for CD8 T-cell responses to acute and chronic viral infection.	Pubmed	0.00537	1	0.018	0.189	1	1	IL33
Pubmed	8962090	Cultured melanocytes from dilute mutant mice exhibit dendritic morphology and altered melanosome distribution.	Pubmed	0.00537	1	0.018	0.189	1	1	MYO5A
Pubmed	17823654	G1P3, an IFN-induced survival factor, antagonizes TRAIL-induced apoptosis in human myeloma cells.	Pubmed	0.00537	1	0.018	0.189	1	1	IFI6
Pubmed	20868654	Sociability and motor functions in Shank1 mutant mice.	Pubmed	0.00537	1	0.018	0.189	1	1	SHANK1
Pubmed	23935176	Clinical spectrum of SCN2A mutations expanding to Ohtahara syndrome.	Pubmed	0.00537	1	0.018	0.189	1	1	SCN2A
Pubmed	35115539	Dendritic autophagy degrades postsynaptic proteins and is required for long-term synaptic depression in mice.	Pubmed	0.00537	1	0.018	0.189	1	1	ATG5
Pubmed	15942052	ClC-5: role in endocytosis in the proximal tubule.	Pubmed	0.00537	1	0.018	0.189	1	1	CLCN5
Pubmed	30353907	Increased Expression of Lysine-Specific Demethylase 5B (KDM5B) Promotes Tumor Cell Growth in Hep3B Cells and is an Independent Prognostic Factor in Patients with Hepatocellular Carcinoma.	Pubmed	0.00537	1	0.018	0.189	1	1	KDM5B
Pubmed	31498540	Loss of HDAC3 contributes to meiotic defects in aged oocytes.	Pubmed	0.00537	1	0.018	0.189	1	1	HDAC3
Pubmed	11820784	Src family kinase-dependent phosphorylation of a 29-kDa caveolin-associated protein.	Pubmed	0.00537	1	0.018	0.189	1	1	FYN
Pubmed	25620733	CACNA1D de novo mutations in autism spectrum disorders activate Cav1.3 L-type calcium channels.	Pubmed	0.00537	1	0.018	0.189	1	1	CACNA1D
Pubmed	37824694	Aromatic L-Amino Acid Decarboxylase Deficiency	Pubmed	0.00537	1	0.018	0.189	1	1	DDC
Pubmed	12962913	Increased sensitivity to halothane but decreased sensitivity to propofol in mice lacking the N-type Ca2+ channel.	Pubmed	0.00537	1	0.018	0.189	1	1	CACNA1B
Pubmed	22528969	Polarised localisation of the voltage-gated sodium channel Na(v)1.2 in cerebellar granule cells.	Pubmed	0.00537	1	0.018	0.189	1	1	SCN2A
Pubmed	26606680	Clinical and Steroidogenic Characteristics of Aldosterone-Producing Adenomas With ATPase or CACNA1D Gene Mutations.	Pubmed	0.00537	1	0.018	0.189	1	1	CACNA1D
Pubmed	12393177	Expression and regulation by insulin of low-density lipoprotein receptor-related protein mRNA in human skeletal muscle.	Pubmed	0.00537	1	0.018	0.189	1	1	LRP1
Pubmed	27851945	Cargo Transport by Two Coupled Myosin Va Motors on Actin Filaments and Bundles.	Pubmed	0.00537	1	0.018	0.189	1	1	MYO5A
Pubmed	34650447	Contributions of CaV1.3 Channels to Ca2+ Current and Ca2+-Activated BK Current in the Suprachiasmatic Nucleus.	Pubmed	0.00537	1	0.018	0.189	1	1	CACNA1D
Pubmed	35661523	Valence processing alterations in SAPAP3 knockout mice and human OCD.	Pubmed	0.00537	1	0.018	0.189	1	1	DLGAP3
Pubmed	19254691	Diphosphorylation of regulatory light chain of myosin IIA is responsible for proper cell spreading.	Pubmed	0.00537	1	0.018	0.189	1	1	MYL2
Pubmed	11844726	Calcium-activated potassium channel SK1- and IK1-like immunoreactivity in injured human sensory neurones and its regulation by neurotrophic factors.	Pubmed	0.00537	1	0.018	0.189	1	1	KCNN1
Pubmed	18278469	The expression and bioinformatic analysis of a novel gene C20orf14 associated with lymphoma.	Pubmed	0.00537	1	0.018	0.189	1	1	PRPF6
Pubmed	3466164	Human class II (pi) alcohol dehydrogenase has a redox-specific function in norepinephrine metabolism.	Pubmed	0.00537	1	0.018	0.189	1	1	ADH4
Pubmed	26511252	Alternative Splicing in Ca(V)2.2 Regulates Neuronal Trafficking via Adaptor Protein Complex-1 Adaptor Protein Motifs.	Pubmed	0.00537	1	0.018	0.189	1	1	CACNA1B
Pubmed	27449035	The expression of Cullin1 is increased in renal cell carcinoma and promotes cancer cell proliferation, migration, and invasion.	Pubmed	0.00537	1	0.018	0.189	1	1	CUL1
Pubmed	28242789	TM6SF2 rs58542926 variant affects postprandial lipoprotein metabolism and glucose homeostasis in NAFLD.	Pubmed	0.00537	1	0.018	0.189	1	1	TM6SF2
Pubmed	28351836	Structural and biophysical analyses of the skeletal dihydropyridine receptor Œ≤ subunit Œ≤1a reveal critical roles of domain interactions for stability.	Pubmed	0.00537	1	0.018	0.189	1	1	CACNB1
Pubmed	35706003	The role of insulin-like growth factor 2 mRNA binding proteins in female reproductive pathophysiology.	Pubmed	0.00537	1	0.018	0.189	1	1	IGF2BP2
Pubmed	31088567	Eukaryotic initiation factor 4A2 promotes experimental metastasis and oxaliplatin resistance in colorectal cancer.	Pubmed	0.00537	1	0.018	0.189	1	1	EIF4A2
Pubmed	9518636	Overexpression of a minor component of myelin basic protein isoform (17.2 kDa) can restore myelinogenesis in transgenic shiverer mice.	Pubmed	0.00537	1	0.018	0.189	1	1	MBP
Pubmed	30074176	Correlation between Histone Deacetylase 9 and Regulatory T Cell in Patients with Chronic Heart Failure.	Pubmed	0.00537	1	0.018	0.189	1	1	HDAC9
Pubmed	1540578	Molecular cloning of genomic DNA and chromosomal assignment of the gene for human aromatic L-amino acid decarboxylase, the enzyme for catecholamine and serotonin biosynthesis.	Pubmed	0.00537	1	0.018	0.189	1	1	DDC
Pubmed	22503632	SHANK1 Deletions in Males with Autism Spectrum Disorder.	Pubmed	0.00537	1	0.018	0.189	1	1	SHANK1
Pubmed	21242164	Ca(2+) wave probability is determined by the balance between SERCA2-dependent Ca(2+) reuptake and threshold SR Ca(2+) content.	Pubmed	0.00537	1	0.018	0.189	1	1	ATP2A2
Pubmed	16331963	Biochemical and electrochemical characterization of two variant human short-chain acyl-CoA dehydrogenases.	Pubmed	0.00537	1	0.018	0.189	1	1	ACADSB
Pubmed	16331964	Thermodynamic regulation of human short-chain acyl-CoA dehydrogenase by substrate and product binding.	Pubmed	0.00537	1	0.018	0.189	1	1	ACADSB
Pubmed	30773296	Single-Channel Resolution of the Interaction between C-Terminal CaV1.3 Isoforms and¬†Calmodulin.	Pubmed	0.00537	1	0.018	0.189	1	1	CACNA1D
Pubmed	19046972	Reduced SERCA2a converts sub-lethal myocardial injury to infarction and affects postischemic functional recovery.	Pubmed	0.00537	1	0.018	0.189	1	1	ATP2A2
Pubmed	11856752	The lysosomal transport of prosaposin requires the conditional interaction of its highly conserved d domain with sphingomyelin.	Pubmed	0.00537	1	0.018	0.189	1	1	PSAP
Pubmed	24430213	Plasma interleukin 33 level in patients with osteonecrosis of femoral head: an alarmin for osteonecrosis of the femoral head?	Pubmed	0.00537	1	0.018	0.189	1	1	IL33
Pubmed	29950152	IL-33 Promotes the Development of Colorectal Cancer Through Inducing Tumor-Infiltrating ST2L+ Regulatory T Cells in Mice.	Pubmed	0.00537	1	0.018	0.189	1	1	IL33
Pubmed	15186327	Identification of mutations in the ATP2A2 gene in patients with Darier's disease from Hungary.	Pubmed	0.00537	1	0.018	0.189	1	1	ATP2A2
Pubmed	20231277	AKAP79 interacts with multiple adenylyl cyclase (AC) isoforms and scaffolds AC5 and -6 to alpha-amino-3-hydroxyl-5-methyl-4-isoxazole-propionate (AMPA) receptors.	Pubmed	0.00537	1	0.018	0.189	1	1	ADCY5
Pubmed	28640516	DAMP molecular IL-33 augments monocytic inflammatory storm in hepatitis B-precipitated acute-on-chronic liver failure.	Pubmed	0.00537	1	0.018	0.189	1	1	IL33
Pubmed	19057648	Role of Myosin Va in the plasticity of the vertebrate neuromuscular junction in vivo.	Pubmed	0.00537	1	0.018	0.189	1	1	MYO5A
Pubmed	19433452	Cyclodepsipeptide toxin promotes the degradation of Hsp90 client proteins through chaperone-mediated autophagy.	Pubmed	0.00537	1	0.018	0.189	1	1	ATG5
Pubmed	19252085	Protective effects of Hsp70 on the structure and function of SERCA2a expressed in HEK-293 cells during heat stress.	Pubmed	0.00537	1	0.018	0.189	1	1	ATP2A2
Pubmed	22455388	Histone deacetylase 3 modulates the expansion of human hematopoietic stem cells.	Pubmed	0.00537	1	0.018	0.189	1	1	HDAC3
Pubmed	12815590	Identification of 16 novel mutations in the argininosuccinate synthetase gene and genotype-phenotype correlation in 38 classical citrullinemia patients.	Pubmed	0.00537	1	0.018	0.189	1	1	ASS1
Pubmed	22020125	Jarid1b targets genes regulating development and is involved in neural differentiation.	Pubmed	0.00537	1	0.018	0.189	1	1	KDM5B
Pubmed	31748543	Identification of novel common variants associated with chronic pain using conditional false discovery rate analysis with major depressive disorder and assessment of pleiotropic effects of LRFN5.	Pubmed	0.00537	1	0.018	0.189	1	1	LRFN5
Pubmed	22033417	MAP1B enhances microtubule assembly rates and axon extension rates in developing neurons.	Pubmed	0.00537	1	0.018	0.189	1	1	MAP1B
Pubmed	3526330	yes-related protooncogene, syn, belongs to the protein-tyrosine kinase family.	Pubmed	0.00537	1	0.018	0.189	1	1	FYN
Pubmed	33060765	Nonsense-associated altered splicing of MAP3K1 in two siblings with 46,XY disorders of sex development.	Pubmed	0.00537	1	0.018	0.189	1	1	MAP3K1
Pubmed	11466305	Transient tyrosine phosphorylation of human ryanodine receptor upon T cell stimulation.	Pubmed	0.00537	1	0.018	0.189	1	1	FYN
Pubmed	32677505	Autophagy core protein ATG5 is required for elongating spermatid development, sperm individualization and normal fertility in male mice.	Pubmed	0.00537	1	0.018	0.189	1	1	ATG5
Pubmed	29879550	Loss of the ubiquitin conjugating enzyme UBE2E3 induces cellular senescence.	Pubmed	0.00537	1	0.018	0.189	1	1	UBE2E3
Pubmed	23096408	Low density lipoprotein receptor-related protein 1 is upregulated in epicardial fat from type 2 diabetes mellitus patients and correlates with glucose and triglyceride plasma levels.	Pubmed	0.00537	1	0.018	0.189	1	1	LRP1
Pubmed	30172639	Depression and psychosis in ADCY5-related dyskinesia-part of the phenotypic spectrum?	Pubmed	0.00537	1	0.018	0.189	1	1	ADCY5
Pubmed	33478195	[Effects of Cullin1 on the Biological Characteristics of Lung Adenocarcinoma‚Ä©A549 and H1395 Cells].	Pubmed	0.00537	1	0.018	0.189	1	1	CUL1
Pubmed	17714454	Trafficking and potential assembly patterns of epsilon-containing GABAA receptors.	Pubmed	0.00537	1	0.018	0.189	1	1	GABRE
Pubmed	18564062	Role of Fyn and PI3K in H2O2-induced inhibition of apical Cl-/OH- exchange activity in human intestinal epithelial cells.	Pubmed	0.00537	1	0.018	0.189	1	1	FYN
Pubmed	21387309	Oct1 regulates cell growth of LNCaP cells and is a prognostic factor for prostate cancer.	Pubmed	0.00537	1	0.018	0.189	1	1	POU2F1
Pubmed	32617828	Pathological matrix stiffness promotes cardiac fibroblast differentiation through the POU2F1 signaling pathway.	Pubmed	0.00537	1	0.018	0.189	1	1	POU2F1
Pubmed	19095962	Renal ischemia-induced cholesterol loading: transcription factor recruitment and chromatin remodeling along the HMG CoA reductase gene.	Pubmed	0.00537	1	0.018	0.189	1	1	HMGCR
Pubmed	24100015	Extended self-renewal and accelerated reprogramming in the absence of Kdm5b.	Pubmed	0.00537	1	0.018	0.189	1	1	KDM5B
Pubmed	17980413	Epigenetic regulation of established human type 1 versus type 2 cytokine responses.	Pubmed	0.00537	1	0.018	0.189	1	1	HDAC9
Pubmed	2429310	Recombination within the myelin basic protein gene created the dysmyelinating shiverer mouse mutation.	Pubmed	0.00537	1	0.018	0.189	1	1	MBP
Pubmed	35470784	Effect of pH on structural dynamics of HMG-CoA reductase and binding affinity to Œ≤-sitosterol.	Pubmed	0.00537	1	0.018	0.189	1	1	HMGCR
Pubmed	24053163	Interleukin-1 superfamily member, interleukin-33, in periodontal diseases.	Pubmed	0.00537	1	0.018	0.189	1	1	IL33
Pubmed	19902174	Diet-induced gene expression of isolated pancreatic islets from a polygenic mouse model of the metabolic syndrome.	Pubmed	0.00537	1	0.018	0.189	1	1	CACNA1D
Pubmed	18171522	[Effect of glia maturation factor beta on the activation of hepatic stellate cells and on liver fibrosis].	Pubmed	0.00537	1	0.018	0.189	1	1	GMFB
Pubmed	23864673	Disassociation of histone deacetylase-3 from normal huntingtin underlies mutant huntingtin neurotoxicity.	Pubmed	0.00537	1	0.018	0.189	1	1	HDAC3
Pubmed	31723267	CDK phosphorylation of TRF2 controls t-loop dynamics during the cell cycle.	Pubmed	0.00537	1	0.018	0.189	1	1	TERF2
Pubmed	24227784	The kinetics of myelin antigen uptake by myeloid cells in the central nervous system during experimental autoimmune encephalomyelitis.	Pubmed	0.00537	1	0.018	0.189	1	1	MBP
Pubmed	35707384	High-Risk Polymorphisms Associated with the Molecular Function of Human HMGCR Gene Infer the Inhibition of Cholesterol Biosynthesis.	Pubmed	0.00537	1	0.018	0.189	1	1	HMGCR
Pubmed	26607901	Curcumin induces apoptosis by inhibiting sarco/endoplasmic reticulum Ca2+ ATPase activity in ovarian cancer cells.	Pubmed	0.00537	1	0.018	0.189	1	1	ATP2A2
Pubmed	20686069	Properties of the Arg376 residue of the proton-coupled folate transporter (PCFT-SLC46A1) and a glutamine mutant causing hereditary folate malabsorption.	Pubmed	0.00537	1	0.018	0.189	1	1	SLC46A1
Pubmed	8662232	The lidgap-Gates (lgGa) mutation for open eyelids at birth maps to mouse chromosome 13.	Pubmed	0.00537	1	0.018	0.189	1	1	MAP3K1
Pubmed	31509749	Orphan Nuclear Receptor NR2F6 Suppresses T Follicular Helper Cell Accumulation through Regulation of IL-21.	Pubmed	0.00537	1	0.018	0.189	1	1	NR2F6
Pubmed	12370436	Computer assisted cloning of human neutral alpha-glucosidase C (GANC): a new paralog in the glycosyl hydrolase gene family 31.	Pubmed	0.00537	1	0.018	0.189	1	1	GANC
Pubmed	30871779	Reduction of mitochondrial 3-oxoacyl-ACP synthase (OXSM) by hyperglycemia is associated with deficiency of Œ±-lipoic acid synthetic pathway in kidney of diabetic mice.	Pubmed	0.00537	1	0.018	0.189	1	1	OXSM
Pubmed	24563334	LRRC4 haplotypes are associated with pituitary adenoma in a Chinese population.	Pubmed	0.00537	1	0.018	0.189	1	1	LRRC4
Pubmed	34432266	Fyn Kinase Activity and Its Role in Neurodegenerative Disease Pathology: a Potential Universal Target?	Pubmed	0.00537	1	0.018	0.189	1	1	FYN
Pubmed	88695	Immunochemical studies of myelin basic protein in shiverer mouse devoid of major dense line of myelin.	Pubmed	0.00537	1	0.018	0.189	1	1	MBP
Pubmed	19567819	Gene expression profiling of imatinib and PD166326-resistant CML cell lines identifies Fyn as a gene associated with resistance to BCR-ABL inhibitors.	Pubmed	0.00537	1	0.018	0.189	1	1	FYN
Pubmed	27584578	Arginine Deprivation With Pegylated Arginine Deiminase in Patients With Argininosuccinate Synthetase 1-Deficient Malignant Pleural Mesothelioma: A Randomized Clinical Trial.	Pubmed	0.00537	1	0.018	0.189	1	1	ASS1
Pubmed	21471105	Shedding of low-density lipoprotein receptor‚Äìrelated protein-1 in acute respiratory distress syndrome.	Pubmed	0.00537	1	0.018	0.189	1	1	LRP1
Pubmed	38488467	Involvement of nucleus accumbens SERCA2b in methamphetamine-induced conditioned place preference.	Pubmed	0.00537	1	0.018	0.189	1	1	ATP2A2
Pubmed	29122645	Interleukin-33 levels are elevated in chronic allograft dysfunction of kidney transplant recipients and promotes epithelial to mesenchymal transition of human kidney (HK-2) cells.	Pubmed	0.00537	1	0.018	0.189	1	1	IL33
Pubmed	14732744	Prospective analysis of mannose-binding lectin genotypes and coronary artery disease in American Indians: the Strong Heart Study.	Pubmed	0.00537	1	0.018	0.189	1	1	LMAN1
Pubmed	23898049	Is the atherosclerotic phenotype of preeclamptic placentas due to altered lipoprotein concentrations and placental lipoprotein receptors? Role of a small-for-gestational-age phenotype.	Pubmed	0.00537	1	0.018	0.189	1	1	LRP1
Pubmed	11286316	Expression of transcription factors during megakaryocytic differentiation of CD34+ cells from human cord blood induced by thrombopoietin.	Pubmed	0.00537	1	0.018	0.189	1	1	NFE2L3
Pubmed	28145521	The association between HDAC9 gene polymorphisms and stroke risk in the Chinese population: A meta-analysis.	Pubmed	0.00537	1	0.018	0.189	1	1	HDAC9
Pubmed	17096330	Renal cell carcinoma does not express argininosuccinate synthetase and is highly sensitive to arginine deprivation via arginine deiminase.	Pubmed	0.00537	1	0.018	0.189	1	1	ASS1
Pubmed	36317314	Multitarget Activities of M√ºller Glial Cells and Low-Density Lipoprotein Receptor-Related Protein 1 in Proliferative Retinopathies.	Pubmed	0.00537	1	0.018	0.189	1	1	LRP1
Pubmed	33141052	Next-generation sequencing reveals alternative L-DOPA decarboxylase (DDC) splice variants bearing novel exons, in human hepatocellular and lung cancer cells.	Pubmed	0.00537	1	0.018	0.189	1	1	DDC
Pubmed	27595213	A novel splice acceptor site mutation in the ATP2A2 gene in a family with Darier disease.	Pubmed	0.00537	1	0.018	0.189	1	1	ATP2A2
Pubmed	18362280	Myoclonus-dystonia: clinical and electrophysiologic pattern related to SGCE mutations.	Pubmed	0.00537	1	0.018	0.189	1	1	SGCE
Pubmed	17084362	Zac1 regulates an imprinted gene network critically involved in the control of embryonic growth.	Pubmed	0.00537	1	0.018	0.189	1	1	PLAGL1
Pubmed	15786443	Identification of hippocampus-related candidate genes for Alzheimer's disease.	Pubmed	0.00537	1	0.018	0.189	1	1	POU2F1
Pubmed	21447491	Mutations in RLBP1 associated with fundus albipunctatus in consanguineous Pakistani families.	Pubmed	0.00537	1	0.018	0.189	1	1	RLBP1
Pubmed	28771101	Natural helper cells mediate respiratory syncytial virus-induced airway inflammation by producing type 2 cytokines in an IL-33-dependent manner.	Pubmed	0.00537	1	0.018	0.189	1	1	IL33
Pubmed	16102853	Mice deficient in microtubule-associated protein MAP1B show a distinct behavioral phenotype and altered retina function.	Pubmed	0.00537	1	0.018	0.189	1	1	MAP1B
Pubmed	6994494	Human neutral alpha-glucosidase C: genetic polymorphism including a "null" allele.	Pubmed	0.00537	1	0.018	0.189	1	1	GANC
Pubmed	18048029	Chronic morphine treatment decreases the Cav1.3 subunit of the L-type calcium channel.	Pubmed	0.00537	1	0.018	0.189	1	1	CACNA1D
Pubmed	33479495	A cross-species assessment of behavioral flexibility in compulsive disorders.	Pubmed	0.00537	1	0.018	0.189	1	1	DLGAP3
Pubmed	22745805	A novel role of the L-type calcium channel Œ±1D subunit as a gatekeeper for intracellular zinc signaling: zinc wave.	Pubmed	0.00537	1	0.018	0.189	1	1	CACNA1D
Pubmed	15367597	Np9 protein of human endogenous retrovirus K interacts with ligand of numb protein X.	Pubmed	0.00537	1	0.018	0.189	1	1	LNX1
Pubmed	20052547	A new case of GABA transaminase deficiency facilitated by proton MR spectroscopy.	Pubmed	0.00537	1	0.018	0.189	1	1	ABAT
Pubmed	24589908	The c.480C>G polymorphism of hOCT1 influences imatinib clearance in patients affected by chronic myeloid leukemia.	Pubmed	0.00537	1	0.018	0.189	1	1	POU2F1
Pubmed	21304971	Functional promoter polymorphisms govern differential expression of HMG-CoA reductase gene in mouse models of essential hypertension.	Pubmed	0.00537	1	0.018	0.189	1	1	HMGCR
Pubmed	33143661	Involvement of Hdac3-mediated inhibition of microRNA cluster 17-92 in bronchopulmonary dysplasia development.	Pubmed	0.00537	1	0.018	0.189	1	1	HDAC3
Pubmed	19903451	Divalent cations induce a compaction of intrinsically disordered myelin basic protein.	Pubmed	0.00537	1	0.018	0.189	1	1	MBP
Pubmed	25053408	Substituted cysteine accessibility reveals a novel transmembrane 2-3 reentrant loop and functional role for transmembrane domain 2 in the human proton-coupled folate transporter.	Pubmed	0.00537	1	0.018	0.189	1	1	SLC46A1
Pubmed	36608691	LRP-1 links post-translational modifications to efficient presentation of celiac disease-specific T¬†cell antigens.	Pubmed	0.00537	1	0.018	0.189	1	1	LRP1
Pubmed	32096476	Association of elevated interleukin-33 serum levels with tumorstages in patients with prostate cancer.	Pubmed	0.00537	1	0.018	0.189	1	1	IL33
Pubmed	25573789	Molecular modeling of the human sperm associated antigen 11 B (SPAG11B) proteins.	Pubmed	0.00537	1	0.018	0.189	1	1	SPAG11B
Pubmed	22590860	[Correlation between acute schistosomiasis japonica and serum interleukin-33 levels].	Pubmed	0.00537	1	0.018	0.189	1	1	IL33
Pubmed	36271450	Interleukin-33 deficiency prevents biliary injuries and repairments caused by Clonorchis sinensis via restraining type 2 cytokines.	Pubmed	0.00537	1	0.018	0.189	1	1	IL33
Pubmed	23337962	[Darier disease].	Pubmed	0.00537	1	0.018	0.189	1	1	ATP2A2
Pubmed	25378553	Neonatal' Nav1.2 reduces neuronal excitability and affects seizure susceptibility and behaviour.	Pubmed	0.00537	1	0.018	0.189	1	1	SCN2A
Pubmed	25283745	Alternative splicing of EKLF/KLF1 in murine primary erythroid tissues.	Pubmed	0.00537	1	0.018	0.189	1	1	KLF1
Pubmed	26318341	Rhinoviral stimuli, epithelial factors and ATP signalling contribute to bronchial smooth muscle production of IL-33.	Pubmed	0.00537	1	0.018	0.189	1	1	IL33
Pubmed	25597765	Syndromic intellectual disability: a new phenotype caused by an aromatic amino acid decarboxylase gene (DDC) variant.	Pubmed	0.00537	1	0.018	0.189	1	1	DDC
Pubmed	25911107	Histone Deacetylase 3 (HDAC3)-dependent Reversible Lysine Acetylation of Cardiac Myosin Heavy Chain Isoforms Modulates Their Enzymatic and Motor Activity.	Pubmed	0.00537	1	0.018	0.189	1	1	HDAC3
Pubmed	24185009	Histone deacetylase 3 coordinates commensal-bacteria-dependent intestinal homeostasis.	Pubmed	0.00537	1	0.018	0.189	1	1	HDAC3
Pubmed	28700929	A Cardiomyopathy Mutation in the Myosin Essential Light Chain Alters Actomyosin Structure.	Pubmed	0.00537	1	0.018	0.189	1	1	MYL2
Pubmed	27932480	MAGI2 Mutations Cause Congenital Nephrotic Syndrome.	Pubmed	0.00537	1	0.018	0.189	1	1	MAGI2
Pubmed	11964133	Identification and characterisation of two allelic forms of human alcohol dehydrogenase 2.	Pubmed	0.00537	1	0.018	0.189	1	1	ADH4
Pubmed	22179615	Identification and functional impact of homo-oligomers of the human proton-coupled folate transporter.	Pubmed	0.00537	1	0.018	0.189	1	1	SLC46A1
Pubmed	37585460	A TGF-Œ≤/KLF10 signaling axis regulates atrophy-associated genes to induce muscle wasting in pancreatic cancer.	Pubmed	0.00537	1	0.018	0.189	1	1	KLF10
Pubmed	30076673	The histone demethylase Jarid1b mediates angiotensin II-induced endothelial dysfunction by controlling the 3'UTR of soluble epoxide hydrolase.	Pubmed	0.00537	1	0.018	0.189	1	1	KDM5B
Pubmed	19916944	Identification of messenger RNA substrates for mouse T-STAR.	Pubmed	0.00537	1	0.018	0.189	1	1	KHDRBS3
Pubmed	7829084	Genomic cloning of the mouse LDL receptor related protein/alpha 2-macroglobulin receptor gene.	Pubmed	0.00537	1	0.018	0.189	1	1	LRP1
Pubmed	18062770	Diacylglycerol kinases: at the hub of cell signalling.	Pubmed	0.00537	1	0.018	0.189	1	1	DGKB
Pubmed	18326633	Backbone dynamics of the 18.5 kDa isoform of myelin basic protein reveals transient alpha-helices and a calmodulin-binding site.	Pubmed	0.00537	1	0.018	0.189	1	1	MBP
Pubmed	11784322	Cloning and expression of sterol Delta 14-reductase from bovine liver.	Pubmed	0.00537	1	0.018	0.189	1	1	TM7SF2
Pubmed	12778445	[Association of HMG-CoA reductase gene polymorphism with levels of lipids].	Pubmed	0.00537	1	0.018	0.189	1	1	HMGCR
Pubmed	37728746	Substitution analyses of foods with varying fat quality and the associations with all-cause mortality and impact of the FADS-1 genotype in elderly men.	Pubmed	0.00537	1	0.018	0.189	1	1	FADS1
Pubmed	32977238	Cold stress promotes IL-33 expression in intestinal epithelial cells to facilitate food allergy development.	Pubmed	0.00537	1	0.018	0.189	1	1	IL33
Pubmed	28436953	Disruption of direct 3D telomere-TRF2 interaction through two molecularly disparate mechanisms is a hallmark of primary Hodgkin and Reed-Sternberg cells.	Pubmed	0.00537	1	0.018	0.189	1	1	TERF2
Pubmed	15328025	Myf5 expression in satellite cells and spindles in adult muscle is controlled by separate genetic elements.	Pubmed	0.00537	1	0.018	0.189	1	1	MYF5
Pubmed	18216256	The globular tail domain puts on the brake to stop the ATPase cycle of myosin Va.	Pubmed	0.00537	1	0.018	0.189	1	1	MYO5A
Pubmed	32046466	IL-33 Exacerbates Endometriotic Lesions via Polarizing Peritoneal Macrophages to M2 Subtype.	Pubmed	0.00537	1	0.018	0.189	1	1	IL33
Pubmed	21220679	Bilateral deep brain stimulation of the pallidum for myoclonus-dystonia due to Œµ-sarcoglycan mutations: a pilot study.	Pubmed	0.00537	1	0.018	0.189	1	1	SGCE
Pubmed	31314096	Basal Autophagy Deficiency Causes Thyroid Follicular Epithelial Cell Death in Mice.	Pubmed	0.00537	1	0.018	0.189	1	1	ATG5
Pubmed	19783390	Missense mutation of the sodium channel gene SCN2A causes Dravet syndrome.	Pubmed	0.00537	1	0.018	0.189	1	1	SCN2A
Pubmed	23250004	Association study of the Fyn gene with schizophrenia in the Chinese-Han population.	Pubmed	0.00537	1	0.018	0.189	1	1	FYN
Pubmed	27488530	JARID1B Enables Transit between Distinct States of the Stem-like Cell Population in Oral Cancers.	Pubmed	0.00537	1	0.018	0.189	1	1	KDM5B
Pubmed	28156030	ER-to-Golgi blockade of nascent desmosomal cadherins in SERCA2-inhibited keratinocytes: Implications for Darier's disease.	Pubmed	0.00537	1	0.018	0.189	1	1	ATP2A2
Pubmed	8797828	The RNA world of the nucleolus: two major families of small RNAs defined by different box elements with related functions.	Pubmed	0.00537	1	0.018	0.189	1	1	EIF4A2
Pubmed	11941481	Structure of the human argininosuccinate synthetase gene and an improved system for molecular diagnostics in patients with classical and mild citrullinemia.	Pubmed	0.00537	1	0.018	0.189	1	1	ASS1
Pubmed	30846811	Interleukin-33 serum levels in postmenopausal women with osteoporosis.	Pubmed	0.00537	1	0.018	0.189	1	1	IL33
Pubmed	25545163	A de novo ADCY5 mutation causes early-onset autosomal dominant chorea and dystonia.	Pubmed	0.00537	1	0.018	0.189	1	1	ADCY5
Pubmed	18541301	Mannosylation of mutated MBP83-99 peptides diverts immune responses from Th1 to Th2.	Pubmed	0.00537	1	0.018	0.189	1	1	MBP
Pubmed	16223874	DNA damage-induced phosphorylation of the human telomere-associated protein TRF2.	Pubmed	0.00537	1	0.018	0.189	1	1	TERF2
Pubmed	28423665	IL-33-induced alternatively activated macrophage attenuates the development of TNBS-induced colitis.	Pubmed	0.00537	1	0.018	0.189	1	1	IL33
Pubmed	35174165	Biallelic Variants in CFAP61 Cause Multiple Morphological Abnormalities of the Flagella and Male Infertility.	Pubmed	0.00537	1	0.018	0.189	1	1	CFAP61
Pubmed	36067312	Heterozygous LRP1 deficiency causes developmental dysplasia of the hip by impairing triradiate chondrocytes differentiation due to inhibition of autophagy.	Pubmed	0.00537	1	0.018	0.189	1	1	LRP1
Pubmed	28878098	Loss of Protein Arginine Methyltransferase 8 Alters Synapse Composition and Function, Resulting in Behavioral Defects.	Pubmed	0.00537	1	0.018	0.189	1	1	PRMT8
Pubmed	12718431	Cloning and expression of human placental L-Dopa decarboxylase.	Pubmed	0.00537	1	0.018	0.189	1	1	DDC
Pubmed	31135443	Does Argininosuccinate Synthase 1 (ASS1) Immunohistochemistry Predict an Increased Risk of Hemorrhage for Hepatocellular Adenomas?	Pubmed	0.00537	1	0.018	0.189	1	1	ASS1
Pubmed	20159618	Autophagy protects against Sindbis virus infection of the central nervous system.	Pubmed	0.00537	1	0.018	0.189	1	1	ATG5
Pubmed	25583416	Mutation screening of the Kr√ºppel-like factor 1 gene using single-strand conformational polymorphism in a cohort of Iranian Œ≤-thalassemia patients.	Pubmed	0.00537	1	0.018	0.189	1	1	KLF1
Pubmed	21184590	Family-based genetic association study of DLGAP3 in Tourette Syndrome.	Pubmed	0.00537	1	0.018	0.189	1	1	DLGAP3
Pubmed	31377554	Involvement of N-type Ca2+ channel in microglial activation and its implications to aging-induced exaggerated cytokine response.	Pubmed	0.00537	1	0.018	0.189	1	1	CACNA1B
Pubmed	32713306	Collective invasion of glioma cells through OCT1 signalling and interaction with reactive astrocytes after surgery.	Pubmed	0.00537	1	0.018	0.189	1	1	POU2F1
Pubmed	26884338	Identification of an Extracellular Gate for the Proton-coupled Folate Transporter (PCFT-SLC46A1) by Cysteine Cross-linking.	Pubmed	0.00537	1	0.018	0.189	1	1	SLC46A1
Pubmed	20832343	Urinary dopamine in aromatic L-amino acid decarboxylase deficiency: the unsolved paradox.	Pubmed	0.00537	1	0.018	0.189	1	1	DDC
Pubmed	14572804	Ca2+ transport ATPase isoforms SERCA2a and SERCA2b are targeted to the same sites in the murine heart.	Pubmed	0.00537	1	0.018	0.189	1	1	ATP2A2
Pubmed	26163647	Decreased Expression of FADS1 Predicts a Poor Prognosis in Patients with Esophageal Squamous Cell Carcinoma.	Pubmed	0.00537	1	0.018	0.189	1	1	FADS1
Pubmed	19399616	Upregulation and CpG island hypomethylation of the TRF2 gene in human gastric cancer.	Pubmed	0.00537	1	0.018	0.189	1	1	TERF2
Pubmed	23264627	Identification of the low density lipoprotein (LDL) receptor-related protein-1 interactome in central nervous system myelin suggests a role in the clearance of necrotic cell debris.	Pubmed	0.00537	1	0.018	0.189	1	1	LRP1
Pubmed	19795391	Role of the low-density lipoprotein receptor-related protein-1 in regulation of chondrocyte differentiation.	Pubmed	0.00537	1	0.018	0.189	1	1	LRP1
Pubmed	21084859	CaV1.3 as pacemaker channels in adrenal chromaffin cells: specific role on exo- and endocytosis?	Pubmed	0.00537	1	0.018	0.189	1	1	CACNA1D
Pubmed	32893190	A proton-coupled folate transporter mutation causing hereditary folate malabsorption locks the protein in an inward-open conformation.	Pubmed	0.00537	1	0.018	0.189	1	1	SLC46A1
Pubmed	19637311	Tumor ZAC1 expression is associated with the response to somatostatin analog therapy in patients with acromegaly.	Pubmed	0.00537	1	0.018	0.189	1	1	PLAGL1
Pubmed	24566898	OCT-1 overexpression is associated with poor prognosis in patients with well-differentiated gastric cancer.	Pubmed	0.00537	1	0.018	0.189	1	1	POU2F1
Pubmed	31146104	The role of Interleukin-33 in the modulation of splenic T-cell immune responses after experimental ischemic stroke.	Pubmed	0.00537	1	0.018	0.189	1	1	IL33
Pubmed	10819450	Multiple promoter and splicing mRNA variants of the epididymis-specific gene EP2.	Pubmed	0.00537	1	0.018	0.189	1	1	SPAG11B
Pubmed	15306655	Microtubule-associated protein 1B controls directionality of growth cone migration and axonal branching in regeneration of adult dorsal root ganglia neurons.	Pubmed	0.00537	1	0.018	0.189	1	1	MAP1B
Pubmed	36427457	Spectrum of DDC variants causing aromatic l-amino acid decarboxylase (AADC) deficiency and pathogenicity interpretation using ACMG-AMP/ACGS recommendations.	Pubmed	0.00537	1	0.018	0.189	1	1	DDC
Pubmed	33022436	Delineating the motor phenotype of SGCE-myoclonus dystonia syndrome.	Pubmed	0.00537	1	0.018	0.189	1	1	SGCE
Pubmed	20338108	Treatment-recalcitrant chronic rhinosinusitis with polyps is associated with altered epithelial cell expression of interleukin-33.	Pubmed	0.00537	1	0.018	0.189	1	1	IL33
Pubmed	19142852	The immunoglobulin-like cell adhesion molecule hepaCAM modulates cell adhesion and motility through direct interaction with the actin cytoskeleton.	Pubmed	0.00537	1	0.018	0.189	1	1	HEPACAM
Pubmed	16982804	HDAC3 is crucial in shear- and VEGF-induced stem cell differentiation toward endothelial cells.	Pubmed	0.00537	1	0.018	0.189	1	1	HDAC3
Pubmed	19115269	Insulin induces the low density lipoprotein receptor-related protein 1 (LRP1) degradation by the proteasomal system in J774 macrophage-derived cells.	Pubmed	0.00537	1	0.018	0.189	1	1	LRP1
Pubmed	6740513	Cortisone cure of the lidgap defect in fetal mice: a dose-response and time-response study.	Pubmed	0.00537	1	0.018	0.189	1	1	MAP3K1
Pubmed	15642342	Requirement of phosphatidylinositol-4,5-bisphosphate for HERC1-mediated guanine nucleotide release from ARF proteins.	Pubmed	0.00537	1	0.018	0.189	1	1	HERC1
Pubmed	13130483	Mutations in the amino terminus of ANKH in two US families with calcium pyrophosphate dihydrate crystal deposition disease.	Pubmed	0.00537	1	0.018	0.189	1	1	ANKH
Pubmed	37019682	Loss of N-acetylglucosaminyl transferase V is involved in the impaired osteogenic differentiation of bone marrow mesenchymal stem cells.	Pubmed	0.00537	1	0.018	0.189	1	1	MGAT5
Pubmed	10818106	Identification of a novel sequence involved in lysosomal sorting of the sphingolipid activator protein prosaposin.	Pubmed	0.00537	1	0.018	0.189	1	1	PSAP
Pubmed	24828638	ATP hydrolysis is critically required for function of CaV1.3 channels in cochlear inner hair cells via fueling Ca2+ clearance.	Pubmed	0.00537	1	0.018	0.189	1	1	CACNA1D
Pubmed	30185784	Inhibition of TRF2 accelerates telomere attrition and DNA damage in na√Øve CD4 T cells during HCV infection.	Pubmed	0.00537	1	0.018	0.189	1	1	TERF2
Pubmed	31796062	IL-33 deficiency causes persistent inflammation and severe neurodegeneration in retinal detachment.	Pubmed	0.00537	1	0.018	0.189	1	1	IL33
Pubmed	7722293	Differential requirement for protein tyrosine kinase Fyn in the functional activation of antigen-specific T lymphocyte clones through the TCR or Thy-1.	Pubmed	0.00537	1	0.018	0.189	1	1	FYN
Pubmed	36680390	Analysis of ASS1 gene in ten unrelated middle eastern families with citrullinemia type 1 identifies rare and novel variants.	Pubmed	0.00537	1	0.018	0.189	1	1	ASS1
Pubmed	20724589	Two hypomorphic alleles of mouse Ass1 as a new animal model of citrullinemia type I and other hyperammonemic syndromes.	Pubmed	0.00537	1	0.018	0.189	1	1	ASS1
Pubmed	10051604	Human PEX19: cDNA cloning by functional complementation, mutation analysis in a patient with Zellweger syndrome, and potential role in peroxisomal membrane assembly.	Pubmed	0.00537	1	0.018	0.189	1	1	PEX19
Pubmed	18194457	KIBRA genetic polymorphism influences episodic memory in later life, but does not increase the risk of mild cognitive impairment.	Pubmed	0.00537	1	0.018	0.189	1	1	WWC1
Pubmed	26490858	A Post-Docking Role of Synaptotagmin 1-C2B Domain Bottom Residues R398/399 in Mouse Chromaffin Cells.	Pubmed	0.00537	1	0.018	0.189	1	1	SYT1
Pubmed	28216163	IL-33 facilitates endocrine resistance of breast cancer by inducing cancer stem cell properties.	Pubmed	0.00537	1	0.018	0.189	1	1	IL33
Pubmed	22954694	The human proton-coupled folate transporter: Biology and therapeutic applications to cancer.	Pubmed	0.00537	1	0.018	0.189	1	1	SLC46A1
Pubmed	33178181	Role of Interleukin-33 in Staphylococcus epidermidis-Induced Septicemia.	Pubmed	0.00537	1	0.018	0.189	1	1	IL33
Pubmed	34552146	Primate-specific stress-induced transcription factor POU2F1Z protects human neuronal cells from stress.	Pubmed	0.00537	1	0.018	0.189	1	1	POU2F1
Pubmed	15005708	Molecular mechanisms of DNA end-loop formation by TRF2.	Pubmed	0.00537	1	0.018	0.189	1	1	TERF2
Pubmed	36200916	The imprinted gene Zac1 regulates steatosis in developmental cadmium-induced nonalcoholic fatty liver disease.	Pubmed	0.00537	1	0.018	0.189	1	1	PLAGL1
Pubmed	22454363	Low-density lipoprotein receptor-related protein 1 mediates hypoxia-induced very low density lipoprotein-cholesteryl ester uptake and accumulation in cardiomyocytes.	Pubmed	0.00537	1	0.018	0.189	1	1	LRP1
Pubmed	24202401	Expanding the spectrum of megalencephalic leukoencephalopathy with subcortical cysts in two patients with GLIALCAM mutations.	Pubmed	0.00537	1	0.018	0.189	1	1	HEPACAM
Pubmed	15305334	Prosaptide TX14A stimulates growth, migration, and invasion and activates the Raf-MEK-ERK-RSK-Elk-1 signaling pathway in prostate cancer cells.	Pubmed	0.00537	1	0.018	0.189	1	1	PSAP
Pubmed	38682559	Concerted regulation of skeletal muscle metabolism and contractile properties by the orphan nuclear receptor Nr2f6.	Pubmed	0.00537	1	0.018	0.189	1	1	NR2F6
Pubmed	12116187	Association study between two variants in the DOPA decarboxylase gene in bipolar and unipolar affective disorder.	Pubmed	0.00537	1	0.018	0.189	1	1	DDC
Pubmed	10845771	Myelin basic protein gene dosage effects in the PNS.	Pubmed	0.00537	1	0.018	0.189	1	1	MBP
Pubmed	4865553	Further observations on lg MI (lid-gap Miller) and other ope1-eye mutants in the house mouse.	Pubmed	0.00537	1	0.018	0.189	1	1	MAP3K1
Pubmed	23936774	LRP-1: a checkpoint for the extracellular matrix proteolysis.	Pubmed	0.00537	1	0.018	0.189	1	1	LRP1
Pubmed	22538354	Effect of phosphorylation of phosphatidylinositol on myelin basic protein-mediated binding of actin filaments to lipid bilayers in vitro.	Pubmed	0.00537	1	0.018	0.189	1	1	MBP
Pubmed	23421944	Maternal mosaicism of an ANKH mutation in a family with craniometaphyseal dysplasia.	Pubmed	0.00537	1	0.018	0.189	1	1	ANKH
Pubmed	26943125	IL-33-Dependent Endothelial Activation Contributes to Apoptosis and Renal Injury in Orientia tsutsugamushi-Infected Mice.	Pubmed	0.00537	1	0.018	0.189	1	1	IL33
Pubmed	8554069	Analysis of a splice-site mutation in the sap-precursor gene of a patient with metachromatic leukodystrophy.	Pubmed	0.00537	1	0.018	0.189	1	1	PSAP
Pubmed	22491326	Nanodomain Ca¬≤‚Å∫ of Ca¬≤‚Å∫ channels detected by a tethered genetically encoded Ca¬≤‚Å∫ sensor.	Pubmed	0.00537	1	0.018	0.189	1	1	CACNA1B
Pubmed	18805276	Induction by left ventricular overload and left ventricular failure of the human Jumonji gene (JARID2) encoding a protein that regulates transcription and reexpression of a protective fetal program.	Pubmed	0.00537	1	0.018	0.189	1	1	JARID2
Pubmed	10518595	Diet-dependent hypercalciuria in transgenic mice with reduced CLC5 chloride channel expression.	Pubmed	0.00537	1	0.018	0.189	1	1	CLCN5
Pubmed	8904782	Preservation of spatial learning in fyn tyrosine kinase knockout mice.	Pubmed	0.00537	1	0.018	0.189	1	1	FYN
Pubmed	36208043	Serum interleukin-33 (IL-33) in children with active systemic lupus erythematosus: A cross-sectional study.	Pubmed	0.00537	1	0.018	0.189	1	1	IL33
Pubmed	23781496	Interaction of human Dopa decarboxylase with L-Dopa: spectroscopic and kinetic studies as a function of pH.	Pubmed	0.00537	1	0.018	0.189	1	1	DDC
Pubmed	34698870	Histone deacetylase 3 (HDAC3) as an important epigenetic regulator of kidney diseases.	Pubmed	0.00537	1	0.018	0.189	1	1	HDAC3
Pubmed	25017620	Association between dopa decarboxylase gene variants and borderline personality disorder.	Pubmed	0.00537	1	0.018	0.189	1	1	DDC
Pubmed	12368035	P59(fyn) is upregulated in anergic CD8+ T cells.	Pubmed	0.00537	1	0.018	0.189	1	1	FYN
Pubmed	25260714	Sarcoplasmic/endoplasmic reticulum Ca2+ ATPase C674 promotes ischemia- and hypoxia-induced angiogenesis via coordinated endothelial cell and macrophage function.	Pubmed	0.00537	1	0.018	0.189	1	1	ATP2A2
Pubmed	16368801	Cardiomyopathic etiology and SERCA2a reverse remodeling during mechanical support of the failing human heart.	Pubmed	0.00537	1	0.018	0.189	1	1	ATP2A2
Pubmed	24288624	The plasma membrane Ca2+-ATPase2 (PMCA2) is involved in the regulation of Purkinje cell dendritic growth in cerebellar organotypic slice cultures.	Pubmed	0.00537	1	0.018	0.189	1	1	ATP2B2
Pubmed	27799148	Deregulated expression of HDAC9 in B cells promotes development of lymphoproliferative disease and lymphoma in mice.	Pubmed	0.00537	1	0.018	0.189	1	1	HDAC9
Pubmed	23420636	Long-standing balancing selection in the THBS4 gene: influence on sex-specific brain expression and gray matter volumes in Alzheimer disease.	Pubmed	0.00537	1	0.018	0.189	1	1	THBS4
Pubmed	25150291	Novel DYT11 gene mutation in patients without dopaminergic deficit (SWEDD) screened for dystonia.	Pubmed	0.00537	1	0.018	0.189	1	1	SGCE
Pubmed	20881395	KIBRA genetic polymorphism influences episodic memory in Alzheimer's disease, but does not show association with disease in a Japanese cohort.	Pubmed	0.00537	1	0.018	0.189	1	1	WWC1
Pubmed	35492028	KLF10 promotes nonalcoholic steatohepatitis progression through transcriptional activation of zDHHC7.	Pubmed	0.00537	1	0.018	0.189	1	1	KLF10
Pubmed	30984790	Interaction between IL-33 Gene Polymorphisms and Current Smoking with Susceptibility to Systemic Lupus Erythematosus.	Pubmed	0.00537	1	0.018	0.189	1	1	IL33
Pubmed	27012206	Protein arginine Methyltransferase 8 gene is expressed in pluripotent stem cells and its expression is modulated by the transcription factor Sox2.	Pubmed	0.00537	1	0.018	0.189	1	1	PRMT8
Pubmed	22525008	Different degrees of loss of function between GEFS+ and SMEI Nav 1.1 missense mutants at the same residue induced by rescuable folding defects.	Pubmed	0.00537	1	0.018	0.189	1	1	SCN2A
Pubmed	15054737	Loss of expression of ZAC/LOT1 in squamous cell carcinomas of head and neck.	Pubmed	0.00537	1	0.018	0.189	1	1	PLAGL1
Pubmed	27329152	Mgat5 modulates the effect of early life stress on adult behavior and physical health in mice.	Pubmed	0.00537	1	0.018	0.189	1	1	MGAT5
Pubmed	16617330	Chromatin-binding in vivo of the erythroid kruppel-like factor, EKLF, in the murine globin loci.	Pubmed	0.00537	1	0.018	0.189	1	1	KLF1
Pubmed	24418158	Atg5 deficiency-mediated mitophagy aggravates cardiac inflammation and injury in response to angiotensin II.	Pubmed	0.00537	1	0.018	0.189	1	1	ATG5
Pubmed	15498464	Cloning, genomic structure, and expression profiles of TULIP1 (GARNL1), a brain-expressed candidate gene for 14q13-linked neurological phenotypes, and its murine homologue.	Pubmed	0.00537	1	0.018	0.189	1	1	RALGAPA1
Pubmed	35101335	Expanding the genotype and phenotype spectrum of SYT1-associated neurodevelopmental disorder.	Pubmed	0.00537	1	0.018	0.189	1	1	SYT1
Pubmed	23814057	Diacylglycerol kinases terminate diacylglycerol signaling during the respiratory burst leading to heterogeneous phagosomal NADPH oxidase activation.	Pubmed	0.00537	1	0.018	0.189	1	1	DGKB
Pubmed	15752747	Impaired acidification in early endosomes of ClC-5 deficient proximal tubule.	Pubmed	0.00537	1	0.018	0.189	1	1	CLCN5
Pubmed	37247282	Comparison of Interleukin-33 Serum Levels in Patients with Breast Cancer and Idiopathic Granulomatous Mastitis.	Pubmed	0.00537	1	0.018	0.189	1	1	IL33
Pubmed	36884165	Circ-FNDC3B Functions as an Oncogenic Factor in Esophageal Squamous Cell Carcinoma via Upregulating MYO5A by Absorbing miR-136-5p and miR-370-3p.	Pubmed	0.00537	1	0.018	0.189	1	1	MYO5A
Pubmed	12624956	[Spliced oct-1 gene mRNA isoforms with untranslated exons and a deletion in the region coding for the POU-specific domain].	Pubmed	0.00537	1	0.018	0.189	1	1	POU2F1
Pubmed	23562081	MTERF1 binds mtDNA to prevent transcriptional interference at the light-strand promoter but is dispensable for rRNA gene transcription regulation.	Pubmed	0.00537	1	0.018	0.189	1	1	MTERF1
Pubmed	15474480	The C-terminal peptide of thrombospondin-4 stimulates erythroid cell proliferation.	Pubmed	0.00537	1	0.018	0.189	1	1	THBS4
Pubmed	37788331	Intestinal-specific Hdac3 deletion increases susceptibility to colitis and small intestinal tumor development in mice fed a high-fat diet.	Pubmed	0.00537	1	0.018	0.189	1	1	HDAC3
Pubmed	1285071	Myelin-deficient mutant mice. An in vivo model for inhibition of gene expression by natural antisense RNA.	Pubmed	0.00537	1	0.018	0.189	1	1	MBP
Pubmed	29363575	A Darier disease mutation relieves kinetic constraints imposed by the tail of sarco(endo)plasmic reticulum Ca2+-ATPase 2b.	Pubmed	0.00537	1	0.018	0.189	1	1	ATP2A2
Pubmed	34145738	Histone deacetylase 9 deficiency exaggerates uterine M2 macrophage polarization.	Pubmed	0.00537	1	0.018	0.189	1	1	HDAC9
Pubmed	21534960	Fyn kinase regulates the association between amyloid precursor protein and Dab1 by promoting their localization to detergent-resistant membranes.	Pubmed	0.00537	1	0.018	0.189	1	1	FYN
Pubmed	37308977	Kr√ºppel-like factor 10 modulates stem cell phenotypes of pancreatic adenocarcinoma by transcriptionally regulating notch receptors.	Pubmed	0.00537	1	0.018	0.189	1	1	KLF10
Pubmed	27573569	Two-stage additional evidence support association of common variants in the HDAC3 with the increasing risk of schizophrenia susceptibility.	Pubmed	0.00537	1	0.018	0.189	1	1	HDAC3
Pubmed	21389671	The progressive ankylosis protein regulates cementum apposition and extracellular matrix composition.	Pubmed	0.00537	1	0.018	0.189	1	1	ANKH
Pubmed	27668420	Genetic disruption of the KLF1 gene to overexpress the Œ≥-globin gene using the CRISPR/Cas9 system.	Pubmed	0.00537	1	0.018	0.189	1	1	KLF1
Pubmed	32156776	IL33 Is a Key Driver of Treatment Resistance of Cancer.	Pubmed	0.00537	1	0.018	0.189	1	1	IL33
Pubmed	27050560	Overexpression of interleukin-33 is associated with poor prognosis of patients with glioma.	Pubmed	0.00537	1	0.018	0.189	1	1	IL33
Pubmed	36884115	Overexpression of the orphan nuclear receptor NR2F6 is associated with improved survival across molecular subgroups in endometrial cancer patients.	Pubmed	0.00537	1	0.018	0.189	1	1	NR2F6
Pubmed	36669907	Associations of WWC1 variants with Alzheimer's disease and vascular dementia among rural older adults in China: A population-based study.	Pubmed	0.00537	1	0.018	0.189	1	1	WWC1
Pubmed	36499148	HDAC3 Knockdown Dysregulates Juvenile Hormone and Apoptosis-Related Genes in Helicoverpa armigera.	Pubmed	0.00537	1	0.018	0.189	1	1	HDAC3
Pubmed	11371648	A missense mutation of the Na+ channel alpha II subunit gene Na(v)1.2 in a patient with febrile and afebrile seizures causes channel dysfunction.	Pubmed	0.00537	1	0.018	0.189	1	1	SCN2A
Pubmed	19460634	A quantitative assessment of gene expression (QAGE) reveals differential overexpression of DOPEY2, a candidate gene for mental retardation, in Down syndrome brain regions.	Pubmed	0.00537	1	0.018	0.189	1	1	DOP1B
Pubmed	26283408	Maternal fatty acid desaturase genotype correlates with infant immune responses at 6 months.	Pubmed	0.00537	1	0.018	0.189	1	1	FADS1
Pubmed	38412857	Impaired cerebellar plasticity hypersensitizes sensory reflexes in SCN2A-associated ASD.	Pubmed	0.00537	1	0.018	0.189	1	1	SCN2A
Pubmed	30458112	The fibrinolytic factor tPA drives LRP1-mediated melanoma growth and metastasis.	Pubmed	0.00537	1	0.018	0.189	1	1	LRP1
Pubmed	32366894	Differences in intracellular localisation of ANKH mutants that relate to mechanisms of calcium pyrophosphate deposition disease and craniometaphyseal dysplasia.	Pubmed	0.00537	1	0.018	0.189	1	1	ANKH
Pubmed	21519352	Interleukin-33 biology with potential insights into human diseases.	Pubmed	0.00537	1	0.018	0.189	1	1	IL33
Pubmed	10951220	Human brain GABA transaminase tissue distribution and molecular expression.	Pubmed	0.00537	1	0.018	0.189	1	1	ABAT
Pubmed	16774125	Enhanced expression of Ca2+ channel alpha1A and beta4 subunits and phosphorylated tyrosine hydroxylase in the adrenal gland of N-type Ca2+ channel alpha1B subunit-deficient mice with a CBA/JN genetic background.	Pubmed	0.00537	1	0.018	0.189	1	1	CACNA1B
Pubmed	17035093	Characterization of a cytotoxic CD57+ T cell subset from patients with pulmonary tuberculosis.	Pubmed	0.00537	1	0.018	0.189	1	1	B3GAT1
Pubmed	9118945	The human mitochondrial transcription termination factor (mTERF) is a multizipper protein but binds to DNA as a monomer, with evidence pointing to intramolecular leucine zipper interactions.	Pubmed	0.00537	1	0.018	0.189	1	1	MTERF1
Pubmed	16606611	Differential binding of erythroid Krupple-like factor to embryonic/fetal globin gene promoters during development.	Pubmed	0.00537	1	0.018	0.189	1	1	KLF1
Pubmed	37872211	RNA modification regulator DDC in endometrial cancer affects the tumor microenvironment and patient prognosis.	Pubmed	0.00537	1	0.018	0.189	1	1	DDC
Pubmed	16908977	Unchanged scrapie pathology in brain tissue of tyrosine kinase Fyn-deficient mice.	Pubmed	0.00537	1	0.018	0.189	1	1	FYN
Pubmed	35306425	HDAC3 promotes pulmonary fibrosis by activating NOTCH1 and STAT1 signaling and up-regulating inflammasome components AIM2 and ASC.	Pubmed	0.00537	1	0.018	0.189	1	1	HDAC3
Pubmed	15607937	Mechanism of SNARE protein binding and regulation of Cav2 channels by phosphorylation of the synaptic protein interaction site.	Pubmed	0.00537	1	0.018	0.189	1	1	CACNA1B
Pubmed	24876362	Differential regulation of the fiber type-specific gene expression of the sarcoplasmic reticulum calcium-ATPase isoforms induced by exercise training.	Pubmed	0.00537	1	0.018	0.189	1	1	ATP2A2
Pubmed	12032138	Mice deficient in nervous system-specific carbohydrate epitope HNK-1 exhibit impaired synaptic plasticity and spatial learning.	Pubmed	0.00537	1	0.018	0.189	1	1	B3GAT1
Pubmed	23936781	Interleukin-33 drives activation of alveolar macrophages and airway inflammation in a mouse model of acute exacerbation of chronic asthma.	Pubmed	0.00537	1	0.018	0.189	1	1	IL33
Pubmed	24197117	The SmgGDS splice variant SmgGDS-558 is a key promoter of tumor growth and RhoA signaling in breast cancer.	Pubmed	0.00537	1	0.018	0.189	1	1	RAP1GDS1
Pubmed	11725862	Role of the sarcoplasmic reticulum Ca2+-ATPase on heat production and thermogenesis.	Pubmed	0.00537	1	0.018	0.189	1	1	ATP2A2
Pubmed	15316170	P160L mutation in the Ca(2+) ATPase 2A domain in a patient with severe Darier disease.	Pubmed	0.00537	1	0.018	0.189	1	1	ATP2A2
Pubmed	26163592	Histone Deacetylase 3 Is Required for T Cell Maturation.	Pubmed	0.00537	1	0.018	0.189	1	1	HDAC3
Pubmed	14499868	Altered force-frequency response in non-failing hearts with decreased SERCA pump-level.	Pubmed	0.00537	1	0.018	0.189	1	1	ATP2A2
Pubmed	21219591	CIP2A is over-expressed in acute myeloid leukaemia and associated with HL60 cells proliferation and differentiation.	Pubmed	0.00537	1	0.018	0.189	1	1	CIP2A
Pubmed	10471328	Characterization of the soluble form of the low density lipoprotein receptor-related protein (LRP).	Pubmed	0.00537	1	0.018	0.189	1	1	LRP1
Pubmed	14960311	The giant protein HERC1 is recruited to aluminum fluoride-induced actin-rich surface protrusions in HeLa cells.	Pubmed	0.00537	1	0.018	0.189	1	1	HERC1
Pubmed	1976089	Structure and expression of the mouse Oct2a and Oct2b, two differentially spliced products of the same gene.	Pubmed	0.00537	1	0.018	0.189	1	1	POU2F2
Pubmed	7687536	Crystal structure of the SH3 domain in human Fyn; comparison of the three-dimensional structures of SH3 domains in tyrosine kinases and spectrin.	Pubmed	0.00537	1	0.018	0.189	1	1	FYN
Pubmed	29987222	Interleukin-33: Its Emerging Role in Allergic Diseases.	Pubmed	0.00537	1	0.018	0.189	1	1	IL33
Pubmed	38387460	ATG5 attenuates inflammatory signaling in mouse embryonic stem cells to control differentiation.	Pubmed	0.00537	1	0.018	0.189	1	1	ATG5
Pubmed	22143761	Open conformation of human DOPA decarboxylase reveals the mechanism of PLP addition to Group II decarboxylases.	Pubmed	0.00537	1	0.018	0.189	1	1	DDC
Pubmed	28012205	Activated Œ±2 -Macroglobulin Induces Mesenchymal Cellular Migration Of Raw264.7 Cells Through Low-Density Lipoprotein Receptor-Related Protein 1.	Pubmed	0.00537	1	0.018	0.189	1	1	LRP1
Pubmed	1370079	Morphometric analysis of normal, mutant, and transgenic CNS: correlation of myelin basic protein expression to myelinogenesis.	Pubmed	0.00537	1	0.018	0.189	1	1	MBP
Pubmed	38789434	Matrix stiffening promotes chondrocyte senescence and the osteoarthritis development through downregulating HDAC3.	Pubmed	0.00537	1	0.018	0.189	1	1	HDAC3
Pubmed	8314572	Chromosomal structure and expression of the human OTF1 locus encoding the Oct-1 protein.	Pubmed	0.00537	1	0.018	0.189	1	1	POU2F1
Pubmed	22819221	LRP1 gene polymorphisms are associated with premature risk of cardiovascular disease in patients with familial hypercholesterolemia.	Pubmed	0.00537	1	0.018	0.189	1	1	LRP1
Pubmed	25777981	PLU-1/JARID1B overexpression predicts proliferation properties in head and neck squamous cell carcinoma.	Pubmed	0.00537	1	0.018	0.189	1	1	KDM5B
Pubmed	28159892	Systematic identification of anti-interferon function on hepatitis C virus genome reveals p7 as an immune evasion protein.	Pubmed	0.00537	1	0.018	0.189	1	1	IFI6
Pubmed	31077676	Molecular basis for the protective effects of low-density lipoprotein receptor-related protein 1 (LRP1)-derived peptides against LDL aggregation.	Pubmed	0.00537	1	0.018	0.189	1	1	LRP1
Pubmed	8698076	ARPE-19, a human retinal pigment epithelial cell line with differentiated properties.	Pubmed	0.00537	1	0.018	0.189	1	1	RLBP1
Pubmed	38184732	EPYC functions as a novel prognostic biomarker for pancreatic cancer.	Pubmed	0.00537	1	0.018	0.189	1	1	EPYC
Pubmed	25521004	ADCY5 Dyskinesia	Pubmed	0.00537	1	0.018	0.189	1	1	ADCY5
Pubmed	20831157	Secondary structure and solvent accessibility of a calmodulin-binding C-terminal segment of membrane-associated myelin basic protein.	Pubmed	0.00537	1	0.018	0.189	1	1	MBP
Pubmed	19006241	Mutations and polymorphisms in the human argininosuccinate synthetase (ASS1) gene.	Pubmed	0.00537	1	0.018	0.189	1	1	ASS1
Pubmed	23047739	An atypical Dent's disease phenotype caused by co-inheritance of mutations at CLCN5 and OCRL genes.	Pubmed	0.00537	1	0.018	0.189	1	1	CLCN5
Pubmed	7723633	Enhanced susceptibility of audiogenic seizures in Fyn-kinase deficient mice.	Pubmed	0.00537	1	0.018	0.189	1	1	FYN
Pubmed	21219543	Severity of dystonia is correlated with putaminal gray matter changes in myoclonus-dystonia.	Pubmed	0.00537	1	0.018	0.189	1	1	SGCE
Pubmed	22405208	Distinct neuronal coding schemes in memory revealed by selective erasure of fast synchronous synaptic transmission.	Pubmed	0.00537	1	0.018	0.189	1	1	SYT1
Pubmed	17195847	Nucleotide recognition by the cytoplasmic domain of the human chloride transporter ClC-5.	Pubmed	0.00537	1	0.018	0.189	1	1	CLCN5
Pubmed	39205283	The M2 Protein of the Influenza A Virus Interacts with PEX19 to Facilitate Virus Replication by Disrupting the Function of Peroxisome.	Pubmed	0.00537	1	0.018	0.189	1	1	PEX19
Pubmed	11093170	A critical role for p59(fyn) in CD2-based signal transduction.	Pubmed	0.00537	1	0.018	0.189	1	1	FYN
Pubmed	18279980	Sarcoplasmic reticulum ATPase activity in type I and II skeletal muscle fibres of chronic heart failure patients.	Pubmed	0.00537	1	0.018	0.189	1	1	ATP2A2
Pubmed	30242072	IL-33 Upregulates Cysteinyl Leukotriene Receptor Type 1 Expression in Human Peripheral Blood CD4+ T Lymphocytes.	Pubmed	0.00537	1	0.018	0.189	1	1	IL33
Pubmed	12793904	C766T low-density lipoprotein receptor-related protein 1 (LRP1) gene polymorphism and susceptibility to breast cancer.	Pubmed	0.00537	1	0.018	0.189	1	1	LRP1
Pubmed	8076834	Sequence of a putative human housekeeping gene (HK33) localized on chromosome 1.	Pubmed	0.00537	1	0.018	0.189	1	1	PEX19
Pubmed	7519904	Cell-type specific adhesive interactions of skeletal myoblasts with thrombospondin-1.	Pubmed	0.00537	1	0.018	0.189	1	1	THBS4
Pubmed	24408918	Cancer cells exploit eIF4E2-directed synthesis of hypoxia response proteins to drive tumor progression.	Pubmed	0.00537	1	0.018	0.189	1	1	EIF4E2
Pubmed	16765915	Fyn-induced phosphorylation of beta-adducin at tyrosine 489 and its role in their subcellular localization.	Pubmed	0.00537	1	0.018	0.189	1	1	FYN
Pubmed	2998972	The isolation, characterisation, and chromosomal assignment of the gene for human 3-hydroxy-3-methylglutaryl coenzyme A reductase, (HMG-CoA reductase).	Pubmed	0.00537	1	0.018	0.189	1	1	HMGCR
Pubmed	36078104	Sex-Dependent Role of Adipose Tissue HDAC9 in Diet-Induced Obesity and Metabolic Dysfunction.	Pubmed	0.00537	1	0.018	0.189	1	1	HDAC9
Pubmed	26509176	Detecting Genetic Associations between ATG5 and Lupus Nephritis by trans-eQTL.	Pubmed	0.00537	1	0.018	0.189	1	1	ATG5
Pubmed	24504736	Low-density lipoprotein receptor-related protein-1: role in the regulation of vascular integrity.	Pubmed	0.00537	1	0.018	0.189	1	1	LRP1
Pubmed	11676481	Src kinases Fyn and Lck facilitate the accumulation of phosphorylated CTLA-4 and its association with PI-3 kinase in intracellular compartments of T-cells.	Pubmed	0.00537	1	0.018	0.189	1	1	FYN
Pubmed	34009100	Autophagy induction during stem cell activation plays a key role in salivary gland self-renewal.	Pubmed	0.00537	1	0.018	0.189	1	1	ATG5
Pubmed	23770988	The roles of PIKE in tumorigenesis.	Pubmed	0.00537	1	0.018	0.189	1	1	AGAP2
Pubmed	11311937	Characterization of two promoters that regulate alternative transcripts in the microtubule-associated protein (MAP) 1A gene.	Pubmed	0.00537	1	0.018	0.189	1	1	MAP1A
Pubmed	29542165	MAGI2 is an independent predictor of biochemical recurrence in prostate cancer.	Pubmed	0.00537	1	0.018	0.189	1	1	MAGI2
Pubmed	11165432	Myelin basic protein is necessary for the regulation of myelin-associated glycoprotein expression in mouse oligodendroglia.	Pubmed	0.00537	1	0.018	0.189	1	1	MBP
Pubmed	29724824	Distinctive phosphoinositide- and Ca2+-binding properties of normal and cognitive performance-linked variant forms of KIBRA C2 domain.	Pubmed	0.00537	1	0.018	0.189	1	1	WWC1
Pubmed	12215968	GRACILE syndrome, a lethal metabolic disorder with iron overload, is caused by a point mutation in BCS1L.	Pubmed	0.00537	1	0.018	0.189	1	1	BCS1L
Pubmed	19649297	Gene remodeling in type 2 diabetic cardiomyopathy and its phenotypic rescue with SERCA2a.	Pubmed	0.00537	1	0.018	0.189	1	1	ATP2A2
Pubmed	18337477	Muscarinic M4 receptor recycling requires a motif in the third intracellular loop.	Pubmed	0.00537	1	0.018	0.189	1	1	CHRM4
Pubmed	25136149	Antagonizing arachidonic acid-derived eicosanoids reduces inflammatory Th17 and Th1 cell-mediated inflammation and colitis severity.	Pubmed	0.00537	1	0.018	0.189	1	1	FADS1
Pubmed	9068383	Cellular retinaldehyde-binding protein localization in cornea.	Pubmed	0.00537	1	0.018	0.189	1	1	RLBP1
Pubmed	22396748	Preparation of mouse monoclonal antibody for RB1CC1 and its clinical application.	Pubmed	0.00537	1	0.018	0.189	1	1	RB1CC1
Pubmed	7721088	Screening and sequence determination of a cDNA encoding the human brain 4-aminobutyrate aminotransferase.	Pubmed	0.00537	1	0.018	0.189	1	1	ABAT
Pubmed	22034490	Thrombospondin-4 is required for stretch-mediated contractility augmentation in cardiac muscle.	Pubmed	0.00537	1	0.018	0.189	1	1	THBS4
Pubmed	28580688	T-cell regulation through a basic suppressive mechanism targeting low-density lipoprotein receptor-related protein 1.	Pubmed	0.00537	1	0.018	0.189	1	1	LRP1
Pubmed	9736766	Molecular characterization of the mouse gene encoding cellular retinaldehyde-binding protein.	Pubmed	0.00537	1	0.018	0.189	1	1	RLBP1
Pubmed	16606588	[Meta-analysis of the association of the LRP C766T polymorphism with the risk of Alzheimer's disease].	Pubmed	0.00537	1	0.018	0.189	1	1	LRP1
Pubmed	25655602	The histone demethylase Jarid1b is required for hematopoietic stem cell self-renewal in mice.	Pubmed	0.00537	1	0.018	0.189	1	1	KDM5B
Pubmed	21737781	Interleukin-33 induces expression of adhesion molecules and inflammatory activation in human endothelial cells and in human atherosclerotic plaques.	Pubmed	0.00537	1	0.018	0.189	1	1	IL33
Pubmed	39786995	Emotional stress increases GluA2 expression and potentiates fear memory via adenylyl cyclase 5.	Pubmed	0.00537	1	0.018	0.189	1	1	ADCY5
Pubmed	39786992	Dissociable roles of central striatum and anterior lateral motor area in initiating and sustaining naturalistic behavior.	Pubmed	0.00537	1	0.018	0.189	1	1	DLGAP3
Pubmed	27144172	Cancerous Inhibitor of PP2A Silencing Inhibits Proliferation and Promotes Apoptosis in Human Multiple Myeloma Cells.	Pubmed	0.00537	1	0.018	0.189	1	1	CIP2A
Pubmed	34986624	[Clinical and genetic spectrum of SCN2A gene associated epilepsy and episodic ataxia].	Pubmed	0.00537	1	0.018	0.189	1	1	SCN2A
Pubmed	22442244	Purification, crystallization and preliminary X-ray diffraction analysis of the Fyn SH2 domain and its complex with a phosphotyrosine peptide.	Pubmed	0.00537	1	0.018	0.189	1	1	FYN
Pubmed	30582773	Clinical spectrum of BCS1L Mitopathies and their underlying structural relationships.	Pubmed	0.00537	1	0.018	0.189	1	1	BCS1L
Pubmed	31197650	De Novo and Inherited SETD1A Variants in Early-onset Epilepsy.	Pubmed	0.00537	1	0.018	0.189	1	1	SETD1A
Pubmed	23827426	SCN2A mutation is associated with infantile spasms and bitemporal glucose hypometabolism.	Pubmed	0.00537	1	0.018	0.189	1	1	SCN2A
Pubmed	21593353	FADS1 genetic variability interacts with dietary Œ±-linolenic acid intake to affect serum non-HDL-cholesterol concentrations in European adolescents.	Pubmed	0.00537	1	0.018	0.189	1	1	FADS1
Pubmed	29626418	Bergamot natural products eradicate cancer stem cells (CSCs) by targeting mevalonate, Rho-GDI-signalling and mitochondrial metabolism.	Pubmed	0.00537	1	0.018	0.189	1	1	HMGCR
Pubmed	37788244	Primary complex motor stereotypies are associated with de novo damaging DNA coding mutations that identify KDM5B as a risk gene.	Pubmed	0.00537	1	0.018	0.189	1	1	KDM5B
Pubmed	26968543	Thrombospondin-4 knockout in hypertension protects small-artery endothelial function but induces aortic aneurysms.	Pubmed	0.00537	1	0.018	0.189	1	1	THBS4
Pubmed	9326305	Characterization of myelin basic protein charge microheterogeneity in developing mouse brain and in the transgenic shiverer mutant.	Pubmed	0.00537	1	0.018	0.189	1	1	MBP
Pubmed	34698771	Apolipoprotein E-Containing Lipoproteins and LRP1 Protect From NMDA-Induced Excitotoxicity Associated With Reducing Œ±2-Macroglobulin in M√ºller Glia.	Pubmed	0.00537	1	0.018	0.189	1	1	LRP1
Pubmed	15560839	Molecular analyses of the candidate tumor suppressor gene, PLAGL1, in benign and malignant salivary gland tumors.	Pubmed	0.00537	1	0.018	0.189	1	1	PLAGL1
Pubmed	28592699	Lower Affinity of Isradipine for L-Type Ca2+ Channels during Substantia Nigra Dopamine Neuron-Like Activity: Implications for Neuroprotection in Parkinson's Disease.	Pubmed	0.00537	1	0.018	0.189	1	1	CACNA1D
Pubmed	24253898	Silencing MAP3K1 expression through RNA interference enhances paclitaxel-induced cell cycle arrest in human breast cancer cells.	Pubmed	0.00537	1	0.018	0.189	1	1	MAP3K1
Pubmed	14718298	Novel mutations in the cellular retinaldehyde-binding protein gene (RLBP1) associated with retinitis punctata albescens: evidence of interfamilial genetic heterogeneity and fundus changes in heterozygotes.	Pubmed	0.00537	1	0.018	0.189	1	1	RLBP1
Pubmed	26259639	Pharmacological inhibition of lysosomes activates the MTORC1 signaling pathway in chondrocytes in an autophagy-independent manner.	Pubmed	0.00537	1	0.018	0.189	1	1	ATG5
Pubmed	37262978	Role of histone deacetylase 9 in human periodontal ligament stem cells autophagy in a tumour necrosis factor Œ±-induced inflammatory environment.	Pubmed	0.00537	1	0.018	0.189	1	1	HDAC9
Pubmed	8003952	Murine prosaposin: expression in the reproductive system of a gene implicated in human genetic disease.	Pubmed	0.00537	1	0.018	0.189	1	1	PSAP
Pubmed	17517695	The testis anion transporter 1 (Slc26a8) is required for sperm terminal differentiation and male fertility in the mouse.	Pubmed	0.00537	1	0.018	0.189	1	1	SLC26A8
Pubmed	20229169	PSK may suppress CD57(+) T cells to improve survival of advanced gastric cancer patients.	Pubmed	0.00537	1	0.018	0.189	1	1	B3GAT1
Pubmed	18194421	A unique function for LRP-1: a component of a two-receptor system mediating specific endocytosis of plasma-derived factor V by megakaryocytes.	Pubmed	0.00537	1	0.018	0.189	1	1	LRP1
Pubmed	24028396	Murine mast cells secrete and respond to interleukin-33.	Pubmed	0.00537	1	0.018	0.189	1	1	IL33
Pubmed	22537152	Expression and prognostic significance of CIP2A mRNA in hepatocellular carcinoma and nontumoral liver tissues.	Pubmed	0.00537	1	0.018	0.189	1	1	CIP2A
Pubmed	24986741	Progression of diet induced nonalcoholic steatohepatitis is accompanied by increased expression of Kruppel-like-factor 10 in mice.	Pubmed	0.00537	1	0.018	0.189	1	1	KLF10
Pubmed	23609145	Inhibition of the proton-coupled folate transporter (PCFT-SLC46A1) by bicarbonate and other anions.	Pubmed	0.00537	1	0.018	0.189	1	1	SLC46A1
Pubmed	27013658	Inactivation of Tm6sf2, a Gene Defective in Fatty Liver Disease, Impairs Lipidation but Not Secretion of Very Low Density Lipoproteins.	Pubmed	0.00537	1	0.018	0.189	1	1	TM6SF2
Pubmed	23384565	A novel and functional variant within the ATG5 gene promoter in sporadic Parkinson's disease.	Pubmed	0.00537	1	0.018	0.189	1	1	ATG5
Pubmed	2901913	A human protein specific for the immunoglobulin octamer DNA motif contains a functional homeobox domain.	Pubmed	0.00537	1	0.018	0.189	1	1	POU2F2
Pubmed	9987012	Enhanced synaptic transmission and reduced threshold for LTP induction in fyn-transgenic mice.	Pubmed	0.00537	1	0.018	0.189	1	1	FYN
Pubmed	28123935	Deletion of histone deacetylase 3 in adult beta cells improves glucose tolerance via increased insulin secretion.	Pubmed	0.00537	1	0.018	0.189	1	1	HDAC3
Pubmed	15474385	The ANKH gene and familial calcium pyrophosphate dihydrate deposition disease.	Pubmed	0.00537	1	0.018	0.189	1	1	ANKH
Pubmed	24468584	Impact of genetic polymorphisms on the pathogenesis of idiopathic achalasia: Association with IL33 gene variant.	Pubmed	0.00537	1	0.018	0.189	1	1	IL33
Pubmed	28970512	Multiple regulatory mechanisms of the biological function of NRF3 (NFE2L3) control cancer cell proliferation.	Pubmed	0.00537	1	0.018	0.189	1	1	NFE2L3
Pubmed	671037	Brain lipid composition of the shiverer mouse: (genetic defect in myelin development).	Pubmed	0.00537	1	0.018	0.189	1	1	MBP
Pubmed	10064880	MAP5 expression in proliferating neuroblasts.	Pubmed	0.00537	1	0.018	0.189	1	1	MAP1B
Pubmed	34635142	Positive feedback between lncRNA FLVCR1-AS1 and KLF10 may inhibit pancreatic cancer progression via the PTEN/AKT pathway.	Pubmed	0.00537	1	0.018	0.189	1	1	KLF10
Pubmed	30894637	Plasma ATG5 is increased in Alzheimer's disease.	Pubmed	0.00537	1	0.018	0.189	1	1	ATG5
Pubmed	22904328	KIBRA regulates aurora kinase activity and is required for precise chromosome alignment during mitosis.	Pubmed	0.00537	1	0.018	0.189	1	1	WWC1
Pubmed	22551409	Genotype-phenotype correlations in Bothnia dystrophy caused by RLBP1 gene sequence variations.	Pubmed	0.00537	1	0.018	0.189	1	1	RLBP1
Pubmed	14756569	Enzymatic mechanism of low-activity mouse alcohol dehydrogenase 2.	Pubmed	0.00537	1	0.018	0.189	1	1	ADH4
Pubmed	24721747	Methylated TRF2 associates with the nuclear matrix and serves as a potential biomarker for cellular senescence.	Pubmed	0.00537	1	0.018	0.189	1	1	TERF2
Pubmed	27216367	3-O-methyldopa levels in newborns: Result of newborn screening for aromatic l-amino-acid decarboxylase deficiency.	Pubmed	0.00537	1	0.018	0.189	1	1	DDC
Pubmed	16403819	Congenital hyperinsulinism: pancreatic [18F]fluoro-L-dihydroxyphenylalanine (DOPA) positron emission tomography and immunohistochemistry study of DOPA decarboxylase and insulin secretion.	Pubmed	0.00537	1	0.018	0.189	1	1	DDC
Pubmed	17552003	Promoter hypermethylation of CDH1, FHIT, MTAP and PLAGL1 in gastric adenocarcinoma in individuals from Northern Brazil.	Pubmed	0.00537	1	0.018	0.189	1	1	PLAGL1
Pubmed	31927083	Instrumental learning in a mouse model for obsessive-compulsive disorder: Impaired habit formation in Sapap3 mutants.	Pubmed	0.00537	1	0.018	0.189	1	1	DLGAP3
Pubmed	29409347	Fryl deficiency is associated with defective kidney development and function in mice.	Pubmed	0.00537	1	0.018	0.189	1	1	FRYL
Pubmed	27242657	Distribution and Coexistence of Myoclonus and Dystonia as Clinical Predictors of SGCE Mutation Status: A Pilot Study.	Pubmed	0.00537	1	0.018	0.189	1	1	SGCE
Pubmed	25800888	Genetic Association Between KIBRA Polymorphism and Alzheimer's Disease with in a Japanese Population.	Pubmed	0.00537	1	0.018	0.189	1	1	WWC1
Pubmed	29111742	Increased Post-Translational Lysine Acetylation of Myelin Basic Protein Is Associated with Peak Neurological Disability in a Mouse Experimental Autoimmune Encephalomyelitis Model of Multiple Sclerosis.	Pubmed	0.00537	1	0.018	0.189	1	1	MBP
Pubmed	26992229	Downregulation of the stress-induced ligand ULBP1 following SV40 infection confers viral evasion from NK cell cytotoxicity.	Pubmed	0.00537	1	0.018	0.189	1	1	ULBP1
Pubmed	20147545	Reevaluation of neurodegeneration in lurcher mice: constitutive ion fluxes cause cell death with, not by, autophagy.	Pubmed	0.00537	1	0.018	0.189	1	1	ATG5
Pubmed	19796667	HNK-1 (human natural killer-1) glyco-epitope is essential for normal spine morphogenesis in developing hippocampal neurons.	Pubmed	0.00537	1	0.018	0.189	1	1	B3GAT1
Pubmed	29784508	IL-33 mast cell axis is central in LL-37 induced bladder inflammation and pain in a murine interstitial cystitis model.	Pubmed	0.00537	1	0.018	0.189	1	1	IL33
Pubmed	21460214	Anchored protein kinase A recruitment of active Rac GTPase.	Pubmed	0.00537	1	0.018	0.189	1	1	AKAP11
Pubmed	7541056	Junctional region of the myelin basic protein-specific T cell receptor beta chain in mice.	Pubmed	0.00537	1	0.018	0.189	1	1	MBP
Pubmed	14672409	Molecular cloning and characterization of four isoforms of mCKLF, mouse homologues of human chemokine-like factor.	Pubmed	0.00537	1	0.018	0.189	1	1	CMTM2
Pubmed	20147565	A subpopulation of neuronal M4 muscarinic acetylcholine receptors plays a critical role in modulating dopamine-dependent behaviors.	Pubmed	0.00537	1	0.018	0.189	1	1	CHRM4
Pubmed	38052926	RNA binding protein IGF2BP2 expression is induced by stress in the heart and mediates dilated cardiomyopathy.	Pubmed	0.00537	1	0.018	0.189	1	1	IGF2BP2
Pubmed	25877470	Structural determinants of human proton-coupled folate transporter oligomerization: role of GXXXG motifs and identification of oligomeric interfaces at transmembrane domains 3 and 6.	Pubmed	0.00537	1	0.018	0.189	1	1	SLC46A1
Pubmed	37573538	Aberrant expression and regulatory role of histone deacetylase 9 in vascular endothelial cell injury in intracranial aneurysm.	Pubmed	0.00537	1	0.018	0.189	1	1	HDAC9
Pubmed	23707674	Phthalic anhydride-induced skin inflammation is augmented in KLF10-deficient mice.	Pubmed	0.00537	1	0.018	0.189	1	1	KLF10
Pubmed	30447310	Interleukin-33 gene expression and rs1342326 polymorphism in Beh√ßet's disease.	Pubmed	0.00537	1	0.018	0.189	1	1	IL33
Pubmed	34455166	A comprehensive in Silico analysis of the functional and structural impact of single nucleotide polymorphisms (SNPs) in the human IL-33 gene.	Pubmed	0.00537	1	0.018	0.189	1	1	IL33
Pubmed	16920704	Regulation of myosin V processivity by calcium at the single molecule level.	Pubmed	0.00537	1	0.018	0.189	1	1	MYO5A
Pubmed	35222391	ATG Ubiquitination Is Required for Circumsporozoite Protein to Subvert Host Innate Immunity Against Rodent Malaria Liver Stage.	Pubmed	0.00537	1	0.018	0.189	1	1	ATG5
Pubmed	15692680	Screening for CLCN5 mutation in renal calcium stone formers patients.	Pubmed	0.00537	1	0.018	0.189	1	1	CLCN5
Pubmed	28205524	Interleukin-33 produced by M2 macrophages and other immune cells contributes to Th2 immune reaction of IgG4-related disease.	Pubmed	0.00537	1	0.018	0.189	1	1	IL33
Pubmed	24576410	Specificity protein 4 (Sp4) regulates the transcription of AMPA receptor subunit GluA2 (Gria2).	Pubmed	0.00537	1	0.018	0.189	1	1	SP4
Pubmed	19913053	IL-33 is upregulated in colonocytes of ulcerative colitis.	Pubmed	0.00537	1	0.018	0.189	1	1	IL33
Pubmed	29520865	Schwann cells regulate sensory neuron gene expression before and after peripheral nerve injury.	Pubmed	0.00537	1	0.018	0.189	1	1	LRP1
Pubmed	2060627	Mutation in the sphingolipid activator protein 2 in a patient with a variant of Gaucher disease.	Pubmed	0.00537	1	0.018	0.189	1	1	PSAP
Pubmed	33456562	Group 2 innate lymphoid cells contribute to IL-33-mediated alleviation of cardiac fibrosis.	Pubmed	0.00537	1	0.018	0.189	1	1	IL33
Pubmed	27063953	Oct-1, to go or not to go? That is the PolII question.	Pubmed	0.00537	1	0.018	0.189	1	1	POU2F1
Pubmed	27693508	Systemic Analysis of Atg5-Null Mice Rescued from Neonatal Lethality by Transgenic ATG5 Expression in Neurons.	Pubmed	0.00537	1	0.018	0.189	1	1	ATG5
Pubmed	20363298	Identification of a FOXA-dependent enhancer of human alcohol dehydrogenase 4 (ADH4).	Pubmed	0.00537	1	0.018	0.189	1	1	ADH4
Pubmed	16257185	Collagen type IX and HNK-1 epitope in tears of patients with pseudoexfoliation syndrome.	Pubmed	0.00537	1	0.018	0.189	1	1	B3GAT1
Pubmed	22213272	Argininosuccinate synthase conditions the response to acute and chronic ethanol-induced liver injury in mice.	Pubmed	0.00537	1	0.018	0.189	1	1	ASS1
Pubmed	34299063	Regulatory T Cells Exhibit Interleukin-33-Dependent Migratory Behavior during Skin Barrier Disruption.	Pubmed	0.00537	1	0.018	0.189	1	1	IL33
Pubmed	25393931	Methylation of NKG2D ligands contributes to immune system evasion in acute myeloid leukemia.	Pubmed	0.00537	1	0.018	0.189	1	1	ULBP1
Pubmed	22190018	Frequent deletions of JARID2 in leukemic transformation of chronic myeloid malignancies.	Pubmed	0.00537	1	0.018	0.189	1	1	JARID2
Pubmed	9602200	X-linked recessive nephrolithiasis: presentation and diagnosis in children.	Pubmed	0.00537	1	0.018	0.189	1	1	CLCN5
Pubmed	9927333	Inhibition of Zac1, a new gene differentially expressed in the anterior pituitary, increases cell proliferation.	Pubmed	0.00537	1	0.018	0.189	1	1	PLAGL1
Pubmed	28855579	Expression of IL-33 in ocular surface epithelium induces atopic keratoconjunctivitis with activation of group 2 innate lymphoid cells in mice.	Pubmed	0.00537	1	0.018	0.189	1	1	IL33
Pubmed	26895070	Genomic variants in the ASS1 gene, involved in the nitric oxide biosynthesis and signaling pathway, predict hydroxyurea treatment efficacy in compound sickle cell disease/Œ≤-thalassemia patients.	Pubmed	0.00537	1	0.018	0.189	1	1	ASS1
Pubmed	11285265	alpha 1D (Cav1.3) subunits can form l-type Ca2+ channels activating at negative voltages.	Pubmed	0.00537	1	0.018	0.189	1	1	CACNA1D
Pubmed	24027027	Down-regulation of autophagy-related protein 5 (ATG5) contributes to the pathogenesis of early-stage cutaneous melanoma.	Pubmed	0.00537	1	0.018	0.189	1	1	ATG5
Pubmed	1713650	Sodium channel density in hypomyelinated brain increased by myelin basic protein gene deletion.	Pubmed	0.00537	1	0.018	0.189	1	1	MBP
Pubmed	26811463	Dysbiosis-induced IL-33 contributes to impaired antiviral immunity in the genital mucosa.	Pubmed	0.00537	1	0.018	0.189	1	1	IL33
Pubmed	25016212	Suppression of glia maturation factor expression prevents 1-methyl-4-phenylpyridinium (MPP‚Å∫)-induced loss of mesencephalic dopaminergic neurons.	Pubmed	0.00537	1	0.018	0.189	1	1	GMFB
Pubmed	16415865	Selective elimination of glutamatergic synapses on striatopallidal neurons in Parkinson disease models.	Pubmed	0.00537	1	0.018	0.189	1	1	CACNA1D
Pubmed	26101216	GMFŒ≤ controls branched actin content and lamellipodial retraction in fibroblasts.	Pubmed	0.00537	1	0.018	0.189	1	1	GMFB
Pubmed	22011848	Thrombospondin-4 polymorphism (A387P) predicts cardiovascular risk in postinfarction patients with high HDL cholesterol and C-reactive protein levels.	Pubmed	0.00537	1	0.018	0.189	1	1	THBS4
Pubmed	33891940	Novel small molecular inhibitor of Pit-Oct-Unc transcription factor 1 suppresses hepatocellular carcinoma cell proliferation.	Pubmed	0.00537	1	0.018	0.189	1	1	POU2F1
Pubmed	22189043	Interleukin-33 upregulation in peripheral leukocytes and CNS of multiple sclerosis patients.	Pubmed	0.00537	1	0.018	0.189	1	1	IL33
Pubmed	1713665	Targeted disruption of a human interferon-inducible gene detected by secretion of human growth hormone.	Pubmed	0.00537	1	0.018	0.189	1	1	IFI6
Pubmed	33420223	FAK regulates IL-33 expression by controlling chromatin accessibility at c-Jun motifs.	Pubmed	0.00537	1	0.018	0.189	1	1	IL33
Pubmed	28472301	New gain-of-function mutation shows CACNA1D as recurrently mutated gene in autism spectrum disorders and epilepsy.	Pubmed	0.00537	1	0.018	0.189	1	1	CACNA1D
Pubmed	11106564	Reduced heparan sulfate accumulation in enterocytes contributes to protein-losing enteropathy in a congenital disorder of glycosylation.	Pubmed	0.00537	1	0.018	0.189	1	1	ALG6
Pubmed	26464716	Genetic variants of OCT1 influence glycemic response to metformin in Han Chinese patients with type-2 diabetes mellitus in Shanghai.	Pubmed	0.00537	1	0.018	0.189	1	1	POU2F1
Pubmed	20628553	Histone deacetylase 3 depletion in osteo/chondroprogenitor cells decreases bone density and increases marrow fat.	Pubmed	0.00537	1	0.018	0.189	1	1	HDAC3
Pubmed	23276884	The DOPA decarboxylase (DDC) gene is associated with alerting attention.	Pubmed	0.00537	1	0.018	0.189	1	1	DDC
Pubmed	25656173	KIBRA genetic polymorphism and cognitive dysfunction in depression.	Pubmed	0.00537	1	0.018	0.189	1	1	WWC1
Pubmed	19371039	Synthesis and biological activity of a novel series of 6-substituted thieno[2,3-d]pyrimidine antifolate inhibitors of purine biosynthesis with selectivity for high affinity folate receptors over the reduced folate carrier and proton-coupled folate transporter for cellular entry.	Pubmed	0.00537	1	0.018	0.189	1	1	SLC46A1
Pubmed	12515621	[Significance of cytokeratin gene (CK-20 mRNA) expression in metastatic lymph nodes in colon carcinoma patients].	Pubmed	0.00537	1	0.018	0.189	1	1	KRT20
Pubmed	19385666	Myelin basic protein binds to and inhibits the fibrillar assembly of Abeta42 in vitro.	Pubmed	0.00537	1	0.018	0.189	1	1	MBP
Pubmed	24428215	Identification of a novel mutation in the CLCN5 gene in a Chinese family with Dent-1 disease.	Pubmed	0.00537	1	0.018	0.189	1	1	CLCN5
Pubmed	32473999	Melatonin ameliorates pressure overload-induced cardiac hypertrophy by attenuating Atg5-dependent autophagy and activating the Akt/mTOR pathway.	Pubmed	0.00537	1	0.018	0.189	1	1	ATG5
Pubmed	21433257	Proteopedia entry: HMG-CoA reductase.	Pubmed	0.00537	1	0.018	0.189	1	1	HMGCR
Pubmed	28448657	Association Between SLC16A5 Genetic Variation and Cisplatin-Induced Ototoxic Effects in Adult Patients With Testicular Cancer.	Pubmed	0.00537	1	0.018	0.189	1	1	SLC16A5
Pubmed	17409239	Plasma membrane Ca2+ ATPase 2 contributes to short-term synapse plasticity at the parallel fiber to Purkinje neuron synapse.	Pubmed	0.00537	1	0.018	0.189	1	1	ATP2B2
Pubmed	30535804	De novo and inherited loss-of-function variants of ATP2B2 are associated with rapidly progressive hearing impairment.	Pubmed	0.00537	1	0.018	0.189	1	1	ATP2B2
Pubmed	31810599	dsRNA induces IL-33 promoter activity through TLR3-EGFR-IRF3 pathway in normal human epidermal keratinocytes.	Pubmed	0.00537	1	0.018	0.189	1	1	IL33
Pubmed	1385409	Skeletal muscle and brain isoforms of a beta-subunit of human voltage-dependent calcium channels are encoded by a single gene.	Pubmed	0.00537	1	0.018	0.189	1	1	CACNB1
Pubmed	10903450	Identification of a novel silencer that regulates the myelin basic protein gene in neural cells.	Pubmed	0.00537	1	0.018	0.189	1	1	MBP
Pubmed	26922828	TGF-beta-induced early gene-1 overexpression promotes oxidative stress protection and actin cytoskeleton rearrangement in human skin fibroblasts.	Pubmed	0.00537	1	0.018	0.189	1	1	KLF10
Pubmed	19359385	Insulin stimulates the expression of carbohydrate response element binding protein (ChREBP) by attenuating the repressive effect of Pit-1, Oct-1/Oct-2, and Unc-86 homeodomain protein octamer transcription factor-1.	Pubmed	0.00537	1	0.018	0.189	1	1	POU2F1
Pubmed	11336692	Age-dependent T cell tolerance and autoimmunity to myelin basic protein.	Pubmed	0.00537	1	0.018	0.189	1	1	MBP
Pubmed	8544862	Purification of immunologically active recombinant 21.5 kDa isoform of human myelin basic protein.	Pubmed	0.00537	1	0.018	0.189	1	1	MBP
Pubmed	11566887	The role of the -50 region of the human gamma-globin gene in switching.	Pubmed	0.00537	1	0.018	0.189	1	1	KLF1
Pubmed	22614877	Genetics and expression analysis of the specificity protein 4 gene (SP4) in patients with Alzheimer's disease and frontotemporal lobar degeneration.	Pubmed	0.00537	1	0.018	0.189	1	1	SP4
Pubmed	18991950	Protein kinases and addiction.	Pubmed	0.00537	1	0.018	0.189	1	1	FYN
Pubmed	35177471	Molecular basis of force-pCa relation in MYL2 cardiomyopathy mice: Role of the super-relaxed state of myosin.	Pubmed	0.00537	1	0.018	0.189	1	1	MYL2
Pubmed	34578904	Metabolome Characteristics of Liver Autophagy Deficiency under Starvation Conditions in Infancy.	Pubmed	0.00537	1	0.018	0.189	1	1	ATG5
Pubmed	22362893	Thrombospondin-4 regulates fibrosis and remodeling of the myocardium in response to pressure overload.	Pubmed	0.00537	1	0.018	0.189	1	1	THBS4
Pubmed	37909764	The nonstructural protein 1 of respiratory syncytial virus hijacks host mitophagy as a novel mitophagy receptor to evade the type I IFN response in HEp-2 cells.	Pubmed	0.00537	1	0.018	0.189	1	1	ATG5
Pubmed	32035136	Inactivation of cysteine 674 in the SERCA2 accelerates experimental aortic aneurysm.	Pubmed	0.00537	1	0.018	0.189	1	1	ATP2A2
Pubmed	28196763	IL-33 dysregulates regulatory T cells and impairs established immunologic tolerance in the lungs.	Pubmed	0.00537	1	0.018	0.189	1	1	IL33
Pubmed	15811249	Pharmacogenetic study of statin therapy and cholesterol reduction.	Pubmed	0.00537	1	0.018	0.189	1	1	HMGCR
Pubmed	11578877	Expression pattern of Zac1 mouse gene, a new zinc-finger protein that regulates apoptosis and cellular cycle arrest, in both adult brain and along development.	Pubmed	0.00537	1	0.018	0.189	1	1	PLAGL1
Pubmed	27572936	Ultrasound-targeted microbubble destruction of calcium channel subunit¬†Œ± 1D siRNA inhibits breast cancer via G¬†protein-coupled receptor 30.	Pubmed	0.00537	1	0.018	0.189	1	1	CACNA1D
Pubmed	20691807	The human papillomavirus-16 (HPV-16) oncoprotein E7 conjugates with and mediates the role of the transforming growth factor-beta inducible early gene 1 (TIEG1) in apoptosis.	Pubmed	0.00537	1	0.018	0.189	1	1	KLF10
Pubmed	22832923	Primary polydipsia, but not accumulated ceramide, causes lethal renal damage in saposin D-deficient mice.	Pubmed	0.00537	1	0.018	0.189	1	1	PSAP
Pubmed	28229249	ADCY5-related dyskinesia presenting as familial myoclonus-dystonia.	Pubmed	0.00537	1	0.018	0.189	1	1	ADCY5
Pubmed	32952123	The osteoporosis susceptible SNP rs4325274 remotely regulates the SOX6 gene through enhancers.	Pubmed	0.00537	1	0.018	0.189	1	1	SOX6
Pubmed	34948083	The Paradigm Change of IL-33 in Vascular Biology.	Pubmed	0.00537	1	0.018	0.189	1	1	IL33
Pubmed	24501351	Innervation by a GABAergic neuron depresses spontaneous release in glutamatergic neurons and unveils the clamping phenotype of synaptotagmin-1.	Pubmed	0.00537	1	0.018	0.189	1	1	SYT1
Pubmed	12068296	Truncating mutations of RB1CC1 in human breast cancer.	Pubmed	0.00537	1	0.018	0.189	1	1	RB1CC1
Pubmed	22047666	Mutations in PMCA2 and hereditary deafness: a molecular analysis of the pump defect.	Pubmed	0.00537	1	0.018	0.189	1	1	ATP2B2
Pubmed	17301180	The role of physiological afferent nerve activity during in vivo maturation of the calyx of Held synapse.	Pubmed	0.00537	1	0.018	0.189	1	1	CACNA1D
Pubmed	26151896	Duplications in RB1CC1 are associated with schizophrenia; identification in large European sample sets.	Pubmed	0.00537	1	0.018	0.189	1	1	RB1CC1
Pubmed	37393839	Biological effects of IL-33/ST2 axis on oral diseases: autoimmune diseases and periodontal diseases.	Pubmed	0.00537	1	0.018	0.189	1	1	IL33
Pubmed	14559251	Changes in Ca2+ handling in adult MG29-deficient skeletal muscle.	Pubmed	0.00537	1	0.018	0.189	1	1	SYPL2
Pubmed	23685559	Bone marrow-derived Kruppel-like factor 10 controls reendothelialization in response to arterial injury.	Pubmed	0.00537	1	0.018	0.189	1	1	KLF10
Pubmed	28244854	Overexpression of Hepatocyte Cell Adhesion Molecule (hepaCAM) Inhibits the Proliferation, Migration, and Invasion in Colorectal Cancer Cells.	Pubmed	0.00537	1	0.018	0.189	1	1	HEPACAM
Pubmed	31002600	IL-33 in Tumor Immunity: Nothing to Sneeze At.	Pubmed	0.00537	1	0.018	0.189	1	1	IL33
Pubmed	24768767	GARNL1, a major RalGAP Œ± subunit in skeletal muscle, regulates insulin-stimulated RalA activation and GLUT4 trafficking via interaction with 14-3-3 proteins.	Pubmed	0.00537	1	0.018	0.189	1	1	RALGAPA1
Pubmed	16354915	Few CaV1.3 channels regulate the exocytosis of a synaptic vesicle at the hair cell ribbon synapse.	Pubmed	0.00537	1	0.018	0.189	1	1	CACNA1D
Pubmed	28229220	Overexpression of HepaCAM inhibits bladder cancer cell proliferation and viability through the AKT/FoxO pathway.	Pubmed	0.00537	1	0.018	0.189	1	1	HEPACAM
Pubmed	8205612	A putative novel class of animal lectins in the secretory pathway homologous to leguminous lectins.	Pubmed	0.00537	1	0.018	0.189	1	1	LMAN1
Pubmed	28461697	Exocytosis-related genes and response to methylphenidate treatment in adults with ADHD.	Pubmed	0.00537	1	0.018	0.189	1	1	SYT1
Pubmed	24695318	Both the C1 domain and a basic amino acid cluster at the C-terminus are important for the neurite and branch induction ability of DGKŒ≤.	Pubmed	0.00537	1	0.018	0.189	1	1	DGKB
Pubmed	24297365	Myoclonus-dystonia and epilepsy in a family with a novel epsilon-sarcoglycan mutation.	Pubmed	0.00537	1	0.018	0.189	1	1	SGCE
Pubmed	23997112	Impairment of Atg5-dependent autophagic flux promotes paraquat- and MPP‚Å∫-induced apoptosis but not rotenone or 6-hydroxydopamine toxicity.	Pubmed	0.00537	1	0.018	0.189	1	1	ATG5
Pubmed	19118543	Functions of Fyn kinase in the completion of meiosis in mouse oocytes.	Pubmed	0.00537	1	0.018	0.189	1	1	FYN
Pubmed	25608532	Identification of Tyr residues that enhance folate substrate binding and constrain oscillation of the proton-coupled folate transporter (PCFT-SLC46A1).	Pubmed	0.00537	1	0.018	0.189	1	1	SLC46A1
Pubmed	30858177	Substitutions that lock and unlock the proton-coupled folate transporter (PCFT-SLC46A1) in an inward-open conformation.	Pubmed	0.00537	1	0.018	0.189	1	1	SLC46A1
Pubmed	34397818	Diagnostic accuracy of interleukin-33 for tuberculous pleural effusion: A systematic review and meta-analysis.	Pubmed	0.00537	1	0.018	0.189	1	1	IL33
Pubmed	6883178	The lidgap defect in mice: update and hypotheses.	Pubmed	0.00537	1	0.018	0.189	1	1	MAP3K1
Pubmed	22106414	Down-regulation of the transcription factor ZAC1 upon pre- and postconditioning protects against I/R injury in the mouse myocardium.	Pubmed	0.00537	1	0.018	0.189	1	1	PLAGL1
Pubmed	33662368	Optimal human pathogenic TH2 cell effector function requires local epithelial cytokine signaling.	Pubmed	0.00537	1	0.018	0.189	1	1	IL33
Pubmed	22663768	Anergy in CD4 memory T lymphocytes. II. Abrogation of TCR-induced formation of membrane signaling complexes.	Pubmed	0.00537	1	0.018	0.189	1	1	FYN
Pubmed	36705466	Cip2a induces arginine biosynthesis and promotes tumor progression in non-small cell lung cancer.	Pubmed	0.00537	1	0.018	0.189	1	1	CIP2A
Pubmed	12890513	Neurological phenotype and synaptic function in mice lacking the CaV1.3 alpha subunit of neuronal L-type voltage-dependent Ca2+ channels.	Pubmed	0.00537	1	0.018	0.189	1	1	CACNA1D
Pubmed	17230465	Myoclonus-dystonia syndrome with severe depression is caused by an exon-skipping mutation in the epsilon-sarcoglycan gene.	Pubmed	0.00537	1	0.018	0.189	1	1	SGCE
Pubmed	27809283	Effect of High-Carbohydrate Diet on Plasma Metabolome in Mice with Mitochondrial Respiratory Chain Complex III Deficiency.	Pubmed	0.00537	1	0.018	0.189	1	1	BCS1L
Pubmed	40801641	Identification of CaVŒ≤1 Isoforms Required for Neuromuscular Junction Formation and Maintenance.	Pubmed	0.00537	1	0.018	0.189	1	1	CACNB1
Pubmed	36102299	Identification of a novel MAP3K1 variant in a family with 46, XY DSD and partial growth hormone deficiency.	Pubmed	0.00537	1	0.018	0.189	1	1	MAP3K1
Pubmed	15233402	8302A/C and (TTA)n polymorphisms in the HMG-CoA reductase gene may be associated with some plasma lipid metabolic phenotypes in patients with coronary heart disease.	Pubmed	0.00537	1	0.018	0.189	1	1	HMGCR
Pubmed	26993267	Improving diagnosis and broadening the phenotypes in early-onset seizure and severe developmental delay disorders through gene panel analysis.	Pubmed	0.00537	1	0.018	0.189	1	1	SCN2A
Pubmed	31918669	Case report: discovery of 2 gene variants for aromatic L-amino acid decarboxylase deficiency in 2 African American siblings.	Pubmed	0.00537	1	0.018	0.189	1	1	DDC
Pubmed	28521777	CIP2A mediates fibronectin-induced bladder cancer cell proliferation by stabilizing Œ≤-catenin.	Pubmed	0.00537	1	0.018	0.189	1	1	CIP2A
Pubmed	36717540	The Sapap3-/- mouse reconsidered as a comorbid model expressing a spectrum of pathological repetitive behaviours.	Pubmed	0.00537	1	0.018	0.189	1	1	DLGAP3
Pubmed	30209975	Thyroid hormone (T3) stimulates brown adipose tissue activation via mitochondrial biogenesis and MTOR-mediated mitophagy.	Pubmed	0.00537	1	0.018	0.189	1	1	ATG5
Pubmed	20943778	Autosomal recessive mental retardation, deafness, ankylosis, and mild hypophosphatemia associated with a novel ANKH mutation in a consanguineous family.	Pubmed	0.00537	1	0.018	0.189	1	1	ANKH
Pubmed	36672945	KIBRA Gene Variant Is Associated with Ability in Chess and Science.	Pubmed	0.00537	1	0.018	0.189	1	1	WWC1
Pubmed	23321058	S250F variant associated with aromatic amino acid decarboxylase deficiency: molecular defects and intracellular rescue by pyridoxine.	Pubmed	0.00537	1	0.018	0.189	1	1	DDC
Pubmed	10783264	Cloning and chromosomal mapping of human glucuronyltransferase involved in biosynthesis of the HNK-1 carbohydrate epitope.	Pubmed	0.00537	1	0.018	0.189	1	1	B3GAT1
Pubmed	17521824	A novel role for Fyn: change in sphere formation ability in murine embryonic stem cells.	Pubmed	0.00537	1	0.018	0.189	1	1	FYN
Pubmed	10373326	Characterization of novel promoter and enhancer elements of the mouse homologue of the Dent disease gene, CLCN5, implicated in X-linked hereditary nephrolithiasis.	Pubmed	0.00537	1	0.018	0.189	1	1	CLCN5
Pubmed	27463962	Role of LRP-1 in cancer cell migration in 3-dimensional collagen matrix.	Pubmed	0.00537	1	0.018	0.189	1	1	LRP1
Pubmed	28000059	Interleukin-33 Expression does not Correlate with Survival of Gastric Cancer Patients.	Pubmed	0.00537	1	0.018	0.189	1	1	IL33
Pubmed	15946973	Proton modulation of recombinant GABA(A) receptors: influence of GABA concentration and the beta subunit TM2-TM3 domain.	Pubmed	0.00537	1	0.018	0.189	1	1	GABRE
Pubmed	9060467	Rapid plasma membrane anchoring of newly synthesized p59fyn: selective requirement for NH2-terminal myristoylation and palmitoylation at cysteine-3.	Pubmed	0.00537	1	0.018	0.189	1	1	FYN
Pubmed	24116703	Emerging role of interleukin-33 in autoimmune diseases.	Pubmed	0.00537	1	0.018	0.189	1	1	IL33
Pubmed	19805512	Alternative splicing modulates autoinhibition and SH3 accessibility in the Src kinase Fyn.	Pubmed	0.00537	1	0.018	0.189	1	1	FYN
Pubmed	23383345	Cancerous inhibitor of protein phosphatase 2A mediates bortezomib-induced autophagy in hepatocellular carcinoma independent of proteasome.	Pubmed	0.00537	1	0.018	0.189	1	1	CIP2A
Pubmed	10832746	2-Methylbutyryl-coenzyme A dehydrogenase deficiency: a new inborn error of L-isoleucine metabolism.	Pubmed	0.00537	1	0.018	0.189	1	1	ACADSB
Pubmed	9084408	An mRNA encoding a putative GABA-gated chloride channel is expressed in the human cardiac conduction system.	Pubmed	0.00537	1	0.018	0.189	1	1	GABRE
Pubmed	16595652	Phosphatidylinositol phosphates as co-activators of Ca2+ binding to C2 domains of synaptotagmin 1.	Pubmed	0.00537	1	0.018	0.189	1	1	SYT1
Pubmed	16568086	MEKK1 controls matrix degradation and tumor cell dissemination during metastasis of polyoma middle-T driven mammary cancer.	Pubmed	0.00537	1	0.018	0.189	1	1	MAP3K1
Pubmed	23321073	Fyn deficiency promotes a preferential increase in subcutaneous adipose tissue mass and decreased visceral adipose tissue inflammation.	Pubmed	0.00537	1	0.018	0.189	1	1	FYN
Pubmed	26523681	Base Flipping by MTERF1 Can Accommodate Multiple Conformations and Occurs in a Stepwise Fashion.	Pubmed	0.00537	1	0.018	0.189	1	1	MTERF1
Pubmed	8640556	Vacuolar myelopathy in transgenic mice expressing human immunodeficiency virus type 1 proteins under the regulation of the myelin basic protein gene promoter.	Pubmed	0.00537	1	0.018	0.189	1	1	MBP
Pubmed	9745041	Characterization of the mouse TGFbeta-inducible early gene (TIEG): conservation of exon and transcriptional regulatory sequences with evidence of additional transcripts.	Pubmed	0.00537	1	0.018	0.189	1	1	KLF10
Pubmed	25164669	Inhibition of adenylyl cyclase type 5 prevents L-DOPA-induced dyskinesia in an animal model of Parkinson's disease.	Pubmed	0.00537	1	0.018	0.189	1	1	ADCY5
Pubmed	24237698	The intracellular cargo receptor ERGIC-53 is required for the production of infectious arenavirus, coronavirus, and filovirus particles.	Pubmed	0.00537	1	0.018	0.189	1	1	LMAN1
Pubmed	37597609	Acute administration of the NMDA receptor antagonists ketamine and MK-801 reveals dysregulation of glutamatergic signalling and sensorimotor gating in the Sapap3 knockout mouse model of compulsive-like behaviour.	Pubmed	0.00537	1	0.018	0.189	1	1	DLGAP3
Pubmed	19783621	N terminus of type 5 adenylyl cyclase scaffolds Gs heterotrimer.	Pubmed	0.00537	1	0.018	0.189	1	1	ADCY5
Pubmed	15014031	Expression of N-acetylglucosaminyltransferase v is associated with prognosis and histology in non-small cell lung cancers.	Pubmed	0.00537	1	0.018	0.189	1	1	MGAT5
Pubmed	19492039	Unc5B interacts with FLRT3 and Rnd1 to modulate cell adhesion in Xenopus embryos.	Pubmed	0.00537	1	0.018	0.189	1	1	UNC5D
Pubmed	20691777	Mutation in erythroid specific transcription factor KLF1 causes Hereditary Spherocytosis in the Nan hemolytic anemia mouse model.	Pubmed	0.00537	1	0.018	0.189	1	1	KLF1
Pubmed	29193102	Two novel mutations in KLF1 were identified in Chinese individuals with In(Lu) phenotype.	Pubmed	0.00537	1	0.018	0.189	1	1	KLF1
Pubmed	22505640	Phospholamban ablation in hearts expressing the high affinity SERCA2b isoform normalizes global Ca¬≤‚Å∫ homeostasis but not Ca¬≤‚Å∫-dependent hypertrophic signaling.	Pubmed	0.00537	1	0.018	0.189	1	1	ATP2A2
Pubmed	31965002	The ubiquitin ligase HERC1 regulates cell migration via RAF-dependent regulation of MKK3/p38 signaling.	Pubmed	0.00537	1	0.018	0.189	1	1	HERC1
Pubmed	28111830	Mutations in the Human Argininosuccinate Synthetase (ASS1) Gene, Impact on Patients, Common Changes, and Structural Considerations.	Pubmed	0.00537	1	0.018	0.189	1	1	ASS1
Pubmed	16049176	Region-specific myelin pathology in mice lacking the golli products of the myelin basic protein gene.	Pubmed	0.00537	1	0.018	0.189	1	1	MBP
Pubmed	25343306	The proline-rich region of 18.5 kDa myelin basic protein binds to the SH3-domain of Fyn tyrosine kinase with the aid of an upstream segment to form a dynamic complex in¬†vitro.	Pubmed	0.00537	1	0.018	0.189	1	1	MBP
Pubmed	27425640	Microtubule-associated protein 1B (MAP1B)-deficient neurons show structural presynaptic deficiencies in vitro and altered presynaptic physiology.	Pubmed	0.00537	1	0.018	0.189	1	1	MAP1B
Pubmed	30692522	Induction of 3-hydroxy-3-methylglutaryl-CoA reductase mediates statin resistance in breast cancer cells.	Pubmed	0.00537	1	0.018	0.189	1	1	HMGCR
Pubmed	32374262	Cryo-EM structures and functional properties of CALHM channels of the human placenta.	Pubmed	0.00537	1	0.018	0.189	1	1	CALHM4
Pubmed	31064983	Pancreatic islet chromatin accessibility and conformation reveals distal enhancer networks of type 2 diabetes risk.	Pubmed	0.00537	1	0.018	0.189	1	1	IGF2BP2
Pubmed	12417306	Apoptosis-specific protein (ASP 45 kDa) is distinct from human Apg5, the homologue of the yeast autophagic gene apg5.	Pubmed	0.00537	1	0.018	0.189	1	1	ATG5
Pubmed	20460353	Two new mutations at ERGIC-53 gene in a Turkish family.	Pubmed	0.00537	1	0.018	0.189	1	1	LMAN1
Pubmed	17386050	SCN2A mutations and benign familial neonatal-infantile seizures: the phenotypic spectrum.	Pubmed	0.00537	1	0.018	0.189	1	1	SCN2A
Pubmed	11350923	Suppression of inflammatory and neuropathic pain symptoms in mice lacking the N-type Ca2+ channel.	Pubmed	0.00537	1	0.018	0.189	1	1	CACNA1B
Pubmed	20869432	Oxidative modification to LDL receptor-related protein 1 in hippocampus from subjects with Alzheimer disease: implications for AŒ≤ accumulation in AD brain.	Pubmed	0.00537	1	0.018	0.189	1	1	LRP1
Pubmed	27339171	A New Model to Study the Role of Arachidonic Acid in Colon Cancer Pathophysiology.	Pubmed	0.00537	1	0.018	0.189	1	1	FADS1
Pubmed	22096575	SERCA2 regulates non-CF and CF airway epithelial cell response to ozone.	Pubmed	0.00537	1	0.018	0.189	1	1	ATP2A2
Pubmed	12707589	Familial calcium pyrophosphate dihydrate deposition disease and the ANKH gene.	Pubmed	0.00537	1	0.018	0.189	1	1	ANKH
Pubmed	31449843	Identification of novel alternative splice variants of the human L-DOPA decarboxylase (DDC) gene in human cancer cells, using high-throughput sequencing approaches.	Pubmed	0.00537	1	0.018	0.189	1	1	DDC
Pubmed	26571131	Protective Role of the Interleukin 33 rs3939286 Gene Polymorphism in the Development of Subclinical Atherosclerosis in Rheumatoid Arthritis Patients.	Pubmed	0.00537	1	0.018	0.189	1	1	IL33
Pubmed	10409661	Abnormal cardiac structure and function in mice expressing nonphosphorylatable cardiac regulatory myosin light chain 2.	Pubmed	0.00537	1	0.018	0.189	1	1	MYL2
Pubmed	38256254	Parkinson's Disease Dementia Patients: Expression of Glia Maturation Factor in the Brain.	Pubmed	0.00537	1	0.018	0.189	1	1	GMFB
Pubmed	24633158	Systematic evaluation of coding variation identifies a candidate causal variant in TM6SF2 influencing total cholesterol and myocardial infarction risk.	Pubmed	0.00537	1	0.018	0.189	1	1	TM6SF2
Pubmed	7774591	Retroviral sequences located within an intron of the dilute gene alter dilute expression in a tissue-specific manner.	Pubmed	0.00537	1	0.018	0.189	1	1	MYO5A
Pubmed	8096198	Oct-2, although not required for early B-cell development, is critical for later B-cell maturation and for postnatal survival.	Pubmed	0.00537	1	0.018	0.189	1	1	POU2F2
Pubmed	8227066	Enhanced activation of the human histone H2B promoter by an Oct-1 variant generated by alternative splicing.	Pubmed	0.00537	1	0.018	0.189	1	1	POU2F1
Pubmed	28990091	WWC1 promotes podocyte survival via stabilizing slit diaphragm protein dendrin.	Pubmed	0.00537	1	0.018	0.189	1	1	WWC1
Pubmed	14741354	TRF2 is in neuroglial cytoplasm and induces neurite-like processes.	Pubmed	0.00537	1	0.018	0.189	1	1	TERF2
Pubmed	32675243	What ATP binding does to the Ca2+ pump and how nonproductive phosphoryl transfer is prevented in the absence of Ca2.	Pubmed	0.00537	1	0.018	0.189	1	1	ATP2A2
Pubmed	9721211	TGFbeta-inducible early gene (TIEG) also codes for early growth response alpha (EGRalpha): evidence of multiple transcripts from alternate promoters.	Pubmed	0.00537	1	0.018	0.189	1	1	KLF10
Pubmed	9782078	Strategy to sequence the 89 exons of the human LRP1 gene coding for the lipoprotein receptor related protein: identification of one expressed mutation among 48 polymorphisms.	Pubmed	0.00537	1	0.018	0.189	1	1	LRP1
Pubmed	21312222	Classical 18.5-and 21.5-kDa isoforms of myelin basic protein inhibit calcium influx into oligodendroglial cells, in contrast to golli isoforms.	Pubmed	0.00537	1	0.018	0.189	1	1	MBP
Pubmed	33901038	A De Novo Missense Variant of SCN2A: Implications and Limitations for Understanding Clinical Phenotype and Treatment Recommendations.	Pubmed	0.00537	1	0.018	0.189	1	1	SCN2A
Pubmed	20049483	ClC transporters: discoveries and challenges in defining the mechanisms underlying function and regulation of ClC-5.	Pubmed	0.00537	1	0.018	0.189	1	1	CLCN5
Pubmed	7929331	Cloning and expression of isoform 2 of the human plasma membrane Ca2+ ATPase. Functional properties of the enzyme and its splicing products.	Pubmed	0.00537	1	0.018	0.189	1	1	ATP2B2
Pubmed	37584358	Novel targets of Œ≤-TrCP cooperatively accelerate carbohydrate and fatty acid consumption.	Pubmed	0.00537	1	0.018	0.189	1	1	BTRC
Pubmed	29146996	The role of CXCR3/LRP1 cross-talk in the invasion of primary brain tumors.	Pubmed	0.00537	1	0.018	0.189	1	1	LRP1
Pubmed	25548482	Elevated free cholesterol in a p62 overexpression model of non-alcoholic steatohepatitis.	Pubmed	0.00537	1	0.018	0.189	1	1	IGF2BP2
Pubmed	24430624	Glia maturation factor deficiency suppresses 1-methyl-4-phenylpyridinium-induced oxidative stress in astrocytes.	Pubmed	0.00537	1	0.018	0.189	1	1	GMFB
Pubmed	31820077	The Impact of Interleukin (IL)-33 Gene Polymorphisms and Environmental Factors on Risk of Asthma in the Iranian Population.	Pubmed	0.00537	1	0.018	0.189	1	1	IL33
Pubmed	27148741	Identification of a Functional Risk Variant for Pemphigus Vulgaris in the ST18 Gene.	Pubmed	0.00537	1	0.018	0.189	1	1	ST18
Pubmed	28412856	Investigating the role of IL-33 in the pathogenesis of Beh√ßet's Disease.	Pubmed	0.00537	1	0.018	0.189	1	1	IL33
Pubmed	16473461	Urinary cytokeratin 20 mRNA expression has the potential to predict recurrence in superficial transitional cell carcinoma of the bladder.	Pubmed	0.00537	1	0.018	0.189	1	1	KRT20
Pubmed	7544282	Conformation of a tetradecapeptide epitope of myelin basic protein.	Pubmed	0.00537	1	0.018	0.189	1	1	MBP
Pubmed	15390016	Lack of mutations in the epsilon-sarcoglycan gene in patients with different subtypes of primary dystonias.	Pubmed	0.00537	1	0.018	0.189	1	1	SGCE
Pubmed	31340443	Interaction of Dietary Linoleic Acid and Œ±-Linolenic Acids with rs174547 in FADS1 Gene on Metabolic Syndrome Components among Vegetarians.	Pubmed	0.00537	1	0.018	0.189	1	1	FADS1
Pubmed	17363312	PLU-1 is an H3K4 demethylase involved in transcriptional repression and breast cancer cell proliferation.	Pubmed	0.00537	1	0.018	0.189	1	1	KDM5B
Pubmed	22591750	Acute encephalopathy with a novel point mutation in the SCN2A gene.	Pubmed	0.00537	1	0.018	0.189	1	1	SCN2A
Pubmed	10688844	Fetal expression of a human Agamma globin transgene rescues globin chain imbalance but not hemolysis in EKLF null mouse embryos.	Pubmed	0.00537	1	0.018	0.189	1	1	KLF1
Pubmed	25739051	Epidermal Expression and Regulation of Interleukin-33 during Homeostasis and Inflammation: Strong Species Differences.	Pubmed	0.00537	1	0.018	0.189	1	1	IL33
Pubmed	32810922	Upregulation of CIP2A in estrogen depletion-resistant breast cancer cells treated with low-dose everolimus.	Pubmed	0.00537	1	0.018	0.189	1	1	CIP2A
Pubmed	22626943	Cognition and psychopathology in myoclonus-dystonia.	Pubmed	0.00537	1	0.018	0.189	1	1	SGCE
Pubmed	6148708	Gamma-aminobutyric acid-transaminase deficiency: a newly recognized inborn error of neurotransmitter metabolism.	Pubmed	0.00537	1	0.018	0.189	1	1	ABAT
Pubmed	27956551	Recombinant Expression of the Full-length Ectodomain of LDL Receptor-related Protein 1 (LRP1) Unravels pH-dependent Conformational Changes and the Stoichiometry of Binding with Receptor-associated Protein (RAP).	Pubmed	0.00537	1	0.018	0.189	1	1	LRP1
Pubmed	25501624	Actual position of interleukin(IL)-33 in atherosclerosis and heart failure: Great Expectations or En attendant Godot?	Pubmed	0.00537	1	0.018	0.189	1	1	IL33
Pubmed	9891028	Impaired cardiac performance in heterozygous mice with a null mutation in the sarco(endo)plasmic reticulum Ca2+-ATPase isoform 2 (SERCA2) gene.	Pubmed	0.00537	1	0.018	0.189	1	1	ATP2A2
Pubmed	19214206	HECTD2 is associated with susceptibility to mouse and human prion disease.	Pubmed	0.00537	1	0.018	0.189	1	1	HECTD2
Pubmed	21713999	Psychiatric disorders, myoclonus dystonia, and the epsilon-sarcoglycan gene: a systematic review.	Pubmed	0.00537	1	0.018	0.189	1	1	SGCE
Pubmed	23963646	Low density receptor-related protein 1 (LRP1) promotes anti-inflammatory phenotype in murine macrophages.	Pubmed	0.00537	1	0.018	0.189	1	1	LRP1
Pubmed	1577490	Genetic linkage mapping of the m4 human muscarinic receptor (CHRM4).	Pubmed	0.00537	1	0.018	0.189	1	1	CHRM4
Pubmed	17171640	Prosaposin is a novel androgen-regulated gene in prostate cancer cell line LNCaP.	Pubmed	0.00537	1	0.018	0.189	1	1	PSAP
Pubmed	17363376	Myosin Va becomes a low duty ratio motor in the inhibited form.	Pubmed	0.00537	1	0.018	0.189	1	1	MYO5A
Pubmed	32484574	Knockdown of microglial Cav2.2 N-type voltage-dependent Ca2+ channel ameliorates behavioral deficits in a mouse model of Parkinson's disease.	Pubmed	0.00537	1	0.018	0.189	1	1	CACNA1B
Pubmed	3359997	Interferon response element of the human gene 6-16.	Pubmed	0.00537	1	0.018	0.189	1	1	IFI6
Pubmed	22361463	Generation of Venus reporter knock-in mice revealed MAGI-2 expression patterns in adult mice.	Pubmed	0.00537	1	0.018	0.189	1	1	MAGI2
Pubmed	17884915	The mitochondrial transcription termination factor mTERF modulates replication pausing in human mitochondrial DNA.	Pubmed	0.00537	1	0.018	0.189	1	1	MTERF1
Pubmed	22856870	Loss of BCL7A expression correlates with poor disease prognosis in patients with early-stage cutaneous T-cell lymphoma.	Pubmed	0.00537	1	0.018	0.189	1	1	BCL7A
Pubmed	15340078	Role of F-box protein betaTrcp1 in mammary gland development and tumorigenesis.	Pubmed	0.00537	1	0.018	0.189	1	1	BTRC
Pubmed	28194001	Enhancing VTA Cav1.3 L-type Ca2+ channel activity promotes cocaine and mood-related behaviors via overlapping AMPA receptor mechanisms in the nucleus accumbens.	Pubmed	0.00537	1	0.018	0.189	1	1	CACNA1D
Pubmed	7629894	Brain-specific expression of human microtubule-associated protein 1A (MAP1A) gene and its assignment to human chromosome 15.	Pubmed	0.00537	1	0.018	0.189	1	1	MAP1A
Pubmed	29074889	Unravelling pathways downstream Sox6 induction in K562 erythroid cells by proteomic analysis.	Pubmed	0.00537	1	0.018	0.189	1	1	SOX6
Pubmed	32024373	XKR6 rs7014968 SNP Increases Serum Total Cholesterol Levels and the Risk of Coronary Heart Disease and Ischemic Stroke.	Pubmed	0.00537	1	0.018	0.189	1	1	XKR6
Pubmed	8750882	Nerve growth factor-regulated properties of sensory neurones in Oct-2 null mutant mice.	Pubmed	0.00537	1	0.018	0.189	1	1	POU2F2
Pubmed	3442600	Complete amino-acid sequence and carbohydrate content of the naturally occurring glucosylceramide activator protein (A1 activator) absent from a new human Gaucher disease variant.	Pubmed	0.00537	1	0.018	0.189	1	1	PSAP
Pubmed	27026387	Genetic variant in IL-33 is associated with idiopathic recurrent miscarriage in Chinese Han population.	Pubmed	0.00537	1	0.018	0.189	1	1	IL33
Pubmed	21496869	Low-density lipoprotein receptor-related protein 1 is associated with proliferation and invasiveness in Her-2/neu and triple-negative breast carcinomas.	Pubmed	0.00537	1	0.018	0.189	1	1	LRP1
Pubmed	7689500	Differential localization by in situ hybridization of distinct keratin mRNA species during intestinal epithelial cell development and differentiation.	Pubmed	0.00537	1	0.018	0.189	1	1	KRT20
Pubmed	22649501	Common variants in MAGI2 gene are associated with increased risk for cognitive impairment in schizophrenic patients.	Pubmed	0.00537	1	0.018	0.189	1	1	MAGI2
Pubmed	23071627	Negative coupling as a mechanism for signal propagation between C2 domains of synaptotagmin I.	Pubmed	0.00537	1	0.018	0.189	1	1	SYT1
Pubmed	36597175	MiR-138-5p suppresses the progression of lung cancer by targeting SNIP1.	Pubmed	0.00537	1	0.018	0.189	1	1	SNIP1
Pubmed	12165424	Failure to find evidence for association between voltage-gated sodium channel gene SCN2A variants and febrile seizures in humans.	Pubmed	0.00537	1	0.018	0.189	1	1	SCN2A
Pubmed	29870688	Loss of ATP2A2 Allows Herpes Simplex Virus 1 Infection of a Human Epidermis Model by Disrupting Innate Immunity and¬†Barrier Function.	Pubmed	0.00537	1	0.018	0.189	1	1	ATP2A2
Pubmed	29541070	Transcription Factor KLF10 Constrains IL-17-Committed VŒ≥4+ Œ≥Œ¥ T Cells.	Pubmed	0.00537	1	0.018	0.189	1	1	KLF10
Pubmed	6256275	Niemann-Pick disease, Type C: evidence for the deficiency of an activating factor stimulating sphingomyelin and glucocerebroside degradation.	Pubmed	0.00537	1	0.018	0.189	1	1	PSAP
Pubmed	19733229	TULIP1 (RALGAPA1) haploinsufficiency with brain development delay.	Pubmed	0.00537	1	0.018	0.189	1	1	RALGAPA1
Pubmed	7711063	Cloning, sequencing and expression of two isoforms of the murine oct-1 transcription factor.	Pubmed	0.00537	1	0.018	0.189	1	1	POU2F1
Pubmed	21676538	Down-regulation of GnT-V inhibits nasopharyngeal carcinoma cell CNE-2 malignancy in vitro and in vivo.	Pubmed	0.00537	1	0.018	0.189	1	1	MGAT5
Pubmed	15585841	N-acetylglucosaminyltransferase V (Mgat5)-mediated N-glycosylation negatively regulates Th1 cytokine production by T cells.	Pubmed	0.00537	1	0.018	0.189	1	1	MGAT5
Pubmed	10603935	Influences of increased expression of the Ca2+ ATPase of the sarcoplasmic reticulum by a transgenic approach on cardiac contractility.	Pubmed	0.00537	1	0.018	0.189	1	1	ATP2A2
Pubmed	23468834	CD57 expression and cytokine production by T cells in lesional and unaffected skin from patients with psoriasis.	Pubmed	0.00537	1	0.018	0.189	1	1	B3GAT1
Pubmed	20424616	Quantitative expression analysis and prognostic significance of L-DOPA decarboxylase in colorectal adenocarcinoma.	Pubmed	0.00537	1	0.018	0.189	1	1	DDC
Pubmed	38511768	Serum autophagy-related gene 5 level in stroke patients: correlation with CD4+ T cells and cognition impairment during a 3-year follow-up.	Pubmed	0.00537	1	0.018	0.189	1	1	ATG5
Pubmed	25825243	Novel familial dilated cardiomyopathy mutation in MYL2 affects the structure and function of myosin regulatory light chain.	Pubmed	0.00537	1	0.018	0.189	1	1	MYL2
Pubmed	19805322	Differential but convergent functions of Ca2+ binding to synaptotagmin-1 C2 domains mediate neurotransmitter release.	Pubmed	0.00537	1	0.018	0.189	1	1	SYT1
Pubmed	30859582	Collagen Formation Assessed by N-Terminal Propeptide of Type 3 Procollagen Is a Heritable Trait and Is Associated With Liver Fibrosis Assessed by Magnetic Resonance Elastography.	Pubmed	0.00537	1	0.018	0.189	1	1	TM6SF2
Pubmed	19118657	Involvement of Oct-1 in the regulation of CDKN1A in response to clinically relevant doses of ionizing radiation.	Pubmed	0.00537	1	0.018	0.189	1	1	POU2F1
Pubmed	28904092	MAP1B Light Chain Modulates Synaptic Transmission via AMPA Receptor Intracellular Trapping.	Pubmed	0.00537	1	0.018	0.189	1	1	MAP1B
Pubmed	20580051	Autophagy protein ATG5 interacts transiently with the hepatitis C virus RNA polymerase (NS5B) early during infection.	Pubmed	0.00537	1	0.018	0.189	1	1	ATG5
Pubmed	23429288	CUL1 promotes trophoblast cell invasion at the maternal-fetal interface.	Pubmed	0.00537	1	0.018	0.189	1	1	CUL1
Pubmed	34599156	Epithelial argininosuccinate synthetase is dispensable for intestinal regeneration and tumorigenesis.	Pubmed	0.00537	1	0.018	0.189	1	1	ASS1
Pubmed	17301086	A homeo-paired domain-binding motif directs Myf5 expression in progenitor cells of limb muscle.	Pubmed	0.00537	1	0.018	0.189	1	1	MYF5
Pubmed	1541487	Search for MHC-associated genes in human: five new genes centromeric to HLA-DP with yet unknown functions.	Pubmed	0.00537	1	0.018	0.189	1	1	RPS18
Pubmed	33182781	Negative Regulation of the Differentiation of Flk2- CD34- LSK Hematopoietic Stem Cells by EKLF/KLF1.	Pubmed	0.00537	1	0.018	0.189	1	1	KLF1
Pubmed	27859418	Mutual epithelium-macrophage dependency in liver carcinogenesis mediated by ST18.	Pubmed	0.00537	1	0.018	0.189	1	1	ST18
Pubmed	8593696	Cardiomyopathy in transgenic myf5 mice.	Pubmed	0.00537	1	0.018	0.189	1	1	MYF5
Pubmed	36801398	HDAC3 Controls Liver Homeostasis More by Facilitating Deoxyribonucleic Acid Damage Repair than by Regulating Transcription in Hepatocytes.	Pubmed	0.00537	1	0.018	0.189	1	1	HDAC3
Pubmed	37739115	SNIP1 reduces extracellular matrix degradation and inflammation via inhibiting the NF-Œ∫B signaling pathway in osteoarthritis.	Pubmed	0.00537	1	0.018	0.189	1	1	SNIP1
Pubmed	26906074	Gene expression patterns in transgenic mouse models of hypertrophic cardiomyopathy caused by mutations in myosin regulatory light chain.	Pubmed	0.00537	1	0.018	0.189	1	1	MYL2
Pubmed	29867081	Altered hippocampal replay is associated with memory impairment in mice heterozygous for the Scn2a gene.	Pubmed	0.00537	1	0.018	0.189	1	1	SCN2A
Pubmed	30303258	Elevated levels of interleukin-33 are associated with allergic and eosinophilic asthma.	Pubmed	0.00537	1	0.018	0.189	1	1	IL33
Pubmed	8385114	Isolation and characterization of recombinant mitochondrial 4-aminobutyrate aminotransferase.	Pubmed	0.00537	1	0.018	0.189	1	1	ABAT
Pubmed	11083500	Correction of argininosuccinate synthetase (AS) deficiency in a murine model of citrullinemia with recombinant adenovirus carrying human AS cDNA.	Pubmed	0.00537	1	0.018	0.189	1	1	ASS1
Pubmed	29242581	IL-33 is induced in undifferentiated, non-dividing esophageal epithelial cells in eosinophilic esophagitis.	Pubmed	0.00537	1	0.018	0.189	1	1	IL33
Pubmed	8750830	The expression of neuronal voltage-dependent calcium channels in human cerebellum.	Pubmed	0.00537	1	0.018	0.189	1	1	CACNA1B
Pubmed	17314340	Missense mutations in the BCS1L gene as a cause of the Bj√∂rnstad syndrome.	Pubmed	0.00537	1	0.018	0.189	1	1	BCS1L
Pubmed	30535759	The MAGI2 gene polymorphism rs2160322 is associated with Graves' disease but not with Hashimoto's thyroiditis.	Pubmed	0.00537	1	0.018	0.189	1	1	MAGI2
Pubmed	7822789	Human p59fyn(T) regulates OKT3-induced calcium influx by a mechanism distinct from PIP2 hydrolysis in Jurkat T cells.	Pubmed	0.00537	1	0.018	0.189	1	1	FYN
Pubmed	11181737	Synaptotagmin I expression in mast cells of normal human tissues, systemic mast cell disease, and a human mast cell leukemia cell line.	Pubmed	0.00537	1	0.018	0.189	1	1	SYT1
Pubmed	29978954	The deletion of M4 muscarinic receptors increases motor activity in females in the dark phase.	Pubmed	0.00537	1	0.018	0.189	1	1	CHRM4
Pubmed	19117362	Jerky dystonia in children: spectrum of phenotypes and genetic testing.	Pubmed	0.00537	1	0.018	0.189	1	1	SGCE
Pubmed	27931217	LRP1 modulates the microglial immune response via regulation of JNK and NF-Œ∫B signaling pathways.	Pubmed	0.00537	1	0.018	0.189	1	1	LRP1
Pubmed	33000761	The phenotype and treatment of SCN2A-related developmental and epileptic encephalopathy.	Pubmed	0.00537	1	0.018	0.189	1	1	SCN2A
Pubmed	27255217	An autism-associated mutation in CaV1.3 channels has opposing effects on voltage- and Ca(2+)-dependent regulation.	Pubmed	0.00537	1	0.018	0.189	1	1	CACNA1D
Pubmed	24912779	The SH2 domain is crucial for function of Fyn in neuronal migration and cortical lamination.	Pubmed	0.00537	1	0.018	0.189	1	1	FYN
Pubmed	19008235	Switch 1 mutation S217A converts myosin V into a low duty ratio motor.	Pubmed	0.00537	1	0.018	0.189	1	1	MYO5A
Pubmed	30303264	Autophagy gene ATG5 knockdown upregulates apoptotic cell death during Candida albicans infection in human vaginal epithelial cells.	Pubmed	0.00537	1	0.018	0.189	1	1	ATG5
Pubmed	23805875	IL-33-responsive innate lymphoid cells are an important source of IL-13 in chronic rhinosinusitis with nasal polyps.	Pubmed	0.00537	1	0.018	0.189	1	1	IL33
Pubmed	18025833	Functional characterization of a novel missense CLCN5 mutation causing alterations in proximal tubular endocytic machinery in Dent's disease.	Pubmed	0.00537	1	0.018	0.189	1	1	CLCN5
Pubmed	17495111	The myogenic factor Myf5 supports efficient skeletal muscle regeneration by enabling transient myoblast amplification.	Pubmed	0.00537	1	0.018	0.189	1	1	MYF5
Pubmed	33481368	[Gonadal dysgenesis 46,XY DSD associated with variants in the MAP3K1 gene].	Pubmed	0.00537	1	0.018	0.189	1	1	MAP3K1
Pubmed	18387990	Isolated tumor cells and circulating CK20 mRNA in pN0 colorectal cancer patients.	Pubmed	0.00537	1	0.018	0.189	1	1	KRT20
Pubmed	27836746	TRF2 recruits ORC through TRFH domain dimerization.	Pubmed	0.00537	1	0.018	0.189	1	1	TERF2
Pubmed	34662929	Expanding the phenotypic spectrum of BCS1L-related mitochondrial disease.	Pubmed	0.00537	1	0.018	0.189	1	1	BCS1L
Pubmed	32098672	ATG5 regulates mesenchymal stem cells differentiation and mediates chemosensitivity in acute myeloid leukemia.	Pubmed	0.00537	1	0.018	0.189	1	1	ATG5
Pubmed	35057689	Research progress on the relationship between TM6SF2 rs58542926 polymorphism and non-alcoholic fatty liver disease.	Pubmed	0.00537	1	0.018	0.189	1	1	TM6SF2
Pubmed	14558096	Investigation of the role of ANKH in ankylosing spondylitis.	Pubmed	0.00537	1	0.018	0.189	1	1	ANKH
Pubmed	12803139	Hypothalamic digoxin, hemispheric chemical dominance, and Alzheimer's disease.	Pubmed	0.00537	1	0.018	0.189	1	1	HMGCR
Pubmed	26331730	The dual and opposite role of the TM6SF2-rs58542926 variant in protecting against cardiovascular disease and conferring risk for nonalcoholic fatty liver: A meta-analysis.	Pubmed	0.00537	1	0.018	0.189	1	1	TM6SF2
Pubmed	38885850	Hepatic LRP-1 plays an important role in amyloidosis in Alzheimer's disease mice: Potential role in chronic heavy alcohol feeding.	Pubmed	0.00537	1	0.018	0.189	1	1	LRP1
Pubmed	26051059	Darier disease: A fold (intertriginous) dermatosis.	Pubmed	0.00537	1	0.018	0.189	1	1	ATP2A2
Pubmed	25610877	The class I histone deacetylase inhibitor MS-275 prevents pancreatic beta cell death induced by palmitate.	Pubmed	0.00537	1	0.018	0.189	1	1	HDAC3
Pubmed	9348334	Cloning and characterization of murine glial cell-derived neurotrophic factor inducible transcription factor (MGIF).	Pubmed	0.00537	1	0.018	0.189	1	1	KLF10
Pubmed	3513483	The human argininosuccinate synthetase locus and citrullinemia.	Pubmed	0.00537	1	0.018	0.189	1	1	ASS1
Pubmed	19541629	Diminished sarco/endoplasmic reticulum Ca2+ ATPase (SERCA) expression contributes to airway remodelling in bronchial asthma.	Pubmed	0.00537	1	0.018	0.189	1	1	ATP2A2
Pubmed	20484222	Saposin C mutations in Gaucher disease patients resulting in lysosomal lipid accumulation, saposin C deficiency, but normal prosaposin processing and sorting.	Pubmed	0.00537	1	0.018	0.189	1	1	PSAP
Pubmed	38752708	FYN as an emerging biological biomarker for prognosis and potential therapeutic target in LGG.	Pubmed	0.00537	1	0.018	0.189	1	1	FYN
Pubmed	33674272	Discovery of a Novel CIP2A Variant (NOCIVA) with Clinical Relevance in Predicting TKI Resistance in Myeloid Leukemias.	Pubmed	0.00537	1	0.018	0.189	1	1	CIP2A
Pubmed	33542431	Genetic background-dependent abnormalities of the enteric nervous system and intestinal function in Kif26a-deficient mice.	Pubmed	0.00537	1	0.018	0.189	1	1	KIF26A
Pubmed	16377634	Processivity of chimeric class V myosins.	Pubmed	0.00537	1	0.018	0.189	1	1	MYO5A
Pubmed	19771558	Interactions of the NPXY microdomains of the low density lipoprotein receptor-related protein 1.	Pubmed	0.00537	1	0.018	0.189	1	1	LRP1
Pubmed	26272855	IL-33 released by alum is responsible for early cytokine production and has adjuvant properties.	Pubmed	0.00537	1	0.018	0.189	1	1	IL33
Pubmed	27642596	Polymorphism of HDAC9 Gene Is Associated with Increased Risk of Acute Coronary Syndrome in Chinese Han Population.	Pubmed	0.00537	1	0.018	0.189	1	1	HDAC9
Pubmed	23418608	The novel cytokine interleukin-33 activates acinar cell proinflammatory pathways and induces acute pancreatic inflammation in mice.	Pubmed	0.00537	1	0.018	0.189	1	1	IL33
Pubmed	24513410	Chronic fluoxetine administration increases expression of the L-channel gene Cav1.2 in astrocytes from the brain of treated mice and in culture and augments K(+)-induced increase in [Ca(2+)]i.	Pubmed	0.00537	1	0.018	0.189	1	1	CACNA1D
Pubmed	32409304	Arginine Depletion Therapy with ADI-PEG20 Limits Tumor Growth in Argininosuccinate Synthase-Deficient Ovarian Cancer, Including Small-Cell Carcinoma of the Ovary, Hypercalcemic Type.	Pubmed	0.00537	1	0.018	0.189	1	1	ASS1
Pubmed	29167151	Substituted-cysteine accessibility and cross-linking identify an exofacial cleft in the 7th and 8th helices of the proton-coupled folate transporter (SLC46A1).	Pubmed	0.00537	1	0.018	0.189	1	1	SLC46A1
Pubmed	2842863	Coding of two sphingolipid activator proteins (SAP-1 and SAP-2) by same genetic locus.	Pubmed	0.00537	1	0.018	0.189	1	1	PSAP
Pubmed	24768629	Atg5 deficit exaggerates the lysosome formation and cathepsin B activation in mice brain after lipid nanoparticles injection.	Pubmed	0.00537	1	0.018	0.189	1	1	ATG5
Pubmed	25429852	Phenotype variations of retinal dystrophies caused by mutations in the RLBP1 gene.	Pubmed	0.00537	1	0.018	0.189	1	1	RLBP1
Pubmed	24005052	Prognostic impact of PHIP copy number in melanoma: linkage to ulceration.	Pubmed	0.00537	1	0.018	0.189	1	1	PHIP
Pubmed	30629339	SHANK1 polymorphisms and SNP-SNP interactions among SHANK family: A possible cue for recognition to autism spectrum disorder in infant age.	Pubmed	0.00537	1	0.018	0.189	1	1	SHANK1
Pubmed	18591252	The histone demethylase KDM5b/JARID1b plays a role in cell fate decisions by blocking terminal differentiation.	Pubmed	0.00537	1	0.018	0.189	1	1	KDM5B
Pubmed	7508685	Expression of alpha 2-macroglobulin receptor/low density lipoprotein receptor-related protein and the 39-kd receptor-associated protein in human trophoblasts.	Pubmed	0.00537	1	0.018	0.189	1	1	LRP1
Pubmed	7544314	Focal adhesion kinase in the brain: novel subcellular localization and specific regulation by Fyn tyrosine kinase in mutant mice.	Pubmed	0.00537	1	0.018	0.189	1	1	FYN
Pubmed	35104505	N-acetylglucosaminyltransferase-V requires a specific noncatalytic luminal domain for its activity toward glycoprotein substrates.	Pubmed	0.00537	1	0.018	0.189	1	1	MGAT5
Pubmed	18842137	Quantifying information transfer by protein domains: analysis of the Fyn SH2 domain structure.	Pubmed	0.00537	1	0.018	0.189	1	1	FYN
Pubmed	27269905	African-specific variability in the acetylcholine muscarinic receptor M4: association with cocaine and heroin addiction.	Pubmed	0.00537	1	0.018	0.189	1	1	CHRM4
Pubmed	18347094	Tcf3 is an integral component of the core regulatory circuitry of embryonic stem cells.	Pubmed	0.00537	1	0.018	0.189	1	1	TCF7L1
Pubmed	21821892	Crystallization and preliminary crystallographic analysis of a PHD domain of human JARID1B.	Pubmed	0.00537	1	0.018	0.189	1	1	KDM5B
Pubmed	10336460	A novel gene (PLU-1) containing highly conserved putative DNA/chromatin binding motifs is specifically up-regulated in breast cancer.	Pubmed	0.00537	1	0.018	0.189	1	1	KDM5B
Pubmed	23828597	HDAC9 gene is associated with stroke risk in a Chinese population.	Pubmed	0.00537	1	0.018	0.189	1	1	HDAC9
Pubmed	29218848	SHANK1 is differentially expressed during development in CA1 hippocampal neurons and astrocytes.	Pubmed	0.00537	1	0.018	0.189	1	1	SHANK1
Pubmed	36960713	Upregulation of ENKD1 disrupts cellular homeostasis to promote lymphoma development.	Pubmed	0.00537	1	0.018	0.189	1	1	ENKD1
Pubmed	10894769	Role of the mouse ank gene in control of tissue calcification and arthritis.	Pubmed	0.00537	1	0.018	0.189	1	1	ANKH
Pubmed	33170809	Effects of TM6SF2 E167K on hepatic lipid and very low-density lipoprotein metabolism in humans.	Pubmed	0.00537	1	0.018	0.189	1	1	TM6SF2
Pubmed	9326942	Mutation of the gene encoding cellular retinaldehyde-binding protein in autosomal recessive retinitis pigmentosa.	Pubmed	0.00537	1	0.018	0.189	1	1	RLBP1
Pubmed	21084391	Characterization of tumor-suppressive function of SOX6 in human esophageal squamous cell carcinoma.	Pubmed	0.00537	1	0.018	0.189	1	1	SOX6
Pubmed	11986319	The donor substrate specificity of the human beta 1,3-glucuronosyltransferase I toward UDP-glucuronic acid is determined by two crucial histidine and arginine residues.	Pubmed	0.00537	1	0.018	0.189	1	1	B3GAT1
Pubmed	19301967	Candidate genes for sensitivity and resistance of human glioblastoma multiforme cell lines to erlotinib. Laboratory investigation.	Pubmed	0.00537	1	0.018	0.189	1	1	TCF7L1
Pubmed	26980016	MAGI-2 in prostate cancer: an immunohistochemical study.	Pubmed	0.00537	1	0.018	0.189	1	1	MAGI2
Pubmed	37572431	SERCA2 phosphorylation at the heart of the disease.	Pubmed	0.00537	1	0.018	0.189	1	1	ATP2A2
Pubmed	22868769	The promiscuous binding of the Fyn SH3 domain to a peptide from the NS5A protein.	Pubmed	0.00537	1	0.018	0.189	1	1	FYN
Pubmed	37185239	Cav2.2 Channels Sustain Vesicle Recruitment at a Mature Glutamatergic Synapse.	Pubmed	0.00537	1	0.018	0.189	1	1	CACNA1B
Pubmed	9326951	Telomeric localization of TRF2, a novel human telobox protein.	Pubmed	0.00537	1	0.018	0.189	1	1	TERF2
Pubmed	2358466	Heterogeneity of mutations in argininosuccinate synthetase causing human citrullinemia.	Pubmed	0.00537	1	0.018	0.189	1	1	ASS1
Pubmed	25271328	MAGI-2 scaffold protein is critical for kidney barrier function.	Pubmed	0.00537	1	0.018	0.189	1	1	MAGI2
Pubmed	22313732	Synaptotagmin1 is required for spindle stability and metaphase-to-anaphase transition in mouse oocytes.	Pubmed	0.00537	1	0.018	0.189	1	1	SYT1
Pubmed	18602448	The LDL receptor-related protein can form homo-dimers in neuronal cells.	Pubmed	0.00537	1	0.018	0.189	1	1	LRP1
Pubmed	6207210	Hypomyelination in the peripheral nervous system of shiverer mice and in shiverer in equilibrium normal chimaera.	Pubmed	0.00537	1	0.018	0.189	1	1	MBP
Pubmed	22277942	SERCA2-controlled Ca¬≤+-dependent keratinocyte adhesion and differentiation is mediated via the sphingolipid pathway: a therapeutic target for Darier's disease.	Pubmed	0.00537	1	0.018	0.189	1	1	ATP2A2
Pubmed	18483421	Tcf3 functions as a steady-state limiter of transcriptional programs of mouse embryonic stem cell self-renewal.	Pubmed	0.00537	1	0.018	0.189	1	1	TCF7L1
Pubmed	34624652	Effects of IL-33 on 3T3-L1 cells and obese mice models induced by a high-fat diet.	Pubmed	0.00537	1	0.018	0.189	1	1	IL33
Pubmed	31680855	NGL-1/LRRC4C-Mutant Mice Display Hyperactivity and Anxiolytic-Like Behavior Associated With Widespread Suppression of Neuronal Activity.	Pubmed	0.00537	1	0.018	0.189	1	1	LRRC4
Pubmed	21157498	SGCE isoform characterization and expression in human brain: implications for myoclonus-dystonia pathogenesis?	Pubmed	0.00537	1	0.018	0.189	1	1	SGCE
Pubmed	18567514	Aromatic L-amino acid decarboxylase deficiency in Taiwan.	Pubmed	0.00537	1	0.018	0.189	1	1	DDC
Pubmed	25876794	Oligosaccharide modification by N-acetylglucosaminyltransferase-V in macrophages are involved in pathogenesis of bleomycin-induced scleroderma.	Pubmed	0.00537	1	0.018	0.189	1	1	MGAT5
Pubmed	7929238	Molecular cloning and structural analysis of the human gene encoding cellular retinaldehyde-binding protein.	Pubmed	0.00537	1	0.018	0.189	1	1	RLBP1
Pubmed	30979016	IL-33 and MRGPRX2-Triggered Activation of Human Skin Mast Cells-Elimination of Receptor Expression on Chronic Exposure, but Reinforced Degranulation on Acute Priming.	Pubmed	0.00537	1	0.018	0.189	1	1	IL33
Pubmed	23178498	Stem cell expansion during carcinogenesis in stem cell-depleted conditional telomeric repeat factor 2 null mutant mice.	Pubmed	0.00537	1	0.018	0.189	1	1	TERF2
Pubmed	8894700	Characterization of the human jumonji gene.	Pubmed	0.00537	1	0.018	0.189	1	1	JARID2
Pubmed	25044933	Functional analyses of mutations in HEPACAM causing megalencephalic leukoencephalopathy.	Pubmed	0.00537	1	0.018	0.189	1	1	HEPACAM
Pubmed	25261965	Histone deacetylase 3 (HDAC3) plays an important role in retinal ganglion cell death after acute optic nerve injury.	Pubmed	0.00537	1	0.018	0.189	1	1	HDAC3
Pubmed	37175866	Involvement of Degenerating 21.5 kDa Isoform of Myelin Basic Protein in the Pathogenesis of the Relapse in Murine Relapsing-Remitting Experimental Autoimmune Encephalomyelitis and MS Autopsied Brain.	Pubmed	0.00537	1	0.018	0.189	1	1	MBP
Pubmed	37934666	Pathway-specific alterations in striatal excitability and cholinergic modulation in a SAPAP3 mouse model of compulsive motor behavior.	Pubmed	0.00537	1	0.018	0.189	1	1	DLGAP3
Pubmed	21602279	Random mutagenesis of the proton-coupled folate transporter (SLC46A1), clustering of mutations, and the bases for associated losses of function.	Pubmed	0.00537	1	0.018	0.189	1	1	SLC46A1
Pubmed	22215666	Interleukin 33 as a mechanically responsive cytokine secreted by living cells.	Pubmed	0.00537	1	0.018	0.189	1	1	IL33
Pubmed	27001024	Novel autophosphorylation sites of Src family kinases regulate kinase activity and SH2 domain-binding capacity.	Pubmed	0.00537	1	0.018	0.189	1	1	FYN
Pubmed	15090540	Ubiquitination of 3-hydroxy-3-methylglutaryl-CoA reductase in permeabilized cells mediated by cytosolic E1 and a putative membrane-bound ubiquitin ligase.	Pubmed	0.00537	1	0.018	0.189	1	1	HMGCR
Pubmed	24334766	Dysregulation of T cell receptor N-glycosylation: a molecular mechanism involved in ulcerative colitis.	Pubmed	0.00537	1	0.018	0.189	1	1	MGAT5
Pubmed	25393719	DNAJC13 genetic variants in parkinsonism.	Pubmed	0.00537	1	0.018	0.189	1	1	DNAJC13
Pubmed	27294943	Association between IGF2BP2 Polymorphisms and Type 2 Diabetes Mellitus: A Case-Control Study and Meta-Analysis.	Pubmed	0.00537	1	0.018	0.189	1	1	IGF2BP2
Pubmed	22347433	Genetic knock-down of HDAC3 does not modify disease-related phenotypes in a mouse model of Huntington's disease.	Pubmed	0.00537	1	0.018	0.189	1	1	HDAC3
Pubmed	27317662	LRP1 Protein Deficiency Exacerbates Palmitate-induced Steatosis and Toxicity in Hepatocytes.	Pubmed	0.00537	1	0.018	0.189	1	1	LRP1
Pubmed	22843416	Anti-aging effects of vitamin C on human pluripotent stem cell-derived cardiomyocytes.	Pubmed	0.00537	1	0.018	0.189	1	1	TERF2
Pubmed	27148852	The calcium pump plasma membrane Ca(2+)-ATPase 2 (PMCA2) regulates breast cancer cell proliferation and sensitivity to doxorubicin.	Pubmed	0.00537	1	0.018	0.189	1	1	ATP2B2
Pubmed	25909289	JARID1B promotes metastasis and epithelial-mesenchymal transition via PTEN/AKT signaling in hepatocellular carcinoma cells.	Pubmed	0.00537	1	0.018	0.189	1	1	KDM5B
Pubmed	12890773	N-type calcium channel alpha1B subunit (Cav2.2) knock-out mice display hyperactivity and vigilance state differences.	Pubmed	0.00537	1	0.018	0.189	1	1	CACNA1B
Pubmed	18482030	Two novel frame-shift mutations of ATP2A2 gene in Chinese patients with Darier's disease.	Pubmed	0.00537	1	0.018	0.189	1	1	ATP2A2
Pubmed	35417276	SCN2A-related epilepsy of infancy with migrating focal seizures: report of a variant with apparent gain- and loss-of-function effects.	Pubmed	0.00537	1	0.018	0.189	1	1	SCN2A
Pubmed	30982612	Bi-allelic Loss-of-Function CACNA1B Mutations in Progressive Epilepsy-Dyskinesia.	Pubmed	0.00537	1	0.018	0.189	1	1	CACNA1B
Pubmed	18976507	Promoter hypermethylation-mediated inactivation of LRRC4 in gliomas.	Pubmed	0.00537	1	0.018	0.189	1	1	LRRC4
Pubmed	19022628	A possible association between schizophrenia and GRIK3 polymorphisms in a multicenter sample of Scandinavian origin (SCOPE).	Pubmed	0.00537	1	0.018	0.189	1	1	GRIK3
Pubmed	11309366	A novel mutation in the coding region of the prosaposin gene leads to a complete deficiency of prosaposin and saposins, and is associated with a complex sphingolipidosis dominated by lactosylceramide accumulation.	Pubmed	0.00537	1	0.018	0.189	1	1	PSAP
Pubmed	34746691	Type 2 diabetes sex-specific effects associated with E167K coding variant in TM6SF2.	Pubmed	0.00537	1	0.018	0.189	1	1	TM6SF2
Pubmed	26426686	IMP2/p62 induces genomic instability and an aggressive hepatocellular carcinoma phenotype.	Pubmed	0.00537	1	0.018	0.189	1	1	IGF2BP2
Pubmed	12417024	Cellular catabolism of lipid poor apolipoprotein E via cell surface LDL receptor-related protein.	Pubmed	0.00537	1	0.018	0.189	1	1	LRP1
Pubmed	16980692	The import competence of a peroxisomal membrane protein is determined by Pex19p before the docking step.	Pubmed	0.00537	1	0.018	0.189	1	1	PEX19
Pubmed	15571186	Dent's disease: identification of a novel mutation in the renal chloride channel CLCN5.	Pubmed	0.00537	1	0.018	0.189	1	1	CLCN5
Pubmed	18761669	Neurotrophic signalling pathway triggered by prosaposin in PC12 cells occurs through lipid rafts.	Pubmed	0.00537	1	0.018	0.189	1	1	PSAP
Pubmed	29074585	Œî-5 Fatty Acid Desaturase FADS1 Impacts Metabolic Disease by Balancing Proinflammatory and Proresolving Lipid Mediators.	Pubmed	0.00537	1	0.018	0.189	1	1	FADS1
Pubmed	21797940	Interleukin-33 prolongs allograft survival during chronic cardiac rejection.	Pubmed	0.00537	1	0.018	0.189	1	1	IL33
Pubmed	20630619	LRP1 mediates bidirectional transcytosis of amyloid-Œ≤ across the blood-brain barrier.	Pubmed	0.00537	1	0.018	0.189	1	1	LRP1
Pubmed	19155788	Study of the genetic variability of ZAC1 (PLAGL1) in French population-based samples.	Pubmed	0.00537	1	0.018	0.189	1	1	PLAGL1
Pubmed	6305507	Excision of the DBA ecotropic provirus in dilute coat-color revertants of mice occurs by homologous recombination involving the viral LTRs.	Pubmed	0.00537	1	0.018	0.189	1	1	MYO5A
Pubmed	19892870	IL-33 shifts macrophage polarization, promoting resistance against Pseudomonas aeruginosa keratitis.	Pubmed	0.00537	1	0.018	0.189	1	1	IL33
Pubmed	25247335	The effect of IGF2BP2 gene polymorphisms on pioglitazone response in Chinese type 2 diabetes patients.	Pubmed	0.00537	1	0.018	0.189	1	1	IGF2BP2
Pubmed	16088940	TGF-beta control of cell proliferation.	Pubmed	0.00537	1	0.018	0.189	1	1	LRP1
Pubmed	19446849	The type of LDLR gene mutation predicts cardiovascular risk in children with familial hypercholesterolemia.	Pubmed	0.00537	1	0.018	0.189	1	1	LRP1
Pubmed	11844829	Prognostic significance of cytokeratin-20 reverse transcriptase polymerase chain reaction in lymph nodes of node-negative colorectal cancer patients.	Pubmed	0.00537	1	0.018	0.189	1	1	KRT20
Pubmed	31062086	IL-33 in the tumor microenvironment is associated with the accumulation of FoxP3-positive regulatory T cells in human esophageal carcinomas.	Pubmed	0.00537	1	0.018	0.189	1	1	IL33
Pubmed	18987207	A blocker of N- and T-type voltage-gated calcium channels attenuates ethanol-induced intoxication, place preference, self-administration, and reinstatement.	Pubmed	0.00537	1	0.018	0.189	1	1	CACNA1B
Pubmed	16724232	Strong association between polymorphisms in ANKH locus and skeletal size traits.	Pubmed	0.00537	1	0.018	0.189	1	1	ANKH
Pubmed	16184297	Probing the onset and regulation of erythroid cell-specific gene expression.	Pubmed	0.00537	1	0.018	0.189	1	1	KLF1
Pubmed	26851891	Novel Protein Arginine Methyltransferase 8 Isoform Is Essential for Cell Proliferation.	Pubmed	0.00537	1	0.018	0.189	1	1	PRMT8
Pubmed	27279370	HDAC3 Is Required for the Downregulation of RORŒ≥t during Thymocyte Positive Selection.	Pubmed	0.00537	1	0.018	0.189	1	1	HDAC3
Pubmed	15572445	Human cytomegalovirus immediate-early 1 protein facilitates viral replication by antagonizing histone deacetylation.	Pubmed	0.00537	1	0.018	0.189	1	1	HDAC3
Pubmed	32557806	Optimized low pH formulation of niacinamide enhances induction of autophagy marker ATG5 gene expression and protein levels in human epidermal keratinocytes.	Pubmed	0.00537	1	0.018	0.189	1	1	ATG5
Pubmed	25997709	Interleukin-33 Triggers B1 Cell Expansion and Its Release of Monocyte/Macrophage Chemoattractants and Growth Factors.	Pubmed	0.00537	1	0.018	0.189	1	1	IL33
Pubmed	11844803	Basic residues within the Kruppel zinc finger DNA binding domains are the critical nuclear localization determinants of EKLF/KLF-1.	Pubmed	0.00537	1	0.018	0.189	1	1	KLF1
Pubmed	32737763	Glia Maturation Factor (GMF) Regulates Microglial Expression Phenotypes and the Associated Neurological Deficits in a Mouse Model of Traumatic Brain Injury.	Pubmed	0.00537	1	0.018	0.189	1	1	GMFB
Pubmed	32496433	SOX6 is a Novel Immunohistochemical Marker for Differential Diagnosis of Epithelioid Mesothelioma From Lung Adenocarcinoma.	Pubmed	0.00537	1	0.018	0.189	1	1	SOX6
Pubmed	36307211	Autosomal recessive LRP1-related syndrome featuring cardiopulmonary dysfunction, bone dysmorphology, and corneal clouding.	Pubmed	0.00537	1	0.018	0.189	1	1	LRP1
Pubmed	18349702	Screening of the epsilon sarcoglycan gene in Tourette syndrome and obsessive compulsive disorder.	Pubmed	0.00537	1	0.018	0.189	1	1	SGCE
Pubmed	1361685	Impaired long-term potentiation, spatial learning, and hippocampal development in fyn mutant mice.	Pubmed	0.00537	1	0.018	0.189	1	1	FYN
Pubmed	17845201	Activation of T cells by cross-linking Qa-2, the ped gene product, requires Fyn.	Pubmed	0.00537	1	0.018	0.189	1	1	FYN
Pubmed	8087843	Synaptotagmin I is a high affinity receptor for clathrin AP-2: implications for membrane recycling.	Pubmed	0.00537	1	0.018	0.189	1	1	SYT1
Pubmed	23323935	Interleukin-33 and alveolar macrophages contribute to the mechanisms underlying the exacerbation of IgE-mediated airway inflammation and remodelling in mice.	Pubmed	0.00537	1	0.018	0.189	1	1	IL33
Pubmed	15546149	Lipopolysaccharide affects Golli expression and promotes proliferation of oligodendrocyte progenitors.	Pubmed	0.00537	1	0.018	0.189	1	1	MBP
Pubmed	11479307	Low density lipoprotein receptor-related protein is required for macrophage-mediated oxidation of low density lipoprotein by 12/15-lipoxygenase.	Pubmed	0.00537	1	0.018	0.189	1	1	LRP1
Pubmed	32011309	[MIELIN BASIC PROTEIN IN THE BRAIN TISSUE OF THE BALB/C MICE WITH EXPERIMENTAL ANTIPHOSPHOLIPID SYNDROME AND AFFECTION WITH NITRIC OXIDE SYNTHESIS MODULATORS].	Pubmed	0.00537	1	0.018	0.189	1	1	MBP
Pubmed	16172271	Functional roles of Cav1.3(alpha1D) calcium channels in atria: insights gained from gene-targeted null mutant mice.	Pubmed	0.00537	1	0.018	0.189	1	1	CACNA1D
Pubmed	16941076	LRRC4 controls in vitro invasion of glioblastoma cells through inhibiting RPTP-zeta expression.	Pubmed	0.00537	1	0.018	0.189	1	1	LRRC4
Pubmed	30459098	Reduced intestinal FADS1 gene expression and plasma omega-3 fatty acids following Roux-en-Y gastric bypass.	Pubmed	0.00537	1	0.018	0.189	1	1	FADS1
Pubmed	15705932	LDL receptor-related protein and the vascular wall: implications for atherothrombosis.	Pubmed	0.00537	1	0.018	0.189	1	1	LRP1
Pubmed	34685634	Neuron-Specific IMP2 Overexpression by Synapsin Promoter-Driven AAV9: A Tool to Study Its Role in Axon Regeneration.	Pubmed	0.00537	1	0.018	0.189	1	1	IGF2BP2
Pubmed	32167077	MAGI-2 downregulation: a potential predictor of tumor progression and early recurrence in Han Chinese patients with prostate cancer.	Pubmed	0.00537	1	0.018	0.189	1	1	MAGI2
Pubmed	30150678	MAP1B mutations cause intellectual disability and extensive white matter deficit.	Pubmed	0.00537	1	0.018	0.189	1	1	MAP1B
Pubmed	34023776	The H3K4 methyltransferase SETD1A is required for proliferation of non-small cell lung cancer cells by promoting S-phase progression.	Pubmed	0.00537	1	0.018	0.189	1	1	SETD1A
Pubmed	8075823	Transplanted transgenically marked oligodendrocytes survive, migrate and myelinate in the normal mouse brain as they do in the shiverer mouse brain.	Pubmed	0.00537	1	0.018	0.189	1	1	MBP
Pubmed	23733450	Aging and KIBRA/WWC1 genotype affect spatial memory processes in a virtual navigation task.	Pubmed	0.00537	1	0.018	0.189	1	1	WWC1
Pubmed	17713528	Cortico-striatal synaptic defects and OCD-like behaviours in Sapap3-mutant mice.	Pubmed	0.00537	1	0.018	0.189	1	1	DLGAP3
Pubmed	25201964	Motor coupling through lipid membranes enhances transport velocities for ensembles of myosin Va.	Pubmed	0.00537	1	0.018	0.189	1	1	MYO5A
Pubmed	16582635	Role of the TRF2 telomeric protein in cancer and ageing.	Pubmed	0.00537	1	0.018	0.189	1	1	TERF2
Pubmed	15561725	C-terminal ECFP fusion impairs synaptotagmin 1 function: crowding out synaptotagmin 1.	Pubmed	0.00537	1	0.018	0.189	1	1	SYT1
Pubmed	30727943	Association of TM6SF2 rs58542926 gene polymorphism with the risk of non-alcoholic fatty liver disease and colorectal adenoma in Chinese Han population.	Pubmed	0.00537	1	0.018	0.189	1	1	TM6SF2
Pubmed	19373426	Wnt pathway genes in osteoporosis and osteoarthritis: differential expression and genetic association study.	Pubmed	0.00537	1	0.018	0.189	1	1	TCF7L1
Pubmed	33675897	Reduced sarcoplasmic reticulum Ca2+ ATPase activity underlies skeletal muscle wasting in asthma.	Pubmed	0.00537	1	0.018	0.189	1	1	ATP2A2
Pubmed	9021161	Localization of the beta-nerve growth factor gene (NGFB) to bovine chromosome 3.	Pubmed	0.00537	1	0.018	0.189	1	1	PSAP
Pubmed	21674220	Involvement of IL-33 in the pathogenesis of rheumatoid arthritis: the effect of etanercept on the serum levels of IL-33.	Pubmed	0.00537	1	0.018	0.189	1	1	IL33
Pubmed	11867539	Control of cytomegalovirus lytic gene expression by histone acetylation.	Pubmed	0.00537	1	0.018	0.189	1	1	HDAC3
Pubmed	27476970	Increased Œ≤TrCP are associated with imiquimod-induced psoriasis-like skin inflammation in mice via NF-Œ∫B signaling pathway.	Pubmed	0.00537	1	0.018	0.189	1	1	BTRC
Pubmed	12901870	Myelin basic protein has multiple calmodulin-binding sites.	Pubmed	0.00537	1	0.018	0.189	1	1	MBP
Pubmed	17292804	Characterization of MAP1B heavy chain interaction with actin.	Pubmed	0.00537	1	0.018	0.189	1	1	MAP1B
Pubmed	33351862	IL-33 facilitates rapid expulsion of the parasitic nematode Strongyloides ratti from the intestine via ILC2- and IL-9-driven mast cell activation.	Pubmed	0.00537	1	0.018	0.189	1	1	IL33
Pubmed	12684182	Role of class D L-type Ca2+ channels for cochlear morphology.	Pubmed	0.00537	1	0.018	0.189	1	1	CACNA1D
Pubmed	7593553	The immune response to a subdominant epitope in myelin basic protein exon-2 results in immunity to intra- and intermolecular dominant epitopes.	Pubmed	0.00537	1	0.018	0.189	1	1	MBP
Pubmed	23960084	Autophagy deficiency by hepatic FIP200 deletion uncouples steatosis from liver injury in NAFLD.	Pubmed	0.00537	1	0.018	0.189	1	1	RB1CC1
Pubmed	23915951	Immunoglobulin E induces VEGF production in mast cells and potentiates their pro-tumorigenic actions through a Fyn kinase-dependent mechanism.	Pubmed	0.00537	1	0.018	0.189	1	1	FYN
Pubmed	26125781	Predictive value of CK20 in evaluating the efficacy of treatment and prognosis after surgery for colorectal cancer.	Pubmed	0.00537	1	0.018	0.189	1	1	KRT20
Pubmed	33277367	ATG5-Dependent Autophagy Uncouples T-cell Proliferative and Effector Functions and Separates Graft-versus-Host Disease from Graft-versus-Leukemia.	Pubmed	0.00537	1	0.018	0.189	1	1	ATG5
Pubmed	27656834	Knockdown of Histone Methyltransferase hSETD1A Inhibits Progression, Migration, and Invasion in Human Hepatocellular Carcinoma.	Pubmed	0.00537	1	0.018	0.189	1	1	SETD1A
Pubmed	31279693	Usefulness of serum interleukin-33 as a prognostic marker of severe traumatic brain injury.	Pubmed	0.00537	1	0.018	0.189	1	1	IL33
Pubmed	28871947	[Knock-down of KHDRBS3 gene inhibits proliferation of human ovarian cancer CAOV-3 cells].	Pubmed	0.00537	1	0.018	0.189	1	1	KHDRBS3
Pubmed	30858420	Molecular architecture of the Jumonji C family histone demethylase KDM5B.	Pubmed	0.00537	1	0.018	0.189	1	1	KDM5B
Pubmed	24466228	Complex I function and supercomplex formation are preserved in liver mitochondria despite progressive complex III deficiency.	Pubmed	0.00537	1	0.018	0.189	1	1	BCS1L
Pubmed	35565995	Knockout of KLF10 Ameliorated Diabetic Renal Fibrosis via Downregulation of DKK-1.	Pubmed	0.00537	1	0.018	0.189	1	1	KLF10
Pubmed	26497031	Golli Myelin Basic Proteins Modulate Voltage-Operated Ca(++) Influx and Development in Cortical and Hippocampal Neurons.	Pubmed	0.00537	1	0.018	0.189	1	1	MBP
Pubmed	20884877	Thrombospondin-4 regulates vascular inflammation and atherogenesis.	Pubmed	0.00537	1	0.018	0.189	1	1	THBS4
Pubmed	1712830	Molecular cloning and expression of biologically active human glia maturation factor-beta.	Pubmed	0.00537	1	0.018	0.189	1	1	GMFB
Pubmed	31691490	Polymorphism in ASCL1 target gene DDC is associated with clinical outcomes of small cell lung cancer patients.	Pubmed	0.00537	1	0.018	0.189	1	1	DDC
Pubmed	16343975	Molecular cloning and identification of mouse Cklfsf2a and Cklfsf2b, two homologues of human CKLFSF2.	Pubmed	0.00537	1	0.018	0.189	1	1	CMTM2
Pubmed	21386109	Impaired saccadic adaptation in DYT11 dystonia.	Pubmed	0.00537	1	0.018	0.189	1	1	SGCE
Pubmed	36430690	Whole Exome Sequencing Identifies a Heterozygous Variant in the Cav1.3 Gene CACNA1D Associated with Familial Sinus Node Dysfunction and Focal Idiopathic Epilepsy.	Pubmed	0.00537	1	0.018	0.189	1	1	CACNA1D
Pubmed	12732394	Influence of exonic polymorphisms in the gene for LDL receptor-related protein (LRP) on risk of coronary artery disease.	Pubmed	0.00537	1	0.018	0.189	1	1	LRP1
Pubmed	35589941	IL-33 enhances Jagged1 mediated NOTCH1 intracellular domain (NICD) deubiquitination and pathological angiogenesis in proliferative retinopathy.	Pubmed	0.00537	1	0.018	0.189	1	1	IL33
Pubmed	24947444	Placental heme receptor LRP1 correlates with the heme exporter FLVCR1 and neonatal iron status.	Pubmed	0.00537	1	0.018	0.189	1	1	LRP1
Pubmed	33193398	Complement C1q Interacts With LRP1 Clusters II and IV Through a Site Close but Different From the Binding Site of Its C1r and C1s-Associated Proteases.	Pubmed	0.00537	1	0.018	0.189	1	1	LRP1
Pubmed	30872761	The alarmins IL-1 and IL-33 differentially regulate the functional specialisation of Foxp3+ regulatory T cells during mucosal inflammation.	Pubmed	0.00537	1	0.018	0.189	1	1	IL33
Pubmed	23601781	The monomeric state of the proton-coupled folate transporter represents the functional unit in the plasma membrane.	Pubmed	0.00537	1	0.018	0.189	1	1	SLC46A1
Pubmed	21614515	Mouse transmembrane BAX inhibitor motif 3 (Tmbim3) encodes a 38 kDa transmembrane protein expressed in the central nervous system.	Pubmed	0.00537	1	0.018	0.189	1	1	GRINA
Pubmed	26317513	SncRNA715 Inhibits Schwann Cell Myelin Basic Protein Synthesis.	Pubmed	0.00537	1	0.018	0.189	1	1	MBP
Pubmed	25877924	The Src kinase Fyn is protective in acute chemical-induced colitis and promotes recovery from disease.	Pubmed	0.00537	1	0.018	0.189	1	1	FYN
Pubmed	31955459	IL33 rs1342326 gene variation is associated with allergic rhinitis at school age after infant bronchiolitis.	Pubmed	0.00537	1	0.018	0.189	1	1	IL33
Pubmed	15451385	Impaired motor performance and learning in glia maturation factor-knockout mice.	Pubmed	0.00537	1	0.018	0.189	1	1	GMFB
Pubmed	7759115	Localization of short/branched chain acyl-CoA dehydrogenase (ACADSB) to human chromosome 10.	Pubmed	0.00537	1	0.018	0.189	1	1	ACADSB
Pubmed	37067648	Association of interleukin 33 gene polymorphisms with susceptibility and regulation of inflammatory mediators in Systemic lupus erythematosus patients.	Pubmed	0.00537	1	0.018	0.189	1	1	IL33
Pubmed	29253513	Neonatal hyperoxia promotes asthma-like features through IL-33-dependent ILC2 responses.	Pubmed	0.00537	1	0.018	0.189	1	1	IL33
Pubmed	19783847	The Rac1/MKK7/JNK pathway signals upregulation of Atg5 and subsequent autophagic cell death in response to oncogenic Ras.	Pubmed	0.00537	1	0.018	0.189	1	1	ATG5
Pubmed	7557970	Nature and frequency of mutations in the argininosuccinate synthetase gene that cause classical citrullinemia.	Pubmed	0.00537	1	0.018	0.189	1	1	ASS1
Pubmed	18396127	TIEG-null mice display an osteopenic gender-specific phenotype.	Pubmed	0.00537	1	0.018	0.189	1	1	KLF10
Pubmed	23804254	Therapeutic efficacy of AAV1.SERCA2a in monocrotaline-induced pulmonary arterial hypertension.	Pubmed	0.00537	1	0.018	0.189	1	1	ATP2A2
Pubmed	23591884	Dynamic switching of calmodulin interactions underlies Ca2+ regulation of CaV1.3 channels.	Pubmed	0.00537	1	0.018	0.189	1	1	CACNA1D
Pubmed	27341299	Impaired cell proliferation in regenerating liver of 3 Œ≤-hydroxysterol Œî14-reductase (TM7SF2) knock-out mice.	Pubmed	0.00537	1	0.018	0.189	1	1	TM7SF2
Pubmed	28281558	Allosteric modulation of peroxisomal membrane protein recognition by farnesylation of the peroxisomal import receptor PEX19.	Pubmed	0.00537	1	0.018	0.189	1	1	PEX19
Pubmed	9351806	The SH2 domain from the tyrosine kinase Fyn in complex with a phosphotyrosyl peptide reveals insights into domain stability and binding specificity.	Pubmed	0.00537	1	0.018	0.189	1	1	FYN
Pubmed	9351809	The crystal structure of HIV-1 Nef protein bound to the Fyn kinase SH3 domain suggests a role for this complex in altered T cell receptor signaling.	Pubmed	0.00537	1	0.018	0.189	1	1	FYN
Pubmed	32352685	Genetic Variants of the MGAT5 Gene Are Functionally Implicated in the Modulation of T Cells Glycosylation and Plasma IgG Glycome Composition in Ulcerative Colitis.	Pubmed	0.00537	1	0.018	0.189	1	1	MGAT5
Pubmed	24755648	The IGF2 mRNA binding protein p62/IGF2BP2-2 induces fatty acid elongation as a critical feature of steatosis.	Pubmed	0.00537	1	0.018	0.189	1	1	IGF2BP2
Pubmed	23552283	Role of the fourth transmembrane domain in proton-coupled folate transporter function as assessed by the substituted cysteine accessibility method.	Pubmed	0.00537	1	0.018	0.189	1	1	SLC46A1
Pubmed	25585695	Compound heterozygosity for KLF1 mutations is associated with microcytic hypochromic anemia and increased fetal hemoglobin.	Pubmed	0.00537	1	0.018	0.189	1	1	KLF1
Pubmed	20518024	Cellular pathophysiological consequences of BCS1L mutations in mitochondrial complex III enzyme deficiency.	Pubmed	0.00537	1	0.018	0.189	1	1	BCS1L
Pubmed	36562411	Serum extracellular vesicle-derived ASS1 is a promising predictor for the occurrence of HEV-ALF.	Pubmed	0.00537	1	0.018	0.189	1	1	ASS1
Pubmed	27329590	Telomeric repeat-binding factor 2: a marker for survival and anti-EGFR efficacy in oral carcinoma.	Pubmed	0.00537	1	0.018	0.189	1	1	TERF2
Pubmed	33939832	HDAC3 controls male fertility through enzyme-independent transcriptional regulation at the meiotic exit of spermatogenesis.	Pubmed	0.00537	1	0.018	0.189	1	1	HDAC3
Pubmed	11359524	Glutamate receptor targeting in the postsynaptic spine involves mechanisms that are independent of myosin Va.	Pubmed	0.00537	1	0.018	0.189	1	1	MYO5A
Pubmed	23262439	JARID1B expression in human melanoma and benign melanocytic skin lesions.	Pubmed	0.00537	1	0.018	0.189	1	1	KDM5B
Pubmed	17506494	Diminished climbing fiber innervation of Purkinje cells in the cerebellum of myosin Va mutant mice and rats.	Pubmed	0.00537	1	0.018	0.189	1	1	MYO5A
Pubmed	21159977	Neuronal LRP1 knockout in adult mice leads to impaired brain lipid metabolism and progressive, age-dependent synapse loss and neurodegeneration.	Pubmed	0.00537	1	0.018	0.189	1	1	LRP1
Pubmed	24574111	Damage-associated molecular patterns stimulate interleukin-33 expression in nasal polyp epithelial cells.	Pubmed	0.00537	1	0.018	0.189	1	1	IL33
Pubmed	11746500	Modulation of human cytomegalovirus immediate-early gene enhancer by mitogen-activated protein kinase kinase kinase-1.	Pubmed	0.00537	1	0.018	0.189	1	1	MAP3K1
Pubmed	9276618	Skin abnormality in aged fyn-/- fak+/- mice.	Pubmed	0.00537	1	0.018	0.189	1	1	FYN
Pubmed	24163288	Over-expression of cancerous inhibitor of PP2A (CIP2A) in bone marrow cells from patients with a group of high-risk myelodysplastic syndromes.	Pubmed	0.00537	1	0.018	0.189	1	1	CIP2A
Pubmed	35537054	Synaptotagmin-1 is a bidirectional Ca2+ sensor for neuronal endocytosis.	Pubmed	0.00537	1	0.018	0.189	1	1	SYT1
Pubmed	15751035	Epigenetic silencing of the imprinted gene ZAC by DNA methylation is an early event in the progression of human ovarian cancer.	Pubmed	0.00537	1	0.018	0.189	1	1	PLAGL1
Pubmed	9626506	Gene trap insertion into a novel gene expressed during mouse limb development.	Pubmed	0.00537	1	0.018	0.189	1	1	ATG5
Pubmed	23637781	Elucidating novel serum biomarkers associated with pulmonary tuberculosis treatment.	Pubmed	0.00537	1	0.018	0.189	1	1	THBS4
Pubmed	30463957	Individual synaptic vesicles mediate stimulated exocytosis from cochlear inner hair cells.	Pubmed	0.00537	1	0.018	0.189	1	1	CACNA1D
Pubmed	23892896	Rapid and accurate large-scale genotyping of duplicated genes and discovery of interlocus gene conversions.	Pubmed	0.00537	1	0.018	0.189	1	1	SRGAP2
Pubmed	17244819	Absence of tektin 4 causes asthenozoospermia and subfertility in male mice.	Pubmed	0.00537	1	0.018	0.189	1	1	TEKT4
Pubmed	29750835	LRP1 Suppresses Bone Resorption in Mice by Inhibiting the RANKL-Stimulated NF-Œ∫B and p38 Pathways During Osteoclastogenesis.	Pubmed	0.00537	1	0.018	0.189	1	1	LRP1
Pubmed	16930401	Role of the synprint site in presynaptic targeting of the calcium channel CaV2.2 in hippocampal neurons.	Pubmed	0.00537	1	0.018	0.189	1	1	CACNA1B
Pubmed	17943724	Chromosomal deletion, promoter hypermethylation and downregulation of FYN in prostate cancer.	Pubmed	0.00537	1	0.018	0.189	1	1	FYN
Pubmed	32675002	Semi-quantitative detection of a vanillactic acid/vanillylmandelic acid ratio in urine is a reliable diagnostic marker for aromatic L-amino acid decarboxylase deficiency.	Pubmed	0.00537	1	0.018	0.189	1	1	DDC
Pubmed	28195264	The diagnostic value of cytohistological urine analysis and cytokeratin 20 in malignant and atypical urothelial cells.	Pubmed	0.00537	1	0.018	0.189	1	1	KRT20
Pubmed	30053564	HDAC3 Expression Correlates with the Prognosis and Grade of Patients with Glioma: A Diversification Analysis Based on Transcriptome and Clinical Evidence.	Pubmed	0.00537	1	0.018	0.189	1	1	HDAC3
Pubmed	18156630	Perindoprilat modulates the activity of lipoprotein receptor-related protein in human mesangial cells.	Pubmed	0.00537	1	0.018	0.189	1	1	LRP1
Pubmed	37296602	Interleukin-33: Friend or Foe in Gastrointestinal Tract Cancers?	Pubmed	0.00537	1	0.018	0.189	1	1	IL33
Pubmed	15207355	Identification of the aromatic L-amino acid decarboxylase gene expression in various mice tissues and its modulation by immobilization stress in stellate ganglia.	Pubmed	0.00537	1	0.018	0.189	1	1	DDC
Pubmed	30475958	The association of fatty acid desaturase gene polymorphisms on long-chain polyunsaturated fatty acid composition in Indonesian infants.	Pubmed	0.00537	1	0.018	0.189	1	1	FADS1
Pubmed	25705886	Identification of a human synaptotagmin-1 mutation that perturbs synaptic vesicle cycling.	Pubmed	0.00537	1	0.018	0.189	1	1	SYT1
Pubmed	34455465	KDM5B promotes cell migration by regulating the noncanonical Wnt/PCP pathway in Hirschsprung's disease.	Pubmed	0.00537	1	0.018	0.189	1	1	KDM5B
Pubmed	25801697	Sustained inhibition of proton-coupled folate transporter by myricetin.	Pubmed	0.00537	1	0.018	0.189	1	1	SLC46A1
Pubmed	30053575	Neocortical SHANK1 regulation of forebrain dependent associative learning.	Pubmed	0.00537	1	0.018	0.189	1	1	SHANK1
Pubmed	25936756	Mitogen-activated protein kinase signaling pathways promote low-density lipoprotein receptor-related protein 1-mediated internalization of beta-amyloid protein in primary cortical neurons.	Pubmed	0.00537	1	0.018	0.189	1	1	LRP1
Pubmed	2433693	Identification of a cDNA coding for a fifth form of myelin basic protein in mouse.	Pubmed	0.00537	1	0.018	0.189	1	1	MBP
Pubmed	1659102	Spondyloarthropathy in progressive ankylosis mice: ultrastructural features of the intervertebral disk.	Pubmed	0.00537	1	0.018	0.189	1	1	ANKH
Pubmed	12890668	JUMONJI, a critical factor for cardiac development, functions as a transcriptional repressor.	Pubmed	0.00537	1	0.018	0.189	1	1	JARID2
Pubmed	16810759	Expression of T-STAR gene is associated with regulation of telomerase activity in human colon cancer cell line HCT-116.	Pubmed	0.00537	1	0.018	0.189	1	1	KHDRBS3
Pubmed	23297220	HDAC3-selective inhibitor enhances extinction of cocaine-seeking behavior in a persistent manner.	Pubmed	0.00537	1	0.018	0.189	1	1	HDAC3
Pubmed	29759048	Evaluation of ATG5 polymorphisms in Italian patients with systemic lupus erythematosus: contribution to disease susceptibility and clinical phenotypes.	Pubmed	0.00537	1	0.018	0.189	1	1	ATG5
Pubmed	30450560	Three novel mutations of the ATP2A2 gene in Chinese patients with Darier disease.	Pubmed	0.00537	1	0.018	0.189	1	1	ATP2A2
Pubmed	24019920	Fusogenic-oligoarginine peptide-mediated delivery of siRNAs targeting the CIP2A oncogene into oral cancer cells.	Pubmed	0.00537	1	0.018	0.189	1	1	CIP2A
Pubmed	10675790	Dynamic characteristics and adaptability of reflex eye movements of Fyn-kinase-deficient mice.	Pubmed	0.00537	1	0.018	0.189	1	1	FYN
Pubmed	12081502	Kinetic characterization of the weak binding states of myosin V.	Pubmed	0.00537	1	0.018	0.189	1	1	MYO5A
Pubmed	15558077	Reduced expression of the Sp4 gene in mice causes deficits in sensorimotor gating and memory associated with hippocampal vacuolization.	Pubmed	0.00537	1	0.018	0.189	1	1	SP4
Pubmed	21256985	Ribosomal protein S18e as a putative molecular staple for the 18S rRNA 3'-major domain core.	Pubmed	0.00537	1	0.018	0.189	1	1	RPS18
Pubmed	10407146	Molecular docking studies on interaction of diverse retinol structures with human alcohol dehydrogenases predict a broad role in retinoid ligand synthesis.	Pubmed	0.00537	1	0.018	0.189	1	1	ADH4
Pubmed	38279278	New Insights into the Role of KLF10 in Tissue Fibrosis.	Pubmed	0.00537	1	0.018	0.189	1	1	KLF10
Pubmed	8099916	Mapping the gene causing X-linked recessive nephrolithiasis to Xp11.22 by linkage studies.	Pubmed	0.00537	1	0.018	0.189	1	1	CLCN5
Pubmed	17883406	Beta N-acetylglucosaminyltransferase V (Mgat5) deficiency reduces the depression-like phenotype in mice.	Pubmed	0.00537	1	0.018	0.189	1	1	MGAT5
Pubmed	15809094	Elevated expression of N-acetylglucosaminyltransferase V in first trimester human placenta.	Pubmed	0.00537	1	0.018	0.189	1	1	MGAT5
Pubmed	30944251	CD91 on dendritic cells governs immunosurveillance of nascent, emerging tumors.	Pubmed	0.00537	1	0.018	0.189	1	1	LRP1
Pubmed	30004579	Models of synaptotagmin-1 to trigger Ca2+ -dependent vesicle fusion.	Pubmed	0.00537	1	0.018	0.189	1	1	SYT1
Pubmed	33144214	MAGI-2 orchestrates the localization of backbone proteins in the slit diaphragm of podocytes.	Pubmed	0.00537	1	0.018	0.189	1	1	MAGI2
Pubmed	25451176	Identification of novel hypomorphic and null mutations in Klf1 derived from a genetic screen for modifiers of Œ±-globin transgene variegation.	Pubmed	0.00537	1	0.018	0.189	1	1	KLF1
Pubmed	23287865	Comparison of primary human cytotoxic T-cell and natural killer cell responses reveal similar molecular requirements for lytic granule exocytosis but differences in cytokine production.	Pubmed	0.00537	1	0.018	0.189	1	1	B3GAT1
Pubmed	33915953	High Dietary Phosphate Exacerbates and Acts Independently of Low Autophagy Activity in Pathological Cardiac Remodeling and Dysfunction.	Pubmed	0.00537	1	0.018	0.189	1	1	ATG5
Pubmed	26199951	AAV-mediated RLBP1 gene therapy improves the rate of dark adaptation in Rlbp1 knockout mice.	Pubmed	0.00537	1	0.018	0.189	1	1	RLBP1
Pubmed	25789538	Altered Splicing of JARID1B in Development of Human Cutaneous Melanoma?	Pubmed	0.00537	1	0.018	0.189	1	1	KDM5B
Pubmed	20145341	Association of the functional variant in the 3-hydroxy-3-methylglutaryl-coenzyme a reductase gene with low-density lipoprotein-cholesterol in Japanese.	Pubmed	0.00537	1	0.018	0.189	1	1	HMGCR
Pubmed	30042821	The regulatory interplay between Oct-1 isoforms contributes to hematopoiesis and the isoforms imbalance correlates with a malignant transformation of B cells.	Pubmed	0.00537	1	0.018	0.189	1	1	POU2F1
Pubmed	10929716	Congenital deafness and sinoatrial node dysfunction in mice lacking class D L-type Ca2+ channels.	Pubmed	0.00537	1	0.018	0.189	1	1	CACNA1D
Pubmed	21976506	KIBRA polymorphism is related to enhanced memory and elevated hippocampal processing.	Pubmed	0.00537	1	0.018	0.189	1	1	WWC1
Pubmed	23057549	KLF10 gene expression is associated with high fetal hemoglobin levels and with response to hydroxyurea treatment in Œ≤-hemoglobinopathy patients.	Pubmed	0.00537	1	0.018	0.189	1	1	KLF10
Pubmed	32927286	First report of pathogenic SGCE variants in Mexican patients with myoclonus dystonia: A five-year follow-up study.	Pubmed	0.00537	1	0.018	0.189	1	1	SGCE
Pubmed	19649645	Spatial link between nucleoli and expression of the Zac1 gene.	Pubmed	0.00537	1	0.018	0.189	1	1	PLAGL1
Pubmed	12444570	Evidence that paternal expression of the epsilon-sarcoglycan gene accounts for reduced penetrance in myoclonus-dystonia.	Pubmed	0.00537	1	0.018	0.189	1	1	SGCE
Pubmed	24586149	Interleukin-33 increases antibacterial defense by activation of inducible nitric oxide synthase in skin.	Pubmed	0.00537	1	0.018	0.189	1	1	IL33
Pubmed	21519848	Seven novel mutations in the ATP2A2 gene of Austrian patients with Darier's disease.	Pubmed	0.00537	1	0.018	0.189	1	1	ATP2A2
Pubmed	36995581	Downregulation of argininosuccinate synthase 1 (ASS1) is associated with hypoxia in placental development.	Pubmed	0.00537	1	0.018	0.189	1	1	ASS1
Pubmed	26608678	Small molecule RL71 targets SERCA2 at a novel site in the treatment of human colorectal cancer.	Pubmed	0.00537	1	0.018	0.189	1	1	ATP2A2
Pubmed	36306005	The association of IL-33 and systemic sclerosis: a systematic review and meta-analysis.	Pubmed	0.00537	1	0.018	0.189	1	1	IL33
Pubmed	21204039	Identification of a common variant affecting human episodic memory performance using a pooled genome-wide association approach: a case study of disease gene identification.	Pubmed	0.00537	1	0.018	0.189	1	1	WWC1
Pubmed	2470651	The promoter elements of the mouse myelin basic protein gene function efficiently in NG108-15 neuronal/glial cells.	Pubmed	0.00537	1	0.018	0.189	1	1	MBP
Pubmed	19589383	Aromatic L-amino acid decarboxylase-immunoreactive structures in human midbrain, pons, and medulla.	Pubmed	0.00537	1	0.018	0.189	1	1	DDC
Pubmed	23020244	Common mechanisms for calorie restriction and adenylyl cyclase type 5 knockout models of longevity.	Pubmed	0.00537	1	0.018	0.189	1	1	ADCY5
Pubmed	25765543	Second generation tyrosine kinase inhibitors prevent disease progression in high-risk (high CIP2A) chronic myeloid leukaemia patients.	Pubmed	0.00537	1	0.018	0.189	1	1	CIP2A
Pubmed	22397633	Neurotransmitter systems and neurotrophic factors in autism: association study of 37 genes suggests involvement of DDC.	Pubmed	0.00537	1	0.018	0.189	1	1	DDC
Pubmed	22347399	Preliminary evidence for an association between LRP-1 genotype and body mass index in humans.	Pubmed	0.00537	1	0.018	0.189	1	1	LRP1
Pubmed	39172956	Blocking IL-33 decelerates cartilage degeneration in knee osteoarthritis through mice model.	Pubmed	0.00537	1	0.018	0.189	1	1	IL33
Pubmed	24467728	The association between ANKH promoter polymorphism and chondrocalcinosis is independent of age and osteoarthritis: results of a case-control study.	Pubmed	0.00537	1	0.018	0.189	1	1	ANKH
Pubmed	28315506	Cullin-1 regulates MG63 cell proliferation and metastasis and is a novel prognostic marker of osteosarcoma.	Pubmed	0.00537	1	0.018	0.189	1	1	CUL1
Pubmed	19647094	The SoxD transcription factors--Sox5, Sox6, and Sox13--are key cell fate modulators.	Pubmed	0.00537	1	0.018	0.189	1	1	SOX6
Pubmed	10023084	Molecular cloning of cDNA encoding human Rab3D whose expression is upregulated with myeloid differentiation.	Pubmed	0.00537	1	0.018	0.189	1	1	RAB3D
Pubmed	10023087	Expression of novel alternatively spliced isoforms of the oct-1 transcription factor.	Pubmed	0.00537	1	0.018	0.189	1	1	POU2F1
Pubmed	22120626	Smooth muscle myosin light chain kinase efficiently phosphorylates serine 15 of cardiac myosin regulatory light chain.	Pubmed	0.00537	1	0.018	0.189	1	1	MYL2
Pubmed	37100033	Interleukin-33 as a Biomarker Affecting Intrathecal Synthesis of Immunoglobulin in Neuromyelitis Optica Spectrum Disorder and Myelin Oligodendrocyte Glycoprotein Antibody-Associated Disease.	Pubmed	0.00537	1	0.018	0.189	1	1	IL33
Pubmed	19588081	Pompe disease in a Brazilian series: clinical and molecular analyses with identification of nine new mutations.	Pubmed	0.00537	1	0.018	0.189	1	1	GANC
Pubmed	24853937	Loss-of-function variants in schizophrenia risk and SETD1A as a candidate susceptibility gene.	Pubmed	0.00537	1	0.018	0.189	1	1	SETD1A
Pubmed	29844171	Dynamic action potential clamp predicts functional separation in mild familial and severe de novo forms of SCN2A epilepsy.	Pubmed	0.00537	1	0.018	0.189	1	1	SCN2A
Pubmed	23843951	Mapacalcine protects mouse neurons against hypoxia by blocking cell calcium overload.	Pubmed	0.00537	1	0.018	0.189	1	1	CACNA1D
Pubmed	22035352	Expression of glia maturation factor in neuropathological lesions of Alzheimer's disease.	Pubmed	0.00537	1	0.018	0.189	1	1	GMFB
Pubmed	7663141	Solution structure of the Oct-1 POU homeodomain determined by NMR and restrained molecular dynamics.	Pubmed	0.00537	1	0.018	0.189	1	1	POU2F1
Pubmed	23396965	Interaction between a common variant in FADS1 and erythrocyte polyunsaturated fatty acids on lipid profile in Chinese Hans.	Pubmed	0.00537	1	0.018	0.189	1	1	FADS1
Pubmed	27160682	Sumoylation of eIF4A2 affects stress granule formation.	Pubmed	0.00537	1	0.018	0.189	1	1	EIF4A2
Pubmed	2515150	Molecular cloning of a human co-beta-glucosidase cDNA: evidence that four sphingolipid hydrolase activator proteins are encoded by single genes in humans and rats.	Pubmed	0.00537	1	0.018	0.189	1	1	PSAP
Pubmed	24825000	Œ±B-Crystallin R120G variant causes cardiac arrhythmias and alterations in the expression of Ca(2+) -handling proteins and endoplasmic reticulum stress in mice.	Pubmed	0.00537	1	0.018	0.189	1	1	ATP2A2
Pubmed	30895436	Decreased Expression of the CD57 Molecule in T Lymphocytes of Patients with Chronic Fatigue Syndrome.	Pubmed	0.00537	1	0.018	0.189	1	1	B3GAT1
Pubmed	15489893	ST18 is a breast cancer tumor suppressor gene at human chromosome 8q11.2.	Pubmed	0.00537	1	0.018	0.189	1	1	ST18
Pubmed	18036779	FIP200, a key signaling node to coordinately regulate various cellular processes.	Pubmed	0.00537	1	0.018	0.189	1	1	RB1CC1
Pubmed	16402920	Ca2+-ATPases in non-failing and failing heart: evidence for a novel cardiac sarco/endoplasmic reticulum Ca2+-ATPase 2 isoform (SERCA2c).	Pubmed	0.00537	1	0.018	0.189	1	1	ATP2A2
Pubmed	21278384	Compromised myocardial energetics in hypertrophied mouse hearts diminish the beneficial effect of overexpressing SERCA2a.	Pubmed	0.00537	1	0.018	0.189	1	1	ATP2A2
Pubmed	24778210	Histone demethylase KDM5B is a key regulator of genome stability.	Pubmed	0.00537	1	0.018	0.189	1	1	KDM5B
Pubmed	27775588	NR2F6 Expression Correlates with Pelvic Lymph Node Metastasis and Poor Prognosis in Early-Stage Cervical Cancer.	Pubmed	0.00537	1	0.018	0.189	1	1	NR2F6
Pubmed	12211107	A tissue-specific exon of myosin Va is responsible for selective cargo binding in melanocytes.	Pubmed	0.00537	1	0.018	0.189	1	1	MYO5A
Pubmed	19338977	Structure and mechanical properties of Ank/Ank mutant mouse dental tissues--an animal model for studying periodontal regeneration.	Pubmed	0.00537	1	0.018	0.189	1	1	ANKH
Pubmed	7519512	Role of phosphorylated MAPlB in neuritogenesis.	Pubmed	0.00537	1	0.018	0.189	1	1	MAP1B
Pubmed	23769559	JNK phosphorylation promotes degeneration of cervical endplate chondrocytes through down-regulation of the expression of ANK in humans.	Pubmed	0.00537	1	0.018	0.189	1	1	ANKH
Pubmed	31099456	Increased expression of the HDAC9 gene is associated with antiestrogen resistance of breast cancers.	Pubmed	0.00537	1	0.018	0.189	1	1	HDAC9
Pubmed	12479238	Modulation of SERCA: implications for the failing human heart.	Pubmed	0.00537	1	0.018	0.189	1	1	ATP2A2
Pubmed	17376851	Voltage-dependent calcium channel CaV1.3 subunits regulate the light peak of the electroretinogram.	Pubmed	0.00537	1	0.018	0.189	1	1	CACNA1D
Pubmed	15158080	Developmental expression of Ca(v)1.3 (alpha1d) calcium channels in the mouse inner ear.	Pubmed	0.00537	1	0.018	0.189	1	1	CACNA1D
Pubmed	8528213	Localisation of a gene for chondrocalcinosis to chromosome 5p.	Pubmed	0.00537	1	0.018	0.189	1	1	ANKH
Pubmed	28496400	LRP1 Modulates APP Intraneuronal Transport and Processing in Its Monomeric and Dimeric State.	Pubmed	0.00537	1	0.018	0.189	1	1	LRP1
Pubmed	11180632	Structure of the asparagine-linked sugar chains of porcine kidney and human urine cerebroside sulfate activator protein.	Pubmed	0.00537	1	0.018	0.189	1	1	PSAP
Pubmed	18483285	Reduced colitis-associated colon cancer in Fat-1 (n-3 fatty acid desaturase) transgenic mice.	Pubmed	0.00537	1	0.018	0.189	1	1	FADS1
Pubmed	30907204	Autophagy-Related 5 Gene rs510432 Polymorphism Is Associated with Hepatocellular Carcinoma in Patients with Chronic Hepatitis B Virus Infection.	Pubmed	0.00537	1	0.018	0.189	1	1	ATG5
Pubmed	25153903	Interleukin-33 treatment reduces secondary injury and improves functional recovery after contusion spinal cord injury.	Pubmed	0.00537	1	0.018	0.189	1	1	IL33
Pubmed	25283056	Griscelli syndrome type 3-like phenotype with MYO-5A exon-F deletion.	Pubmed	0.00537	1	0.018	0.189	1	1	MYO5A
Pubmed	15897672	No association between the ionotropic glutamate receptor kainate 3 gene ser310ala polymorphism and schizophrenia.	Pubmed	0.00537	1	0.018	0.189	1	1	GRIK3
Pubmed	28401938	Novel protective mechanism for interleukin-33 at the mucosal barrier during influenza-associated bacterial superinfection.	Pubmed	0.00537	1	0.018	0.189	1	1	IL33
Pubmed	32242872	Novel ATP2A2 mutation in a large Chinese pedigree with extensive Darier's disease.	Pubmed	0.00537	1	0.018	0.189	1	1	ATP2A2
Pubmed	25200795	Granulomas are a source of interleukin-33 expression in pulmonary and extrapulmonary sarcoidosis.	Pubmed	0.00537	1	0.018	0.189	1	1	IL33
Pubmed	33541367	Circulating levels of IL-33 are elevated by obesity and positively correlated with metabolic disorders in Chinese adults.	Pubmed	0.00537	1	0.018	0.189	1	1	IL33
Pubmed	32167131	Prospective clinical trial examining the impact of genetic variation in FADS1 on the metabolism of linoleic acid- and …£-linolenic acid-containing botanical oils.	Pubmed	0.00537	1	0.018	0.189	1	1	FADS1
Pubmed	28088627	The telomere-binding protein TRF2 is required for metronomic therapeutic effects of gemcitabine and capecitabine.	Pubmed	0.00537	1	0.018	0.189	1	1	TERF2
Pubmed	24286324	Nuclear localization signal domain of HDAC3 is necessary and sufficient for the expression regulation of MDR1.	Pubmed	0.00537	1	0.018	0.189	1	1	HDAC3
Pubmed	32831174	Post-tetanic potentiation lowers the energy barrier for synaptic vesicle fusion independently of Synaptotagmin-1.	Pubmed	0.00537	1	0.018	0.189	1	1	SYT1
Pubmed	26497160	Hypertrophic remodelling in cardiac regulatory myosin light chain (MYL2) founder mutation carriers.	Pubmed	0.00537	1	0.018	0.189	1	1	MYL2
Pubmed	29144234	LRP1 integrates murine macrophage cholesterol homeostasis and inflammatory responses in atherosclerosis.	Pubmed	0.00537	1	0.018	0.189	1	1	LRP1
Pubmed	27821015	Mutation in a Highly Conserved COOH-Terminal Residue of Kr√ºppel-Like Factor 1 Associated with Elevated Hb F in a Compound Heterozygous Œ≤-Thalassemia Patient with a Nontransfusion-Dependent Thalassemia Phenotype.	Pubmed	0.00537	1	0.018	0.189	1	1	KLF1
Pubmed	17052985	The basic domain of TRF2 directs binding to DNA junctions irrespective of the presence of TTAGGG repeats.	Pubmed	0.00537	1	0.018	0.189	1	1	TERF2
Pubmed	8641568	Altered brain fyn kinase in a murine acquired immunodeficiency syndrome.	Pubmed	0.00537	1	0.018	0.189	1	1	FYN
Pubmed	15028761	A nonsense mutation of the sodium channel gene SCN2A in a patient with intractable epilepsy and mental decline.	Pubmed	0.00537	1	0.018	0.189	1	1	SCN2A
Pubmed	38906255	WWC1 upregulation accelerates hyperuricemia by reduction in renal uric acid excretion through Hippo signaling pathway.	Pubmed	0.00537	1	0.018	0.189	1	1	WWC1
Pubmed	9603943	Multiple proteins binding to a GATA-E box-GATA motif regulate the erythroid Kr√ºppel-like factor (EKLF) gene.	Pubmed	0.00537	1	0.018	0.189	1	1	KLF1
Pubmed	27833022	HDAC9 regulates the alternative lengthening of telomere (ALT) pathway via the formation of ALT-associated PML bodies.	Pubmed	0.00537	1	0.018	0.189	1	1	HDAC9
Pubmed	36067928	The role of LRP1 in AŒ≤ efflux transport across the blood-brain barrier and cognitive dysfunction in diabetes mellitus.	Pubmed	0.00537	1	0.018	0.189	1	1	LRP1
Pubmed	24286308	HDAC3 acts as a negative regulator of angiogenesis.	Pubmed	0.00537	1	0.018	0.189	1	1	HDAC3
Pubmed	37041160	FADS1-arachidonic acid axis enhances arachidonic acid metabolism by altering intestinal microecology in colorectal cancer.	Pubmed	0.00537	1	0.018	0.189	1	1	FADS1
Pubmed	8905728	Cyclic AMP-dependent modulation of N- and Q-type Ca2+ channels expressed in Xenopus oocytes.	Pubmed	0.00537	1	0.018	0.189	1	1	CACNB1
Pubmed	26039132	Rare Variants of ATG5 Are Likely to Be Associated With Chinese Patients With Systemic Lupus Erythematosus.	Pubmed	0.00537	1	0.018	0.189	1	1	ATG5
Pubmed	30365366	Slow-twitch skeletal muscle defects accompany cardiac dysfunction in transgenic mice with a mutation in the myosin regulatory light chain.	Pubmed	0.00537	1	0.018	0.189	1	1	MYL2
Pubmed	33936076	Interleukin-33-Dependent Accumulation of Regulatory T Cells Mediates Pulmonary Epithelial Regeneration During Acute Respiratory Distress Syndrome.	Pubmed	0.00537	1	0.018	0.189	1	1	IL33
Pubmed	34661876	Association of ATG5 gene polymorphism with Parkinson's disease in a Han Chinese population.	Pubmed	0.00537	1	0.018	0.189	1	1	ATG5
Pubmed	21364884	Apoptosis induced by cytoskeletal disruption requires distinct domains of MEKK1.	Pubmed	0.00537	1	0.018	0.189	1	1	MAP3K1
Pubmed	21349253	Production and functions of IL-33 in the central nervous system.	Pubmed	0.00537	1	0.018	0.189	1	1	IL33
Pubmed	24005294	Synaptotagmin interaction with SNAP-25 governs vesicle docking, priming, and fusion triggering.	Pubmed	0.00537	1	0.018	0.189	1	1	SYT1
Pubmed	23178652	Inhibition of CIP2A determines erlotinib-induced apoptosis in hepatocellular carcinoma.	Pubmed	0.00537	1	0.018	0.189	1	1	CIP2A
Pubmed	23879963	Histone deacetylase 3 participates in self-renewal of liver cancer stem cells through histone modification.	Pubmed	0.00537	1	0.018	0.189	1	1	HDAC3
Pubmed	1712720	Quantitative differences between homozygous 'USA' and 'Swiss' mld mutant mice.	Pubmed	0.00537	1	0.018	0.189	1	1	MBP
Pubmed	15679268	Effect of genetic background on Cav2 channel alpha1 and beta subunit messenger RNA expression in cerebellum of N-type Ca2+ channel alpha1B subunit-deficient mice.	Pubmed	0.00537	1	0.018	0.189	1	1	CACNA1B
Pubmed	15489859	S-Glutathiolation by peroxynitrite activates SERCA during arterial relaxation by nitric oxide.	Pubmed	0.00537	1	0.018	0.189	1	1	ATP2A2
Pubmed	16124451	Argininosuccinate synthetase deficiency: mutation analysis in 3 Thai patients.	Pubmed	0.00537	1	0.018	0.189	1	1	ASS1
Pubmed	24552806	SmgGDS-558 regulates the cell cycle in pancreatic, non-small cell lung, and breast cancers.	Pubmed	0.00537	1	0.018	0.189	1	1	RAP1GDS1
Pubmed	32857789	Natural variation in a glucuronosyltransferase modulates propionate sensitivity in a C. elegans propionic acidemia model.	Pubmed	0.00537	1	0.018	0.189	1	1	B3GAT1
Pubmed	18832590	Dysregulation of local stem/progenitor cells as a common cellular mechanism for heterotopic ossification.	Pubmed	0.00537	1	0.018	0.189	1	1	MYF5
Pubmed	35248525	Identification of the upstream regulators of KDM5B in gastric cancer.	Pubmed	0.00537	1	0.018	0.189	1	1	KDM5B
Pubmed	11988740	Dysfunction of store-operated calcium channel in muscle cells lacking mg29.	Pubmed	0.00537	1	0.018	0.189	1	1	SYPL2
Pubmed	38657921	SUMOylation of GMFB regulates its stability and function in retinal pigment epithelial cells under hyperglycemia.	Pubmed	0.00537	1	0.018	0.189	1	1	GMFB
Pubmed	24659627	Confirming an expanded spectrum of SCN2A mutations: a case series.	Pubmed	0.00537	1	0.018	0.189	1	1	SCN2A
Pubmed	32388501	Identification of HMG-box family establishes the significance of SOX6 in the malignant progression of glioblastoma.	Pubmed	0.00537	1	0.018	0.189	1	1	SOX6
Pubmed	18772374	Crosspresentation by nonhematopoietic and direct presentation by hematopoietic cells induce central tolerance to myelin basic protein.	Pubmed	0.00537	1	0.018	0.189	1	1	MBP
Pubmed	33171905	Transcription Factor PLAGL1 Is Associated with Angiogenic Gene Expression in the Placenta.	Pubmed	0.00537	1	0.018	0.189	1	1	PLAGL1
Pubmed	15161605	Hypertonicity increases CLC-5 expression in mouse medullary thick ascending limb cells.	Pubmed	0.00537	1	0.018	0.189	1	1	CLCN5
Pubmed	33744095	Detection of 3-O-methyldopa in dried blood spots for neonatal diagnosis of aromatic L-amino-acid decarboxylase deficiency: The northeastern Italian experience.	Pubmed	0.00537	1	0.018	0.189	1	1	DDC
Pubmed	32786820	Ovotransferrin Exhibits Osteogenic Activity Partially via Low-Density Lipoprotein Receptor-Related Protein 1 (LRP1) Activation in MC3T3-E1 Cells.	Pubmed	0.00537	1	0.018	0.189	1	1	LRP1
Pubmed	20159990	Reduced argininosuccinate synthetase is a predictive biomarker for the development of pulmonary metastasis in patients with osteosarcoma.	Pubmed	0.00537	1	0.018	0.189	1	1	ASS1
Pubmed	35937844	Decreased intracellular IL-33 impairs endometrial receptivity in women with adenomyosis.	Pubmed	0.00537	1	0.018	0.189	1	1	IL33
Pubmed	18772384	Global jumping and domain-specific intersegment transfer between DNA cognate sites of the multidomain transcription factor Oct-1.	Pubmed	0.00537	1	0.018	0.189	1	1	POU2F1
Pubmed	19471889	Exploration of senescence-associated genes by differential display reverse transcription polymerase chain reaction: prosaposin as a novel senescence-associated gene.	Pubmed	0.00537	1	0.018	0.189	1	1	PSAP
Pubmed	1698775	Sequence identity between the alpha 2-macroglobulin receptor and low density lipoprotein receptor-related protein suggests that this molecule is a multifunctional receptor.	Pubmed	0.00537	1	0.018	0.189	1	1	LRP1
Pubmed	1711436	Localization of the gene encoding myelin basic protein to mouse chromosome 18E3----4 and rat chromosome 1p11----p12.	Pubmed	0.00537	1	0.018	0.189	1	1	MBP
Pubmed	23637638	The tissue-specific RNA binding protein T-STAR controls regional splicing patterns of neurexin pre-mRNAs in the brain.	Pubmed	0.00537	1	0.018	0.189	1	1	KHDRBS3
Pubmed	21797889	The relationship between rs3779084 in the dopa decarboxylase (DDC) gene and alcohol consumption is mediated by drinking motives in regular smokers.	Pubmed	0.00537	1	0.018	0.189	1	1	DDC
Pubmed	20087894	Functional role of KLF10 in multiple disease processes.	Pubmed	0.00537	1	0.018	0.189	1	1	KLF10
Pubmed	33602824	HDAC3 Activity within the Nucleus Accumbens Regulates Cocaine-Induced Plasticity and Behavior in a Cell-Type-Specific Manner.	Pubmed	0.00537	1	0.018	0.189	1	1	HDAC3
Pubmed	28100850	Molecular characteristic and physiological role of DOPA-decarboxylase.	Pubmed	0.00537	1	0.018	0.189	1	1	DDC
Pubmed	18422278	[Expression of telomere binding factor 2 (TRF2) on leukemia cell lines and primary leukemia cells].	Pubmed	0.00537	1	0.018	0.189	1	1	TERF2
Pubmed	28833753	Lactoferrin induces tropoelastin expression by activating the lipoprotein receptor-related protein 1-mediated phosphatidylinositol 3-kinase/Akt pathway in human dermal fibroblasts.	Pubmed	0.00537	1	0.018	0.189	1	1	LRP1
Pubmed	19468241	FYN kinase gene: another glutamatergic gene associated with bipolar disorder?	Pubmed	0.00537	1	0.018	0.189	1	1	FYN
Pubmed	34156984	Scn2a severe hypomorphic mutation decreases excitatory synaptic input and causes autism-associated behaviors.	Pubmed	0.00537	1	0.018	0.189	1	1	SCN2A
Pubmed	16112421	The PLAGL1 gene is down-regulated in human extraskeletal myxoid chondrosarcoma tumors.	Pubmed	0.00537	1	0.018	0.189	1	1	PLAGL1
Pubmed	29047116	Novel mutations in KLF1 encoding the In(Lu) phenotype reflect a diversity of clinical presentations.	Pubmed	0.00537	1	0.018	0.189	1	1	KLF1
Pubmed	37331603	Monitoring RNA restructuring in a human cell-free extract reveals eIF4A-dependent and eIF4A-independent unwinding activity.	Pubmed	0.00537	1	0.018	0.189	1	1	EIF4A2
Pubmed	31111750	A Kr√ºppel-Like Factor 1 Gene Mutation Ameliorates the Severity of Œ≤-Thalassemia: A Case Report.	Pubmed	0.00537	1	0.018	0.189	1	1	KLF1
Pubmed	17446347	The spectrum of mutations in the PCFT gene, coding for an intestinal folate transporter, that are the basis for hereditary folate malabsorption.	Pubmed	0.00537	1	0.018	0.189	1	1	SLC46A1
Pubmed	33397261	Serum Interleukin-33 is a Predictor of Depression in Patients with Acute Ischemic Stroke.	Pubmed	0.00537	1	0.018	0.189	1	1	IL33
Pubmed	26560124	CIP2A overexpression induces autoimmune response and enhances JNK signaling pathway in human lung cancer.	Pubmed	0.00537	1	0.018	0.189	1	1	CIP2A
Pubmed	22590645	Diacylglycerol kinase Œ≤ knockout mice exhibit attention-deficit behavior and an abnormal response on methylphenidate-induced hyperactivity.	Pubmed	0.00537	1	0.018	0.189	1	1	DGKB
Pubmed	11287473	Hippocampal synaptic transmission and plasticity are preserved in myosin Va mutant mice.	Pubmed	0.00537	1	0.018	0.189	1	1	MYO5A
Pubmed	24661974	Regulation of LRP-1 expression: make the point.	Pubmed	0.00537	1	0.018	0.189	1	1	LRP1
Pubmed	29846820	Whole exome sequencing in Dandy-Walker variant with intellectual disability reveals an activating CIP2A mutation as novel genetic cause.	Pubmed	0.00537	1	0.018	0.189	1	1	CIP2A
Pubmed	31147742	Different intensity of autophagy regulate interleukin-33 to control the uncontrolled inflammation of acute lung injury.	Pubmed	0.00537	1	0.018	0.189	1	1	IL33
Pubmed	17764972	MAP1B coordinates microtubule and actin filament remodeling in adult mouse Schwann cell tips and DRG neuron growth cones.	Pubmed	0.00537	1	0.018	0.189	1	1	MAP1B
Pubmed	21555551	Intra- and intermolecular translocation of the bi-domain transcription factor Oct1 characterized by liquid crystal and paramagnetic NMR.	Pubmed	0.00537	1	0.018	0.189	1	1	POU2F1
Pubmed	37778471	L-Dopa decarboxylase modulates autophagy in hepatocytes and is implicated in dengue virus-caused inhibition of autophagy completion.	Pubmed	0.00537	1	0.018	0.189	1	1	DDC
Pubmed	9710431	A novel carbohydrate-deficient glycoprotein syndrome characterized by a deficiency in glucosylation of the dolichol-linked oligosaccharide.	Pubmed	0.00537	1	0.018	0.189	1	1	ALG6
Pubmed	16411022	Antimicrobial actions of human and macaque sperm associated antigen (SPAG) 11 isoforms: influence of the N-terminal peptide.	Pubmed	0.00537	1	0.018	0.189	1	1	SPAG11B
Pubmed	35538282	5-Azacytidine Suppresses the Expression of Tissue-Specific Oct-1 Isoform in Namalwa Burkitt's Lymphoma Cell Culture.	Pubmed	0.00537	1	0.018	0.189	1	1	POU2F1
Pubmed	2721498	A novel human muscle factor related to but distinct from MyoD1 induces myogenic conversion in 10T1/2 fibroblasts.	Pubmed	0.00537	1	0.018	0.189	1	1	MYF5
Pubmed	22843238	In silico study of Alzheimer's disease in relation to FYN gene.	Pubmed	0.00537	1	0.018	0.189	1	1	FYN
Pubmed	20676099	Haploinsufficiency for the erythroid transcription factor KLF1 causes hereditary persistence of fetal hemoglobin.	Pubmed	0.00537	1	0.018	0.189	1	1	KLF1
Pubmed	20169373	The interaction of zinc with membrane-associated 18.5 kDa myelin basic protein: an attenuated total reflectance-Fourier transform infrared spectroscopic study.	Pubmed	0.00537	1	0.018	0.189	1	1	MBP
Pubmed	9008162	Activation of the IkappaB alpha kinase complex by MEKK1, a kinase of the JNK pathway.	Pubmed	0.00537	1	0.018	0.189	1	1	MAP3K1
Pubmed	12805933	Sarco(endo)plasmic reticulum Ca2+-ATPase-2 gene: structure and transcriptional regulation of the human gene.	Pubmed	0.00537	1	0.018	0.189	1	1	ATP2A2
Pubmed	12408980	Identification of an alternatively spliced isoform of the fyn tyrosine kinase.	Pubmed	0.00537	1	0.018	0.189	1	1	FYN
Pubmed	15813945	Impairment of conditioned freezing to tone, but not to context, in Fyn-transgenic mice: relationship to NMDA receptor subunit 2B function.	Pubmed	0.00537	1	0.018	0.189	1	1	FYN
Pubmed	16930548	Fluorescence lifetime imaging microscopy (FLIM) detects stimulus-dependent phosphorylation of the low density lipoprotein receptor-related protein (LRP) in primary neurons.	Pubmed	0.00537	1	0.018	0.189	1	1	LRP1
Pubmed	28985997	IL-33 gene variants and protein expression in pediatric Tunisian asthmatic patients.	Pubmed	0.00537	1	0.018	0.189	1	1	IL33
Pubmed	19595780	Impaired long-term potentiation and enhanced neuronal excitability in the amygdala of Ca(V)1.3 knockout mice.	Pubmed	0.00537	1	0.018	0.189	1	1	CACNA1D
Pubmed	30119689	JARID2 and the PRC2 complex regulate skeletal muscle differentiation through regulation of canonical Wnt signaling.	Pubmed	0.00537	1	0.018	0.189	1	1	JARID2
Pubmed	25671318	Cardiac specific expression of threonine 5 to alanine mutant sarcolipin results in structural remodeling and diastolic dysfunction.	Pubmed	0.00537	1	0.018	0.189	1	1	ATP2A2
Pubmed	20018767	The SAH domain extends the functional length of the myosin lever.	Pubmed	0.00537	1	0.018	0.189	1	1	MYO5A
Pubmed	23572577	Receptor-mediated endocytosis and endosomal acidification is impaired in proximal tubule epithelial cells of Dent disease patients.	Pubmed	0.00537	1	0.018	0.189	1	1	CLCN5
Pubmed	2019586	Sulfatide activator protein. Alternative splicing that generates three mRNAs and a newly found mutation responsible for a clinical disease.	Pubmed	0.00537	1	0.018	0.189	1	1	PSAP
Pubmed	28771976	HDAC3 negatively regulates spatial memory in a mouse model of Alzheimer's disease.	Pubmed	0.00537	1	0.018	0.189	1	1	HDAC3
Pubmed	30409806	Quantifying the contribution of recessive coding variation to developmental disorders.	Pubmed	0.00537	1	0.018	0.189	1	1	KDM5B
Pubmed	12853155	The regulation of the Oct-1 gene transcription is mediated by two promoters.	Pubmed	0.00537	1	0.018	0.189	1	1	POU2F1
Pubmed	37487784	ATG5 gene expression analysis supports the involvement of autophagy in microangiopathic complications of type 2 diabetes.	Pubmed	0.00537	1	0.018	0.189	1	1	ATG5
Pubmed	6168677	Shiverer: an autosomal recessive mutant mouse with myelin deficiency.	Pubmed	0.00537	1	0.018	0.189	1	1	MBP
Pubmed	7698750	Isolation and expression of a cDNA encoding the precursor for a novel member (ACADSB) of the acyl-CoA dehydrogenase gene family.	Pubmed	0.00537	1	0.018	0.189	1	1	ACADSB
Pubmed	24427341	Expression of HDAC9 in lung cancer--potential role in lung carcinogenesis.	Pubmed	0.00537	1	0.018	0.189	1	1	HDAC9
Pubmed	20042390	[Studies of effect of prosaposin on cell proliferation, cell apoptosis and its possible molecular mechanism].	Pubmed	0.00537	1	0.018	0.189	1	1	PSAP
Pubmed	35578147	The role of histone deacetylase 3 in breast cancer.	Pubmed	0.00537	1	0.018	0.189	1	1	HDAC3
Pubmed	34411293	IL-33 activates mTORC1 and modulates glycolytic metabolism in CD8+ T cells.	Pubmed	0.00537	1	0.018	0.189	1	1	IL33
Pubmed	19066443	Elevated ATG5 expression in autoimmune demyelination and multiple sclerosis.	Pubmed	0.00537	1	0.018	0.189	1	1	ATG5
Pubmed	33785595	Selective autophagy of AKAP11 activates cAMP/PKA to fuel mitochondrial metabolism and tumor cell growth.	Pubmed	0.00537	1	0.018	0.189	1	1	AKAP11
Pubmed	29361574	TCF7L1 suppresses primitive streak gene expression to support human embryonic stem cell pluripotency.	Pubmed	0.00537	1	0.018	0.189	1	1	TCF7L1
Pubmed	8567954	Modifications of myelin basic protein in DM20 transgenic mice are similar to those in myelin basic protein from multiple sclerosis.	Pubmed	0.00537	1	0.018	0.189	1	1	MBP
Pubmed	16014041	High citrate diet delays progression of renal insufficiency in the ClC-5 knockout mouse model of Dent's disease.	Pubmed	0.00537	1	0.018	0.189	1	1	CLCN5
Pubmed	12952849	Thrombospondin-4 and its variants: expression and differential effects on endothelial cells.	Pubmed	0.00537	1	0.018	0.189	1	1	THBS4
Pubmed	26045475	Cardiac myosin light chain phosphorylation and inotropic effects of a biased ligand, TRV120023, in a dilated cardiomyopathy model.	Pubmed	0.00537	1	0.018	0.189	1	1	MYL2
Pubmed	16543228	Physical and functional association of glucuronyltransferases and sulfotransferase involved in HNK-1 biosynthesis.	Pubmed	0.00537	1	0.018	0.189	1	1	B3GAT1
Pubmed	12915884	Telomerase activity in B-cell non-Hodgkin lymphomas is regulated by hTERT transcription and correlated with telomere-binding protein expression but uncoupled from proliferation.	Pubmed	0.00537	1	0.018	0.189	1	1	TERF2
Pubmed	12925205	Mutations in the sarcoplasmic/endoplasmic reticulum Ca2+ ATPase isoform cause Darier's disease.	Pubmed	0.00537	1	0.018	0.189	1	1	ATP2A2
Pubmed	30796699	Induced Pluripotent Stem Cell-Derived Cardiomyocytes from a Patient with MYL2-R58Q-Mediated Apical Hypertrophic Cardiomyopathy Show Hypertrophy, Myofibrillar Disarray, and Calcium Perturbations.	Pubmed	0.00537	1	0.018	0.189	1	1	MYL2
Pubmed	16352718	Augmenting neurotransmitter release by enhancing the apparent Ca2+ affinity of synaptotagmin 1.	Pubmed	0.00537	1	0.018	0.189	1	1	SYT1
Pubmed	26515590	Expressions of glia maturation factor-Œ≤ by tumor cells and endothelia correlate with neovascularization and poor prognosis in human glioma.	Pubmed	0.00537	1	0.018	0.189	1	1	GMFB
Pubmed	14675807	Analysis of genetic variations of protein tyrosine kinase fyn and their association with alcohol dependence in two independent cohorts.	Pubmed	0.00537	1	0.018	0.189	1	1	FYN
Pubmed	21354394	Modeling Ca2+ dynamics of mouse cardiac cells points to a critical role of SERCA's affinity for Ca2+.	Pubmed	0.00537	1	0.018	0.189	1	1	ATP2A2
Pubmed	26346302	Predicting fatty acid profiles in blood based on food intake and the FADS1 rs174546 SNP.	Pubmed	0.00537	1	0.018	0.189	1	1	FADS1
Pubmed	16303751	C21orf5, a new member of Dopey family involved in morphogenesis, could participate in neurological alterations and mental retardation in Down syndrome.	Pubmed	0.00537	1	0.018	0.189	1	1	DOP1B
Pubmed	18651096	Cryptic 7q21 and 9p23 deletions in a patient with apparently balanced de novo reciprocal translocation t(7;9)(q21;p23) associated with a dystonia-plus syndrome: paternal deletion of the epsilon-sarcoglycan (SGCE) gene.	Pubmed	0.00537	1	0.018	0.189	1	1	SGCE
Pubmed	20029461	Intracellular signaling mechanisms regulating the activation of human eosinophils by the novel Th2 cytokine IL-33: implications for allergic inflammation.	Pubmed	0.00537	1	0.018	0.189	1	1	IL33
Pubmed	24718902	Differential effects of common variants in SCN2A on general cognitive ability, brain physiology, and messenger RNA expression in schizophrenia cases and control individuals.	Pubmed	0.00537	1	0.018	0.189	1	1	SCN2A
Pubmed	27621063	The prognostic impact of SYT-SSX fusion type and histological grade in pediatric patients with synovial sarcoma treated according to the CWS (Cooperative Weichteilsarkom Studie) trials.	Pubmed	0.00537	1	0.018	0.189	1	1	SYT1
Pubmed	8565332	Expression of SGP-1 mRNA in preimplantation mouse embryos.	Pubmed	0.00537	1	0.018	0.189	1	1	PSAP
Pubmed	11086997	Local calcium release in dendritic spines required for long-term synaptic depression.	Pubmed	0.00537	1	0.018	0.189	1	1	MYO5A
Pubmed	22980328	Sustained generation of nitric oxide and control of mycobacterial infection requires argininosuccinate synthase 1.	Pubmed	0.00537	1	0.018	0.189	1	1	ASS1
Pubmed	8287067	Interaction of a conserved peptide domain in recombinant human ventricular myosin light chain-2 with myosin heavy chain.	Pubmed	0.00537	1	0.018	0.189	1	1	MYL2
Pubmed	25480889	Epigenetic dysregulation of hairy and enhancer of split 4 (HES4) is associated with striatal degeneration in postmortem Huntington brains.	Pubmed	0.00537	1	0.018	0.189	1	1	HES4
Pubmed	16965263	Prolactin stimulates prostate cell proliferation by increasing endoplasmic reticulum content due to SERCA 2b over-expression.	Pubmed	0.00537	1	0.018	0.189	1	1	ATP2A2
Pubmed	36052079	A role for the nuclear receptor NR2F6 in peritoneal B cell homeostasis.	Pubmed	0.00537	1	0.018	0.189	1	1	NR2F6
Pubmed	23994498	Increased hydroxymethylglutaryl coenzyme A reductase activity during respiratory syncytial virus infection mediates actin dependent inter-cellular virus transmission.	Pubmed	0.00537	1	0.018	0.189	1	1	HMGCR
Pubmed	22537779	Reduction of low-density lipoprotein receptor-related protein (LRP1) in hippocampal neurons does not proportionately reduce, or otherwise alter, amyloid deposition in APPswe/PS1dE9 transgenic mice.	Pubmed	0.00537	1	0.018	0.189	1	1	LRP1
Pubmed	2426402	Analysis of the primary sequence of human myelin basic protein peptides 1-44 and 90-170 by fast atom bombardment mass spectrometry.	Pubmed	0.00537	1	0.018	0.189	1	1	MBP
Pubmed	37137886	Loss of function of FIP200 in human pluripotent stem cell-derived neurons leads to axonal pathology and hyperactivity.	Pubmed	0.00537	1	0.018	0.189	1	1	RB1CC1
Pubmed	30900506	Autophagy protein ATG5 regulates CD36 expression and anti-tumor MHC class II antigen presentation in dendritic cells.	Pubmed	0.00537	1	0.018	0.189	1	1	ATG5
Pubmed	2427738	Isolation and characterization of a cDNA coding for a novel human 17.3K myelin basic protein (MBP) variant.	Pubmed	0.00537	1	0.018	0.189	1	1	MBP
Pubmed	28286238	The role of the progressive ankylosis protein (ANK) in adipogenic/osteogenic fate decision of precursor cells.	Pubmed	0.00537	1	0.018	0.189	1	1	ANKH
Pubmed	17976382	Endoplasmic reticulum association and N-linked glycosylation of the human Nrf3 transcription factor.	Pubmed	0.00537	1	0.018	0.189	1	1	NFE2L3
Pubmed	20223560	Four novel ATP2A2 mutations in Slovenian patients with Darier disease.	Pubmed	0.00537	1	0.018	0.189	1	1	ATP2A2
Pubmed	28733645	HDAC3 is a molecular brake of the metabolic switch supporting white adipose tissue browning.	Pubmed	0.00537	1	0.018	0.189	1	1	HDAC3
Pubmed	22884548	Histone deacetylase gene variants predict brain volume changes in multiple sclerosis.	Pubmed	0.00537	1	0.018	0.189	1	1	HDAC9
Pubmed	34472280	[The role of nuclear receptor transcription factor NR2F6 in tumor].	Pubmed	0.00537	1	0.018	0.189	1	1	NR2F6
Pubmed	18317528	CRALBP is a highly prevalent autoantigen for human autoimmune uveitis.	Pubmed	0.00537	1	0.018	0.189	1	1	RLBP1
Pubmed	14769358	Identification and expression of the gene for human ataxin-2-related protein on chromosome 16.	Pubmed	0.00537	1	0.018	0.189	1	1	ATXN2L
Pubmed	25213717	Interleukin (IL)-33: new therapeutic target for atopic diseases.	Pubmed	0.00537	1	0.018	0.189	1	1	IL33
Pubmed	30119635	IL-33 facilitates proliferation of colorectal cancer dependent on¬†COX2/PGE2.	Pubmed	0.00537	1	0.018	0.189	1	1	IL33
Pubmed	22524474	High levels of RNA-editing site conservation amongst 15 laboratory mouse strains.	Pubmed	0.00537	1	0.018	0.189	1	1	CACNA1D
Pubmed	21185260	Myelin basic protein binds microtubules to a membrane surface and to actin filaments in vitro: effect of phosphorylation and deimination.	Pubmed	0.00537	1	0.018	0.189	1	1	MBP
Pubmed	7961982	Subcellular localization and endocytic function of low density lipoprotein receptor-related protein in human glioblastoma cells.	Pubmed	0.00537	1	0.018	0.189	1	1	LRP1
Pubmed	31266507	T cell-selective deletion of Oct1 protects animals from autoimmune neuroinflammation while maintaining neurotropic pathogen response.	Pubmed	0.00537	1	0.018	0.189	1	1	POU2F1
Pubmed	20931364	Interleukin-33 in asthma: how big of a role does it play?	Pubmed	0.00537	1	0.018	0.189	1	1	IL33
Pubmed	24224890	Ethanol plus the Jo2 Fas agonistic antibody-induced liver injury is attenuated in mice with partial ablation of argininosuccinate synthase.	Pubmed	0.00537	1	0.018	0.189	1	1	ASS1
Pubmed	28611297	Endogenous IL-33 has no effect on the progression of fibrosis during experimental steatohepatitis.	Pubmed	0.00537	1	0.018	0.189	1	1	IL33
Pubmed	17805016	Preferential loss of the nonimprinted allele for the ZAC1 tumor suppressor gene in human capillary hemangioblastoma.	Pubmed	0.00537	1	0.018	0.189	1	1	PLAGL1
Pubmed	30277654	Gamma-aminobutyric acid transaminase genetic polymorphism is a candidate locus for responsiveness to opioid analgesics in patients with cancer pain: An exploratory study.	Pubmed	0.00537	1	0.018	0.189	1	1	ABAT
Pubmed	23284065	Metabolic changes in DYT11 myoclonus-dystonia.	Pubmed	0.00537	1	0.018	0.189	1	1	SGCE
Pubmed	24911793	A comprehensive analysis of primary acute myeloid leukemia identifies biomarkers predicting susceptibility to human allogeneic VŒ≥9VŒ¥2 T cells.	Pubmed	0.00537	1	0.018	0.189	1	1	ULBP1
Pubmed	16301172	Autonomous function of synaptotagmin 1 in triggering synchronous release independent of asynchronous release.	Pubmed	0.00537	1	0.018	0.189	1	1	SYT1
Pubmed	1620122	Induction of the POU domain transcription factor Oct-2 during T-cell activation by cognate antigen.	Pubmed	0.00537	1	0.018	0.189	1	1	POU2F2
Pubmed	30251060	TEKT4 Promotes Papillary Thyroid Cancer Cell Proliferation, Colony Formation, and Metastasis through Activating PI3K/Akt Pathway.	Pubmed	0.00537	1	0.018	0.189	1	1	TEKT4
Pubmed	19968749	Roles of Fyn in pancreatic cancer metastasis.	Pubmed	0.00537	1	0.018	0.189	1	1	FYN
Pubmed	21068540	CIP2A expression and localization in oral carcinoma and dysplasia.	Pubmed	0.00537	1	0.018	0.189	1	1	CIP2A
Pubmed	28348980	Overexpression of the Endosomal Anion/Proton Exchanger ClC-5 Increases Cell Susceptibility toward Clostridium difficile Toxins TcdA and TcdB.	Pubmed	0.00537	1	0.018	0.189	1	1	CLCN5
Pubmed	22307629	IL-33 is processed into mature bioactive forms by neutrophil elastase and cathepsin G.	Pubmed	0.00537	1	0.018	0.189	1	1	IL33
Pubmed	27368132	Knockdown delta-5-desaturase promotes the formation of a novel free radical byproduct from COX-catalyzed œâ-6 peroxidation to induce apoptosis and sensitize pancreatic cancer cells to chemotherapy drugs.	Pubmed	0.00537	1	0.018	0.189	1	1	FADS1
Pubmed	26792864	Convergent Signaling Pathways Controlled by LRP1 (Receptor-related Protein 1) Cytoplasmic and Extracellular Domains Limit Cellular Cholesterol Accumulation.	Pubmed	0.00537	1	0.018	0.189	1	1	LRP1
Pubmed	14593599	Association of mannose-binding lectin polymorphisms with sepsis and fatal outcome, in patients with systemic inflammatory response syndrome.	Pubmed	0.00537	1	0.018	0.189	1	1	LMAN1
Pubmed	19092779	Hypomethylation at multiple maternally methylated imprinted regions including PLAGL1 and GNAS loci in Beckwith-Wiedemann syndrome.	Pubmed	0.00537	1	0.018	0.189	1	1	PLAGL1
Pubmed	31350330	Cancerous inhibitor of protein phosphatase 2A (CIP2A) modifies energy metabolism via 5' AMP-activated protein kinase signalling in malignant cells.	Pubmed	0.00537	1	0.018	0.189	1	1	CIP2A
Pubmed	37027487	A molecular brake that modulates spliceosome pausing at detained introns contributes to neurodegeneration.	Pubmed	0.00537	1	0.018	0.189	1	1	SNIP1
Pubmed	31974349	Effects of thrombospondin-4 on pro-inflammatory phenotype differentiation and apoptosis in macrophages.	Pubmed	0.00537	1	0.018	0.189	1	1	THBS4
Pubmed	29142187	An ATP2A2 Missense Mutation in a Japanese Family with Darier Disease: A Case Report and Review of the Japanese Darier Disease Patients with ATP2A2 Mutations.	Pubmed	0.00537	1	0.018	0.189	1	1	ATP2A2
Pubmed	28143845	Neomorphic effects of the neonatal anemia (Nan-Eklf) mutation contribute to deficits throughout development.	Pubmed	0.00537	1	0.018	0.189	1	1	KLF1
Pubmed	12804117	Identification and characterization of a consensus DNA binding element for the zinc finger transcription factor TIEG/EGRalpha.	Pubmed	0.00537	1	0.018	0.189	1	1	KLF10
Pubmed	14521953	A role for CBS domain 2 in trafficking of chloride channel CLC-5.	Pubmed	0.00537	1	0.018	0.189	1	1	CLCN5
Pubmed	11590159	Protein associated with Myc (PAM) is a potent inhibitor of adenylyl cyclases.	Pubmed	0.00537	1	0.018	0.189	1	1	ADCY5
Pubmed	20846394	Effects on mitochondrial transcription of manipulating mTERF protein levels in cultured human HEK293 cells.	Pubmed	0.00537	1	0.018	0.189	1	1	MTERF1
Pubmed	1550677	Mini-Oct and Oct-2c: two novel, functionally diverse murine Oct-2 gene products are differentially expressed in the CNS.	Pubmed	0.00537	1	0.018	0.189	1	1	POU2F2
Pubmed	22780953	Down-regulation of GnT-V enhances nasopharyngeal carcinoma cell CNE-2 radiosensitivity in vitro and in vivo.	Pubmed	0.00537	1	0.018	0.189	1	1	MGAT5
Pubmed	28202517	Tankyrase-Binding Protein TNKS1BP1 Regulates Actin Cytoskeleton Rearrangement and Cancer Cell Invasion.	Pubmed	0.00537	1	0.018	0.189	1	1	TNKS1BP1
Pubmed	38162411	Evaluating the interplay between estrous cyclicity and flurothyl-induced seizure susceptibility in Scn2a K1422E mice.	Pubmed	0.00537	1	0.018	0.189	1	1	SCN2A
Pubmed	19821165	Inactivation of L-type calcium channels is determined by the length of the N terminus of mutant beta(1) subunits.	Pubmed	0.00537	1	0.018	0.189	1	1	CACNB1
Pubmed	2704627	Isolation and nucleotide sequence of the cDNA encoding human ventricular myosin light chain 2.	Pubmed	0.00537	1	0.018	0.189	1	1	MYL2
Pubmed	21897396	Prognostic role of CIP2A expression in serous ovarian cancer.	Pubmed	0.00537	1	0.018	0.189	1	1	CIP2A
Pubmed	8058305	Fyn expression during early neurogenesis in mouse embryos.	Pubmed	0.00537	1	0.018	0.189	1	1	FYN
Pubmed	21295605	Validating the use of M4-BAC-GFP mice as tissue donors in cell replacement therapies in a rodent model of Huntington's disease.	Pubmed	0.00537	1	0.018	0.189	1	1	CHRM4
Pubmed	17293408	Channel opening by anesthetics and GABA induces similar changes in the GABAA receptor M2 segment.	Pubmed	0.00537	1	0.018	0.189	1	1	GABRE
Pubmed	11719522	Molecular cloning and characterization of the human diacylglycerol kinase beta (DGKbeta) gene: alternative splicing generates DGKbeta isotypes with different properties.	Pubmed	0.00537	1	0.018	0.189	1	1	DGKB
Pubmed	21488756	Modulation of phosphate/pyrophosphate metabolism to regenerate the periodontium: a novel in vivo approach.	Pubmed	0.00537	1	0.018	0.189	1	1	ANKH
Pubmed	11708871	Phenotype and genotype heterogeneity in Mediterranean citrullinemia.	Pubmed	0.00537	1	0.018	0.189	1	1	ASS1
Pubmed	38148154	Distinctive In Vitro Phenotypes in iPSC-Derived Neurons From Patients With Gain- and Loss-of-Function SCN2A Developmental and Epileptic Encephalopathy.	Pubmed	0.00537	1	0.018	0.189	1	1	SCN2A
Pubmed	23467938	Expression and biological role of CIP2A in human astrocytoma.	Pubmed	0.00537	1	0.018	0.189	1	1	CIP2A
Pubmed	27599509	Increased level of Oct-1 protein in tumor cells modulates cellular response to anticancer drugs.	Pubmed	0.00537	1	0.018	0.189	1	1	POU2F1
Pubmed	29729112	The IL-33-ST2-MyD88 axis promotes regulatory T¬†cell proliferation in the murine liver.	Pubmed	0.00537	1	0.018	0.189	1	1	IL33
Pubmed	24730559	Ambient particulate matter induces an exacerbation of airway inflammation in experimental asthma: role of interleukin-33.	Pubmed	0.00537	1	0.018	0.189	1	1	IL33
Pubmed	11167024	Isolation and characterization of the human CLC-5 chloride channel gene promoter.	Pubmed	0.00537	1	0.018	0.189	1	1	CLCN5
Pubmed	32639996	The membrane protein ANKH is crucial for bone mechanical performance by mediating cellular export of citrate and ATP.	Pubmed	0.00537	1	0.018	0.189	1	1	ANKH
Pubmed	11217864	Negative regulation of T-cell activation and autoimmunity by Mgat5 N-glycosylation.	Pubmed	0.00537	1	0.018	0.189	1	1	MGAT5
Pubmed	24394909	Co-localization of L-type voltage dependent calcium channel alpha 1D subunit (Ca(v)1.3) and calbindin (CB) in the mouse central nervous system.	Pubmed	0.00537	1	0.018	0.189	1	1	CACNA1D
Pubmed	22587998	Serum and peritoneal interleukin-33 levels are elevated in deeply infiltrating endometriosis.	Pubmed	0.00537	1	0.018	0.189	1	1	IL33
Pubmed	26384592	Structural insights into the intertwined dimer of fyn SH2.	Pubmed	0.00537	1	0.018	0.189	1	1	FYN
Pubmed	28445934	Jarid2 is essential for the maintenance of tumor initiating cells in bladder cancer.	Pubmed	0.00537	1	0.018	0.189	1	1	JARID2
Pubmed	34338228	Histone deacetylase 9 promotes endothelial-mesenchymal transition and an unfavorable atherosclerotic plaque phenotype.	Pubmed	0.00537	1	0.018	0.189	1	1	HDAC9
Pubmed	28155872	Faithful SGCE imprinting in iPSC-derived cortical neurons: an endogenous cellular model of myoclonus-dystonia.	Pubmed	0.00537	1	0.018	0.189	1	1	SGCE
Pubmed	26190104	Jarid2 Coordinates Nanog Expression and PCP/Wnt Signaling Required for Efficient ESC Differentiation and Early Embryo Development.	Pubmed	0.00537	1	0.018	0.189	1	1	JARID2
Pubmed	35410376	Exome sequencing in bipolar disorder identifies AKAP11 as a risk gene shared with schizophrenia.	Pubmed	0.00537	1	0.018	0.189	1	1	AKAP11
Pubmed	11937680	Genes encoding chimeras of Neurospora crassa erg-3 and human TM7SF2 proteins fail to complement Neurospora and yeast sterol C-14 reductase mutants.	Pubmed	0.00537	1	0.018	0.189	1	1	TM7SF2
Pubmed	33892085	Depletion of CIP2A inhibits the proliferation, migration, invasion and epithelial-mesenchymal transition of glioma cells.	Pubmed	0.00537	1	0.018	0.189	1	1	CIP2A
Pubmed	31818881	A Kr√ºppel-like factor 1 (KLF1) Mutation Associated with Severe Congenital Dyserythropoietic Anemia Alters Its DNA-Binding Specificity.	Pubmed	0.00537	1	0.018	0.189	1	1	KLF1
Pubmed	30483734	HSP90 interacts with HMGCR and promotes the progression of hepatocellular carcinoma.	Pubmed	0.00537	1	0.018	0.189	1	1	HMGCR
Pubmed	22587964	Developmental expression of chemokine-like factor 1, a novel member of chemokines family, in postnatal rat cerebral cortex.	Pubmed	0.00537	1	0.018	0.189	1	1	CMTM2
Pubmed	24260468	Prognostic value of PLAGL1-specific CpG site methylation in soft-tissue sarcomas.	Pubmed	0.00537	1	0.018	0.189	1	1	PLAGL1
Pubmed	30216659	Cardioprotective cytokine interleukin-33 is up-regulated by statins in human cardiac tissue.	Pubmed	0.00537	1	0.018	0.189	1	1	IL33
Pubmed	36281789	IGF2BP2 serves as a core m6A regulator in head and neck squamous cell carcinoma.	Pubmed	0.00537	1	0.018	0.189	1	1	IGF2BP2
Pubmed	31218936	Role of interleukin-33 in the clinical pathogenesis of chronic apical periodontitis.	Pubmed	0.00537	1	0.018	0.189	1	1	IL33
Pubmed	26560030	Diversion of aspartate in ASS1-deficient tumours fosters de novo pyrimidine synthesis.	Pubmed	0.00537	1	0.018	0.189	1	1	ASS1
Pubmed	15566409	Purkinje cell loss in the cerebellum of ataxic mutant mouse, dilute-lethal: a fractionator study.	Pubmed	0.00537	1	0.018	0.189	1	1	MYO5A
Pubmed	18845560	Expression of hepaCAM is downregulated in cancers and induces senescence-like growth arrest via a p53/p21-dependent pathway in human breast cancer cells.	Pubmed	0.00537	1	0.018	0.189	1	1	HEPACAM
Pubmed	34783304	Elevated expression of NFE2L3 promotes the development of gastric cancer through epithelial-mesenchymal transformation.	Pubmed	0.00537	1	0.018	0.189	1	1	NFE2L3
Pubmed	35760318	Adipocyte-specific ablation of the Ca2+ pump SERCA2 impairs whole-body metabolic function and reveals the diverse metabolic flexibility of white and brown adipose tissue.	Pubmed	0.00537	1	0.018	0.189	1	1	ATP2A2
Pubmed	24985972	Expression profile of MAGI2 gene as a novel biomarker in combination with major deregulated genes in prostate cancer.	Pubmed	0.00537	1	0.018	0.189	1	1	MAGI2
Pubmed	30396151	The Mevalonate Pathway Is Indispensable for Adipocyte Survival.	Pubmed	0.00537	1	0.018	0.189	1	1	HMGCR
Pubmed	7719335	An imprinted gene(s) for diabetes?	Pubmed	0.00537	1	0.018	0.189	1	1	PLAGL1
Pubmed	33051988	Scorpion toxin MeuNaTxŒ±-1 sensitizes primary nociceptors by selective modulation of voltage-gated sodium channels.	Pubmed	0.00537	1	0.018	0.189	1	1	SCN2A
Pubmed	3478817	Regional localization of the gene coding for sphingolipid activator protein SAP-1 on human chromosome 10.	Pubmed	0.00537	1	0.018	0.189	1	1	PSAP
Pubmed	28167850	Hip Osteonecrosis Is Associated with Increased Plasma IL-33 Level.	Pubmed	0.00537	1	0.018	0.189	1	1	IL33
Pubmed	23801863	Gastric precancerous lesions are associated with gene variants in Helicobacter pylori-susceptible ethnic Malays.	Pubmed	0.00537	1	0.018	0.189	1	1	THBS4
Pubmed	30539029	IL-33 Protects Mice against DSS-Induced Chronic Colitis by Increasing Both Regulatory B Cell and Regulatory T Cell Responses as Well as Decreasing Th17 Cell Response.	Pubmed	0.00537	1	0.018	0.189	1	1	IL33
Pubmed	15870896	Increased glucose tolerance in N-type Ca2+ channel alpha(1B)-subunit gene-deficient mice.	Pubmed	0.00537	1	0.018	0.189	1	1	CACNA1B
Pubmed	29887215	Recessive MYF5 Mutations Cause External Ophthalmoplegia, Rib, and Vertebral Anomalies.	Pubmed	0.00537	1	0.018	0.189	1	1	MYF5
Pubmed	8816702	Synaptotagmins: C2-domain proteins that regulate membrane traffic.	Pubmed	0.00537	1	0.018	0.189	1	1	SYT1
Pubmed	33290178	Lrp1 Regulation of Pulmonary Function. Follow-Up of Human GWAS in Mice.	Pubmed	0.00537	1	0.018	0.189	1	1	LRP1
Pubmed	17855338	N-glycan processing deficiency promotes spontaneous inflammatory demyelination and neurodegeneration.	Pubmed	0.00537	1	0.018	0.189	1	1	MGAT5
Pubmed	31435670	Molecular genetic investigations identify new clinical phenotypes associated with BCS1L-related mitochondrial disease.	Pubmed	0.00537	1	0.018	0.189	1	1	BCS1L
Pubmed	31880824	Rac1 Inhibition Via Srgap2 Restrains Inflammatory Osteoclastogenesis and Limits the Clastokine, SLIT3.	Pubmed	0.00537	1	0.018	0.189	1	1	SRGAP2
Pubmed	17855342	Oligomerization and transglutaminase cross-linking of the cystatin CRES in the mouse epididymal lumen: potential mechanism of extracellular quality control.	Pubmed	0.00537	1	0.018	0.189	1	1	CST8
Pubmed	32868749	Histone deacetylase 3 in hippocampus contributes to memory impairment after chronic constriction injury of sciatic nerve in mice.	Pubmed	0.00537	1	0.018	0.189	1	1	HDAC3
Pubmed	16822791	Phenotypic and genetic heterogeneity in Dent's disease--the results of an Italian collaborative study.	Pubmed	0.00537	1	0.018	0.189	1	1	CLCN5
Pubmed	20509760	Association study of KIBRA gene with memory performance in a Japanese population.	Pubmed	0.00537	1	0.018	0.189	1	1	WWC1
Pubmed	30170993	Identification of a functional FADS1 3'UTR variant associated with erythrocyte n-6 polyunsaturated fatty acids levels.	Pubmed	0.00537	1	0.018	0.189	1	1	FADS1
Pubmed	26093197	Association of GWAS-supported loci rs2107595 in HDAC9 gene with ischemic stroke in southern Han Chinese.	Pubmed	0.00537	1	0.018	0.189	1	1	HDAC9
Pubmed	37723208	DOPA decarboxylase is an emerging biomarker for Parkinsonian disorders including preclinical Lewy body disease.	Pubmed	0.00537	1	0.018	0.189	1	1	DDC
Pubmed	21801748	Regulation of HMG-CoA reductase in mammals and yeast.	Pubmed	0.00537	1	0.018	0.189	1	1	HMGCR
Pubmed	17064692	Pfnek3: an atypical activator of a MAP kinase in Plasmodium falciparum.	Pubmed	0.00537	1	0.018	0.189	1	1	MBP
Pubmed	21655278	Overexpression and small molecule-triggered downregulation of CIP2A in lung cancer.	Pubmed	0.00537	1	0.018	0.189	1	1	CIP2A
Pubmed	37414850	Class 3 PI3K coactivates the circadian clock to promote rhythmic de novo purine synthesis.	Pubmed	0.00537	1	0.018	0.189	1	1	PIK3R4
Pubmed	31866583	Suppression of FADS1 induces ROS generation, cell cycle arrest, and apoptosis in melanocytes: implications for vitiligo.	Pubmed	0.00537	1	0.018	0.189	1	1	FADS1
Pubmed	20846368	Thrombospondin-4 is a putative tumour-suppressor gene in colorectal cancer that exhibits age-related methylation.	Pubmed	0.00537	1	0.018	0.189	1	1	THBS4
Pubmed	37231097	The impact of rare protein coding genetic variation on adult cognitive function.	Pubmed	0.00537	1	0.018	0.189	1	1	KDM5B
Pubmed	12637640	Novel truncating mutations in the ClC-5 chloride channel gene in patients with Dent's disease.	Pubmed	0.00537	1	0.018	0.189	1	1	CLCN5
Pubmed	14570901	Glutamine stimulates argininosuccinate synthetase gene expression through cytosolic O-glycosylation of Sp1 in Caco-2 cells.	Pubmed	0.00537	1	0.018	0.189	1	1	ASS1
Pubmed	34990797	The Herc1 gene in neurobiology.	Pubmed	0.00537	1	0.018	0.189	1	1	HERC1
Pubmed	19507233	The immunoglobulin-like cell adhesion molecule hepaCAM induces differentiation of human glioblastoma U373-MG cells.	Pubmed	0.00537	1	0.018	0.189	1	1	HEPACAM
Pubmed	20689058	Nuclear expression of interleukin-33 in pancreatic stellate cells.	Pubmed	0.00537	1	0.018	0.189	1	1	IL33
Pubmed	15652747	Tankyrase 1 as a target for telomere-directed molecular cancer therapeutics.	Pubmed	0.00537	1	0.018	0.189	1	1	TNKS1BP1
Pubmed	15087485	Phosphorylation of rat mitochondrial transcription termination factor (mTERF) is required for transcription termination but not for binding to DNA.	Pubmed	0.00537	1	0.018	0.189	1	1	MTERF1
Pubmed	16846730	A newly discovered member of the fatty acid desaturase gene family: a non-coding, antisense RNA gene to delta5-desaturase.	Pubmed	0.00537	1	0.018	0.189	1	1	FADS1
Pubmed	26142438	Whole exome sequencing identifies LRP1 as a pathogenic gene in autosomal recessive keratosis pilaris atrophicans.	Pubmed	0.00537	1	0.018	0.189	1	1	LRP1
Pubmed	27129208	The Globular Tail Domain of Myosin-5a Functions as a Dimer in Regulating the Motor Activity.	Pubmed	0.00537	1	0.018	0.189	1	1	MYO5A
Pubmed	19041269	Expression of enzymatically active L-DOPA decarboxylase in human peripheral leukocytes.	Pubmed	0.00537	1	0.018	0.189	1	1	DDC
Pubmed	7516601	Expression of the myelin basic protein gene in transgenic mice expressing human neurotropic virus, JCV, early protein.	Pubmed	0.00537	1	0.018	0.189	1	1	MBP
Pubmed	11009184	Alcohol dehydrogenase alleles in Parkinson's disease.	Pubmed	0.00537	1	0.018	0.189	1	1	ADH4
Pubmed	12855692	A novel approach to the characterization of substrate specificity in short/branched chain Acyl-CoA dehydrogenase.	Pubmed	0.00537	1	0.018	0.189	1	1	ACADSB
Pubmed	18401430	Knockdown of myosin Va isoforms by RNAi as a tool to block melanosome transport in primary human melanocytes.	Pubmed	0.00537	1	0.018	0.189	1	1	MYO5A
Pubmed	26619118	Endothelial LRP1 transports amyloid-Œ≤(1-42) across the blood-brain barrier.	Pubmed	0.00537	1	0.018	0.189	1	1	LRP1
Pubmed	16822977	Scotopic visual signaling in the mouse retina is modulated by high-affinity plasma membrane calcium extrusion.	Pubmed	0.00537	1	0.018	0.189	1	1	ATP2B2
Pubmed	23777767	RNAi screen identifies Jarid1b as a major regulator of mouse HSC activity.	Pubmed	0.00537	1	0.018	0.189	1	1	KDM5B
Pubmed	36570798	IL-33 Deficiency Attenuates Lung Inflammation by Inducing Th17 Response and Impacting the Th17/Treg Balance in LPS-Induced ARDS Mice via Dendritic Cells.	Pubmed	0.00537	1	0.018	0.189	1	1	IL33
Pubmed	26789141	Evaluation of proton-coupled folate transporter (SLC46A1) polymorphisms as risk factors for neural tube defects and oral clefts.	Pubmed	0.00537	1	0.018	0.189	1	1	SLC46A1
Pubmed	8323276	Isolation, characterization, and proteolysis of human prosaposin, the precursor of saposins (sphingolipid activator proteins).	Pubmed	0.00537	1	0.018	0.189	1	1	PSAP
Pubmed	33132030	Respiratory syncytial virus upregulates IL-33 expression in mouse model of virus-induced inflammation exacerbation in OVA-sensitized mice and in asthmatic subjects.	Pubmed	0.00537	1	0.018	0.189	1	1	IL33
Pubmed	33409551	Tyrosine kinase Fyn promotes apoptosis after intracerebral hemorrhage in rats by activating Drp1 signaling.	Pubmed	0.00537	1	0.018	0.189	1	1	FYN
Pubmed	24887565	N-type voltage-dependent Ca2+ channel in non-excitable microglial cells in mice is involved in the pathophysiology of neuropathic pain.	Pubmed	0.00537	1	0.018	0.189	1	1	CACNA1B
Pubmed	29348460	FYN promotes mesenchymal phenotypes of basal type breast cancer cells through STAT5/NOTCH2 signaling node.	Pubmed	0.00537	1	0.018	0.189	1	1	FYN
Pubmed	9119377	The human erythroid-specific transcription factor EKLF localizes to chromosome 19p13.12-p13.13.	Pubmed	0.00537	1	0.018	0.189	1	1	KLF1
Pubmed	28274318	[Knockdown of ATG5 enhances the sensitivity of human renal carcinoma cells to sunitinib].	Pubmed	0.00537	1	0.018	0.189	1	1	ATG5
Pubmed	36110250	IL-33 Participates in the Development of Esophageal Adenocarcinoma.	Pubmed	0.00537	1	0.018	0.189	1	1	IL33
Pubmed	21835226	Augmented expression of glia maturation factor in Alzheimer's disease.	Pubmed	0.00537	1	0.018	0.189	1	1	GMFB
Pubmed	26251474	Oncostatin M induces IL-33 expression in liver endothelial cells in mice and expands ST2+CD4+ lymphocytes.	Pubmed	0.00537	1	0.018	0.189	1	1	IL33
Pubmed	32565338	Fyn kinase mediates pro-inflammatory response in a mouse model of endotoxemia: Relevance to translational research.	Pubmed	0.00537	1	0.018	0.189	1	1	FYN
Pubmed	26813457	Clinical significance of sCIP2A levels in breast cancer.	Pubmed	0.00537	1	0.018	0.189	1	1	CIP2A
Pubmed	28805810	TRF2 binds branched DNA to safeguard telomere integrity.	Pubmed	0.00537	1	0.018	0.189	1	1	TERF2
Pubmed	31000523	Cancer cells induce immune escape via glycocalyx changes controlled by the telomeric protein TRF2.	Pubmed	0.00537	1	0.018	0.189	1	1	TERF2
Pubmed	28494866	Epithelial Histone Deacetylase 3 Instructs Intestinal Immunity by Coordinating Local Lymphocyte Activation.	Pubmed	0.00537	1	0.018	0.189	1	1	HDAC3
Pubmed	38821350	FIP200 Phosphorylation Regulates Late Steps in Mitophagy.	Pubmed	0.00537	1	0.018	0.189	1	1	RB1CC1
Pubmed	25236570	An Oct-1-based, feed-forward mechanism of apoptosis inhibited by co-culture with Raji B-cells: towards a model of the cancer cell/B-cell microenvironment.	Pubmed	0.00537	1	0.018	0.189	1	1	POU2F1
Pubmed	1702392	Evidence that the newly cloned low-density-lipoprotein receptor related protein (LRP) is the alpha 2-macroglobulin receptor.	Pubmed	0.00537	1	0.018	0.189	1	1	LRP1
Pubmed	28502139	Serum Interleukin-33 in Behcet's Disease: Its Relation to Disease Activity and Clinical Manifestations.	Pubmed	0.00537	1	0.018	0.189	1	1	IL33
Pubmed	21872217	Decreased dendritic spine density and abnormal spine morphology in Fyn knockout mice.	Pubmed	0.00537	1	0.018	0.189	1	1	FYN
Pubmed	35819523	Schistosoma mansoni infection decreases IL-33-mRNA expression and increases CXCL9 and CXCL10 production by peripheral blood cells.	Pubmed	0.00537	1	0.018	0.189	1	1	IL33
Pubmed	10722875	Class V myosins.	Pubmed	0.00537	1	0.018	0.189	1	1	MYO5A
Pubmed	30132534	Downregulation of Kr√ºppel‚Äëlike factor 1 inhibits the metastasis and invasion of cervical cancer cells.	Pubmed	0.00537	1	0.018	0.189	1	1	KLF1
Pubmed	29565478	The significant role of ATG5 in the maintenance of normal functions of Mc3T3-E1 osteoblast.	Pubmed	0.00537	1	0.018	0.189	1	1	ATG5
Pubmed	15736962	Effect of arginine loss in myelin basic protein, as occurs in its deiminated charge isoform, on mediation of actin polymerization and actin binding to a lipid membrane in vitro.	Pubmed	0.00537	1	0.018	0.189	1	1	MBP
Pubmed	8290594	Mouse limb muscle is determined in the absence of the earliest myogenic factor myf-5.	Pubmed	0.00537	1	0.018	0.189	1	1	MYF5
Pubmed	24403457	Expression of cytokeratin 20 indicates invasive histological phenotype in poorly differentiated colorectal adenocarcinoma.	Pubmed	0.00537	1	0.018	0.189	1	1	KRT20
Pubmed	23621824	A novel missense mutation of ATP2A2 gene in a Chinese family with Darier disease.	Pubmed	0.00537	1	0.018	0.189	1	1	ATP2A2
Pubmed	31758704	Inactivation of Cys674 in SERCA2 increases BP by inducing endoplasmic reticulum stress and soluble epoxide hydrolase.	Pubmed	0.00537	1	0.018	0.189	1	1	ATP2A2
Pubmed	33771098	Rapid systemic surge of IL-33 after severe human trauma: a prospective observational study.	Pubmed	0.00537	1	0.018	0.189	1	1	IL33
Pubmed	23836527	Mechanically activated Fyn utilizes mTORC2 to regulate RhoA and adipogenesis in mesenchymal stem cells.	Pubmed	0.00537	1	0.018	0.189	1	1	FYN
Pubmed	39365284	PLAGL1 overexpression induces cytoplasmic DNA accumulation that triggers cGAS/STING activation.	Pubmed	0.00537	1	0.018	0.189	1	1	PLAGL1
Pubmed	15867183	p38 MAP kinase mediates inflammatory cytokine induction in cardiomyocytes and extracellular matrix remodeling in heart.	Pubmed	0.00537	1	0.018	0.189	1	1	MYL2
Pubmed	17015855	The L-Type voltage-gated calcium channel Cav1.3 mediates consolidation, but not extinction, of contextually conditioned fear in mice.	Pubmed	0.00537	1	0.018	0.189	1	1	CACNA1D
Pubmed	12119104	The mouse Zac1 locus: basis for imprinting and comparison with human ZAC.	Pubmed	0.00537	1	0.018	0.189	1	1	PLAGL1
Pubmed	29565495	Down-regulation of JARID1B expression inhibits cell proliferation, induces apoptosis and blocks cell cycle in human acute lymphoblastic leukemia cells.	Pubmed	0.00537	1	0.018	0.189	1	1	KDM5B
Pubmed	20956565	Role of the RNA-binding protein IMP-2 in muscle cell motility.	Pubmed	0.00537	1	0.018	0.189	1	1	IGF2BP2
Pubmed	2597675	Structure of the low-density lipoprotein receptor-related protein (LRP) promoter.	Pubmed	0.00537	1	0.018	0.189	1	1	LRP1
Pubmed	10934019	The expression of Myf5 in the developing mouse embryo is controlled by discrete and dispersed enhancers specific for particular populations of skeletal muscle precursors.	Pubmed	0.00537	1	0.018	0.189	1	1	MYF5
Pubmed	27514743	TRF2 Protein Interacts with Core Histones to Stabilize Chromosome Ends.	Pubmed	0.00537	1	0.018	0.189	1	1	TERF2
Pubmed	35388181	A recurrent SHANK1 mutation implicated in autism spectrum disorder causes autistic-like core behaviors in mice via downregulation of mGluR1-IP3R1-calcium signaling.	Pubmed	0.00537	1	0.018	0.189	1	1	SHANK1
Pubmed	6491541	Measurement of human leukocyte microsomal HMG-CoA reductase activity.	Pubmed	0.00537	1	0.018	0.189	1	1	HMGCR
Pubmed	20189959	A molecular dissociation between cued and contextual appetitive learning.	Pubmed	0.00537	1	0.018	0.189	1	1	ADCY5
Pubmed	33314772	IL-33 drives the production of mouse regulatory T cells with enhanced in vivo suppressive activity in skin transplantation.	Pubmed	0.00537	1	0.018	0.189	1	1	IL33
Pubmed	7874126	Isolation and partial characterization of a chloride channel gene which is expressed in kidney and is a candidate for Dent's disease (an X-linked hereditary nephrolithiasis).	Pubmed	0.00537	1	0.018	0.189	1	1	CLCN5
Pubmed	34654803	Ketamine increases activity of a fronto-striatal projection that regulates compulsive behavior in SAPAP3 knockout mice.	Pubmed	0.00537	1	0.018	0.189	1	1	DLGAP3
Pubmed	17316572	Diminished cytokine and chemokine expression in the central nervous system of GMF-deficient mice with experimental autoimmune encephalomyelitis.	Pubmed	0.00537	1	0.018	0.189	1	1	GMFB
Pubmed	24825247	Single nucleotide polymorphisms of the interleukin-33 (IL-33) gene are associated with ankylosing spondylitis in Chinese individuals: a case-control pilot study.	Pubmed	0.00537	1	0.018	0.189	1	1	IL33
Pubmed	35089636	Insulin-like growth factor II-producing colonic carcinoma presenting with non-islet cell tumor hypoglycemia: An autopsy report revealing neuroendocrine differentiation in the metastatic foci and literature review.	Pubmed	0.00537	1	0.018	0.189	1	1	IGF2BP2
Pubmed	28322498	Novel compound heterozygous mutations in BCS1L gene causing Bjornstad syndrome in two siblings.	Pubmed	0.00537	1	0.018	0.189	1	1	BCS1L
Pubmed	12433688	Expression of CD57 defines replicative senescence and antigen-induced apoptotic death of CD8+ T cells.	Pubmed	0.00537	1	0.018	0.189	1	1	B3GAT1
Pubmed	10950924	C21orf5, a novel human chromosome 21 gene, has a Caenorhabditis elegans ortholog (pad-1) required for embryonic patterning.	Pubmed	0.00537	1	0.018	0.189	1	1	DOP1B
Pubmed	9915952	Refinement of the chromosome 5p locus for familial calcium pyrophosphate dihydrate deposition disease.	Pubmed	0.00537	1	0.018	0.189	1	1	ANKH
Pubmed	7948855	Amino acid-induced responses in CNS neurons of normal mouse and Wriggle Mouse Sagami.	Pubmed	0.00537	1	0.018	0.189	1	1	ATP2B2
Pubmed	10516438	Assignment of the human P532 gene (HERC1) to chromosome 15q22 by fluorescence in situ hybridization.	Pubmed	0.00537	1	0.018	0.189	1	1	HERC1
Pubmed	10516439	Gene structure and chromosome mapping of the human small-conductance calcium-activated potassium channel SK1 gene (KCNN1).	Pubmed	0.00537	1	0.018	0.189	1	1	KCNN1
Pubmed	30565168	HDAC9 Polymorphisms Predict Susceptibility, Severity, and Short-Term Outcome of Large Artery Atherosclerotic Stroke in Chinese Population.	Pubmed	0.00537	1	0.018	0.189	1	1	HDAC9
Pubmed	20628239	Exon 2 methylation inhibits hepaCAM expression in transitional cell carcinoma of the bladder.	Pubmed	0.00537	1	0.018	0.189	1	1	HEPACAM
Pubmed	36904112	TM6SF2-rs58542926 Genetic Variant Modifies the Protective Effect of a "Prudent" Dietary Pattern on Serum Triglyceride Levels.	Pubmed	0.00537	1	0.018	0.189	1	1	TM6SF2
Pubmed	25793868	ADCY5 gene expression in adipose tissue is related to obesity in men and mice.	Pubmed	0.00537	1	0.018	0.189	1	1	ADCY5
Pubmed	35231105	Age-dependent effects of Igf2bp2 on gene regulation, function, and aging of hematopoietic stem cells in mice.	Pubmed	0.00537	1	0.018	0.189	1	1	IGF2BP2
Pubmed	28273074	A rare IL33 loss-of-function mutation reduces blood eosinophil counts and protects from asthma.	Pubmed	0.00537	1	0.018	0.189	1	1	IL33
Pubmed	21173145	ATP induces conformational changes in the carboxyl-terminal region of ClC-5.	Pubmed	0.00537	1	0.018	0.189	1	1	CLCN5
Pubmed	36543143	EKLF/Klf1 regulates erythroid transcription by its pioneering activity and selective control of RNA Pol II pause-release.	Pubmed	0.00537	1	0.018	0.189	1	1	KLF1
Pubmed	21320983	Functional magnetic resonance imaging evidence of incomplete maternal imprinting in myoclonus-dystonia.	Pubmed	0.00537	1	0.018	0.189	1	1	SGCE
Pubmed	1454804	Binding and transport of gangliosides by prosaposin.	Pubmed	0.00537	1	0.018	0.189	1	1	PSAP
Pubmed	31000586	HDAC3-Mediated Repression of the Nr4a Family Contributes to Age-Related Impairments in Long-Term Memory.	Pubmed	0.00537	1	0.018	0.189	1	1	HDAC3
Pubmed	32347025	Histone Deacetylase 9: Its Role in the Pathogenesis of Diabetes and Other Chronic Diseases.	Pubmed	0.00537	1	0.018	0.189	1	1	HDAC9
Pubmed	33894774	Glioma stem cells invasive phenotype at optimal stiffness is driven by MGAT5 dependent mechanosensing.	Pubmed	0.00537	1	0.018	0.189	1	1	MGAT5
Pubmed	34304715	Incomplete thermal ablation-induced up-regulation of transcription factor nuclear receptor subfamily 2, group F, member 6 (NR2F6) contributes to the rapid progression of residual liver tumor in hepatoblastoma.	Pubmed	0.00537	1	0.018	0.189	1	1	NR2F6
Pubmed	34830081	A Possible Role for HMG-CoA Reductase Inhibitors and Its Association with HMGCR Genetic Variation in Parkinson's Disease.	Pubmed	0.00537	1	0.018	0.189	1	1	HMGCR
Pubmed	22490578	Fatty acid desaturase 1 polymorphisms are associated with coronary heart disease in a Chinese population.	Pubmed	0.00537	1	0.018	0.189	1	1	FADS1
Pubmed	12684070	Hmob3 brain-specific sequence is a part of phylogenetically conserved human MAP1B gene 3'-untranslated region.	Pubmed	0.00537	1	0.018	0.189	1	1	MAP1B
Pubmed	24852829	The association of single nucleotide polymorphism of the Fyn gene with sporadic Alzheimer's disease in the Chinese Han population.	Pubmed	0.00537	1	0.018	0.189	1	1	FYN
Pubmed	32244818	Differential Inhibition of Human Nav1.2 Resurgent and Persistent Sodium Currents by Cannabidiol and GS967.	Pubmed	0.00537	1	0.018	0.189	1	1	SCN2A
Pubmed	28697404	IL-33 improves wound healing through enhanced M2 macrophage polarization in diabetic mice.	Pubmed	0.00537	1	0.018	0.189	1	1	IL33
Pubmed	7851425	Primary structure and tissue distribution of human 4-aminobutyrate aminotransferase.	Pubmed	0.00537	1	0.018	0.189	1	1	ABAT
Pubmed	38426503	Autophagy differentially regulates tissue tolerance of distinct target organs in graft-versus-host disease models.	Pubmed	0.00537	1	0.018	0.189	1	1	ATG5
Pubmed	22042377	Conformational studies of immunodominant myelin basic protein 1-11 analogues using NMR and molecular modeling.	Pubmed	0.00537	1	0.018	0.189	1	1	MBP
Pubmed	32626772	UL16-Binding Protein 1 Induced HTR-8/SVneo Autophagy via NF-Œ∫B Suppression Mediated by TNF-Œ± Secreted through uNK Cells.	Pubmed	0.00537	1	0.018	0.189	1	1	ULBP1
Pubmed	29046455	Extended Synaptotagmin 1 Interacts with Herpes Simplex Virus 1 Glycoprotein M and Negatively Modulates Virus-Induced Membrane Fusion.	Pubmed	0.00537	1	0.018	0.189	1	1	SYT1
Pubmed	33724673	Enkurin domain containing 1 (ENKD1) regulates the proliferation, migration and invasion of non-small cell lung cancer cells.	Pubmed	0.00537	1	0.018	0.189	1	1	ENKD1
Pubmed	17487986	A kinetic model of coordinated myosin V.	Pubmed	0.00537	1	0.018	0.189	1	1	MYO5A
Pubmed	28839236	Association between genetic polymorphisms in the autophagy-related 5 gene promoter and the risk of sepsis.	Pubmed	0.00537	1	0.018	0.189	1	1	ATG5
Pubmed	11756439	MEK kinase 1 induces mitochondrial permeability transition leading to apoptosis independent of cytochrome c release.	Pubmed	0.00537	1	0.018	0.189	1	1	MAP3K1
Pubmed	23897555	Deficiency in expression and epigenetic DNA Methylation of ASS1 gene in nasopharyngeal carcinoma: negative prognostic impact and therapeutic relevance.	Pubmed	0.00537	1	0.018	0.189	1	1	ASS1
Pubmed	15592663	Neonatal diabetes, with hypoplastic pancreas, intestinal atresia and gall bladder hypoplasia: search for the aetiology of a new autosomal recessive syndrome.	Pubmed	0.00537	1	0.018	0.189	1	1	PLAGL1
Pubmed	21702009	Changes in Rab3D expression and distribution in the acini of Sj√∂gren's syndrome patients are associated with loss of cell polarity and secretory dysfunction.	Pubmed	0.00537	1	0.018	0.189	1	1	RAB3D
Pubmed	39093953	The E3 ubiquitin ligase Herc1 modulates the response to nucleoside analogs in acute myeloid leukemia.	Pubmed	0.00537	1	0.018	0.189	1	1	HERC1
Pubmed	17485346	Transcriptional activation of cartilage oligomeric matrix protein by Sox9, Sox5, and Sox6 transcription factors and CBP/p300 coactivators.	Pubmed	0.00537	1	0.018	0.189	1	1	SOX6
Pubmed	19401786	Transcription factor SP4 is a susceptibility gene for bipolar disorder.	Pubmed	0.00537	1	0.018	0.189	1	1	SP4
Pubmed	30999922	Interleukin-33 regulates hematopoietic stem cell regeneration after radiation injury.	Pubmed	0.00537	1	0.018	0.189	1	1	IL33
Pubmed	20200976	Progressive ankylosis protein (ANK) in osteoblasts and osteoclasts controls bone formation and bone remodeling.	Pubmed	0.00537	1	0.018	0.189	1	1	ANKH
Pubmed	26645390	Mutations in the sodium channel gene SCN2A cause neonatal epilepsy with late-onset episodic ataxia.	Pubmed	0.00537	1	0.018	0.189	1	1	SCN2A
Pubmed	28686803	The calcium sensor synaptotagmin 1 is expressed and regulated in hippocampal postsynaptic spines.	Pubmed	0.00537	1	0.018	0.189	1	1	SYT1
Pubmed	22836779	Elevated serum interleukin-33 levels in patients with Henoch-Sch√∂nlein purpura.	Pubmed	0.00537	1	0.018	0.189	1	1	IL33
Pubmed	29420372	Mutation Screening of the Kr√ºppel-like Factor 1 Gene in Individuals With Increased Fetal Hemoglobin Referred for Hemoglobinopathy Investigation in South of Iran.	Pubmed	0.00537	1	0.018	0.189	1	1	KLF1
Pubmed	26009993	A dominant-negative F-box deleted mutant of E3 ubiquitin ligase, Œ≤-TrCP1/FWD1, markedly reduces myeloma cell growth and survival in mice.	Pubmed	0.00537	1	0.018	0.189	1	1	BTRC
Pubmed	20151426	Fyn: a novel molecular target in cancer.	Pubmed	0.00537	1	0.018	0.189	1	1	FYN
Pubmed	38378373	Association between CACNA1D polymorphisms and hypospadias in a southern Chinese population.	Pubmed	0.00537	1	0.018	0.189	1	1	CACNA1D
Pubmed	33761624	Novel insights for lncRNA MAGI2-AS3 in solid tumors.	Pubmed	0.00537	1	0.018	0.189	1	1	MAGI2
Pubmed	25907107	GlyT-1 Inhibition Attenuates Attentional But Not Learning or Motivational Deficits of the Sp4 Hypomorphic Mouse Model Relevant to Psychiatric Disorders.	Pubmed	0.00537	1	0.018	0.189	1	1	SP4
Pubmed	23957304	Reduced malignancy as a mechanism for longevity in mice with adenylyl cyclase type 5 disruption'.	Pubmed	0.00537	1	0.018	0.189	1	1	ADCY5
Pubmed	27061943	Phenotypic insights into ADCY5-associated disease.	Pubmed	0.00537	1	0.018	0.189	1	1	ADCY5
Pubmed	29203363	Mechanism of Action of G-Quadruplex-Forming Oligonucleotide Homologous to the Telomere Overhang in Melanoma.	Pubmed	0.00537	1	0.018	0.189	1	1	TERF2
Pubmed	18581468	A novel mutation of the epsilon-sarcoglycan gene in a Chinese family with myoclonus-dystonia syndrome.	Pubmed	0.00537	1	0.018	0.189	1	1	SGCE
Pubmed	34121209	Phosphoproteomic identification of ULK substrates reveals VPS15-dependent ULK/VPS34 interplay in the regulation of autophagy.	Pubmed	0.00537	1	0.018	0.189	1	1	PIK3R4
Pubmed	35147247	The Mineralization Regulator ANKH Mediates Cellular Efflux of ATP, Not Pyrophosphate.	Pubmed	0.00537	1	0.018	0.189	1	1	ANKH
Pubmed	27060629	Association study of KIBRA rs17070145 polymorphism with the risk of schizophrenia in the Han Chinese population.	Pubmed	0.00537	1	0.018	0.189	1	1	WWC1
Pubmed	19148120	Variation in IGF2BP2 interacts with adiposity to alter insulin sensitivity in Mexican Americans.	Pubmed	0.00537	1	0.018	0.189	1	1	IGF2BP2
Pubmed	3308873	Phosphorylation and modulation of the enzymic activity of native and protease-cleaved purified hepatic 3-hydroxy-3-methylglutaryl-coenzyme A reductase by a calcium/calmodulin-dependent protein kinase.	Pubmed	0.00537	1	0.018	0.189	1	1	HMGCR
Pubmed	34134519	A Common Polymorphism in the FADS1 Locus Links miR1908 to Low-Density Lipoprotein Cholesterol Through BMP1.	Pubmed	0.00537	1	0.018	0.189	1	1	FADS1
Pubmed	9310141	Usefulness of a mouse myelin basic protein promoter for gene therapy of malignant glioma: myelin basic protein promoter is strongly active in human malignant glioma cells.	Pubmed	0.00537	1	0.018	0.189	1	1	MBP
Pubmed	34570759	A biallelic SNIP1 Amish founder variant causes a recognizable neurodevelopmental disorder.	Pubmed	0.00537	1	0.018	0.189	1	1	SNIP1
Pubmed	33533918	Endothelial LRP1 protects against neurodegeneration by blocking cyclophilin A.	Pubmed	0.00537	1	0.018	0.189	1	1	LRP1
Pubmed	15579655	Mutational analysis of the human SLC26A8 gene: exclusion as a candidate for male infertility due to primary spermatogenic failure.	Pubmed	0.00537	1	0.018	0.189	1	1	SLC26A8
Pubmed	9323460	Regulation of cytoskeleton by myelin components: studies on shiverer oligodendrocytes carrying an Mbp transgene.	Pubmed	0.00537	1	0.018	0.189	1	1	MBP
Pubmed	37596850	Increased expression of autophagy-related gene 5 indicates poor prognosis in patients with hepatocellular carcinoma.	Pubmed	0.00537	1	0.018	0.189	1	1	ATG5
Pubmed	11577237	Strand-specific postreplicative processing of mammalian telomeres.	Pubmed	0.00537	1	0.018	0.189	1	1	TERF2
Pubmed	10686606	Targeted expression of Cre recombinase to myelinating cells of the central nervous system in transgenic mice.	Pubmed	0.00537	1	0.018	0.189	1	1	MBP
Pubmed	9635372	Fibroblasts from mice with progessive ankylosis proliferate excessively in response to transforming growth factor-beta 1.	Pubmed	0.00537	1	0.018	0.189	1	1	ANKH
Pubmed	10687933	Evaluation of inner ear histology and auditory brainstem response in Wriggle Mouse Sagami.	Pubmed	0.00537	1	0.018	0.189	1	1	ATP2B2
Pubmed	8194772	The sequence of a murine cDNA encoding Ear-2, a nuclear orphan receptor.	Pubmed	0.00537	1	0.018	0.189	1	1	NR2F6
Pubmed	16204033	Haploinsufficiency of Atp2a2, encoding the sarco(endo)plasmic reticulum Ca2+-ATPase isoform 2 Ca2+ pump, predisposes mice to squamous cell tumors via a novel mode of cancer susceptibility.	Pubmed	0.00537	1	0.018	0.189	1	1	ATP2A2
Pubmed	23261461	Presence of a novel exon 2E encoding a putative transmembrane protein in human IL-33 gene.	Pubmed	0.00537	1	0.018	0.189	1	1	IL33
Pubmed	22044940	ADH4 intronic variations are associated with alcohol dependence: results from an Italian case-control association study.	Pubmed	0.00537	1	0.018	0.189	1	1	ADH4
Pubmed	37964089	Enriched Environment Enhances Sociability Through the Promotion of ESyt1-Related Synaptic Formation in the Medial Prefrontal Cortex.	Pubmed	0.00537	1	0.018	0.189	1	1	SYT1
Pubmed	32554611	HDAC9 deficiency promotes tumor progression by decreasing the CD8+ dendritic cell infiltration of the tumor microenvironment.	Pubmed	0.00537	1	0.018	0.189	1	1	HDAC9
Pubmed	28600522	Direct competition between DNA binding factors highlights the role of Kr√ºppel-like Factor 1 in the erythroid/megakaryocyte switch.	Pubmed	0.00537	1	0.018	0.189	1	1	KLF1
Pubmed	18450980	Type 5 adenylyl cyclase plays a major role in stabilizing heart rate in response to microgravity induced by parabolic flight.	Pubmed	0.00537	1	0.018	0.189	1	1	ADCY5
Pubmed	36653207	Novel Association of IGF2BP2 Gene Variants With Altered Risk of Breast Cancer and as Potential Molecular Biomarker of Triple Negative Breast Cancer.	Pubmed	0.00537	1	0.018	0.189	1	1	IGF2BP2
Pubmed	23656573	Human mesenchymal stem cells overexpressing the IL-33 antagonist soluble IL-1 receptor-like-1 attenuate endotoxin-induced acute lung injury.	Pubmed	0.00537	1	0.018	0.189	1	1	IL33
Pubmed	37305557	Exome-wide analysis reveals role of LRP1 and additional novel loci in cognition.	Pubmed	0.00537	1	0.018	0.189	1	1	LRP1
Pubmed	26598509	Statins up-regulate SmgGDS through Œ≤1-integrin/Akt1 pathway in endothelial cells.	Pubmed	0.00537	1	0.018	0.189	1	1	RAP1GDS1
Pubmed	15580614	Roles of JUMONJI in mouse embryonic development.	Pubmed	0.00537	1	0.018	0.189	1	1	JARID2
Pubmed	15581945	Altered expression and loss of heterozygosity of the LOT1 gene in ovarian cancer.	Pubmed	0.00537	1	0.018	0.189	1	1	PLAGL1
Pubmed	32698485	Mid-Gestation lethality of Atxn2l-Ablated Mice.	Pubmed	0.00537	1	0.018	0.189	1	1	ATXN2L
Pubmed	23907402	The muscarinic acetylcholine receptor agonist BuTAC mediates antipsychotic-like effects via the M4 subtype.	Pubmed	0.00537	1	0.018	0.189	1	1	CHRM4
Pubmed	27890709	Role of major and brain-specific Sgce isoforms in the pathogenesis of myoclonus-dystonia syndrome.	Pubmed	0.00537	1	0.018	0.189	1	1	SGCE
Pubmed	29058463	Genetic Analysis of Dent's Disease and Functional Research of CLCN5 Mutations.	Pubmed	0.00537	1	0.018	0.189	1	1	CLCN5
Pubmed	27647889	Calmodulin in complex with the first IQ motif of myosin-5a functions as an intact calcium sensor.	Pubmed	0.00537	1	0.018	0.189	1	1	MYO5A
Pubmed	30529538	Differential role of Kruppel like factor 1 (KLF1) gene in red blood cell disorders.	Pubmed	0.00537	1	0.018	0.189	1	1	KLF1
Pubmed	26561212	An isoform-specific role of FynT tyrosine kinase in Alzheimer's disease.	Pubmed	0.00537	1	0.018	0.189	1	1	FYN
Pubmed	20857128	A novel splice-site mutation of ATP2A2 gene in a Chinese family with Darier disease.	Pubmed	0.00537	1	0.018	0.189	1	1	ATP2A2
Pubmed	9266755	Structural analysis of the mouse prosaposin (SGP-1) gene reveals the presence of an exon that is alternatively spliced in transcribed mRNAs.	Pubmed	0.00537	1	0.018	0.189	1	1	PSAP
Pubmed	35328556	Involvement of IL-33 in the Pathophysiology of Systemic Lupus Erythematosus: Review.	Pubmed	0.00537	1	0.018	0.189	1	1	IL33
Pubmed	35197565	ENKD1 promotes epidermal stratification by regulating spindle orientation in basal keratinocytes.	Pubmed	0.00537	1	0.018	0.189	1	1	ENKD1
Pubmed	21835205	Prostaglandin E(2) enhances IL-33 production by dendritic cells.	Pubmed	0.00537	1	0.018	0.189	1	1	IL33
Pubmed	38235871	The expression of UNC5D is abnormal in the early stage of colorectal tumors associated with its proliferation and migration.	Pubmed	0.00537	1	0.018	0.189	1	1	UNC5D
Pubmed	7805865	A new human leukemia cell 8.2 kDa differentiation factor: isolation and primary structure.	Pubmed	0.00537	1	0.018	0.189	1	1	RPS21
Pubmed	18391639	Myocardial sarcoplasmic reticulum Ca2+ ATPase function is increased by aerobic interval training.	Pubmed	0.00537	1	0.018	0.189	1	1	ATP2A2
Pubmed	17475902	Functional characterization of human proton-coupled folate transporter/heme carrier protein 1 heterologously expressed in mammalian cells as a folate transporter.	Pubmed	0.00537	1	0.018	0.189	1	1	SLC46A1
Pubmed	8168435	Generation and analysis of normal and shiverer temperature-sensitive immortalized cell lines exhibiting phenotypic characteristics of oligodendrocytes at several stages of differentiation.	Pubmed	0.00537	1	0.018	0.189	1	1	MBP
Pubmed	21738080	Association of Cullin1 haplotype variants with rheumatoid arthritis and response to methotrexate.	Pubmed	0.00537	1	0.018	0.189	1	1	CUL1
Pubmed	19823686	LRP1 receptor controls adipogenesis and is up-regulated in human and mouse obese adipose tissue.	Pubmed	0.00537	1	0.018	0.189	1	1	LRP1
Pubmed	17063461	LOT1 (ZAC1/PLAGL1) and its family members: mechanisms and functions.	Pubmed	0.00537	1	0.018	0.189	1	1	PLAGL1
Pubmed	24139096	The hypolipidemic effect of cilostazol can be mediated by regulation of hepatic low-density lipoprotein receptor-related protein 1 (LRP1) expression.	Pubmed	0.00537	1	0.018	0.189	1	1	LRP1
Pubmed	28237314	Preventive motor training but not progenitor grafting ameliorates cerebellar ataxia and deregulated autophagy in tambaleante mice.	Pubmed	0.00537	1	0.018	0.189	1	1	HERC1
Pubmed	29359172	Nonclinical Safety Evaluation of scAAV8-RLBP1 for Treatment of RLBP1 Retinitis Pigmentosa.	Pubmed	0.00537	1	0.018	0.189	1	1	RLBP1
Pubmed	11528392	A mutant mitochondrial respiratory chain assembly protein causes complex III deficiency in patients with tubulopathy, encephalopathy and liver failure.	Pubmed	0.00537	1	0.018	0.189	1	1	BCS1L
Pubmed	25645298	Tumor-infiltrating, interleukin-33-producing effector-memory CD8(+) T cells in resected hepatocellular carcinoma prolong patient survival.	Pubmed	0.00537	1	0.018	0.189	1	1	IL33
Pubmed	25201578	Cullin1 regulates proliferation, migration and invasion of glioma cells.	Pubmed	0.00537	1	0.018	0.189	1	1	CUL1
Pubmed	16857708	Alternative splicing in the C-terminus of CaV2.2 controls expression and gating of N-type calcium channels.	Pubmed	0.00537	1	0.018	0.189	1	1	CACNA1B
Pubmed	12674322	The ClC-5 knockout mouse model of Dent's disease has renal hypercalciuria and increased bone turnover.	Pubmed	0.00537	1	0.018	0.189	1	1	CLCN5
Pubmed	15665826	Human telomeric protein TRF2 associates with genomic double-strand breaks as an early response to DNA damage.	Pubmed	0.00537	1	0.018	0.189	1	1	TERF2
Pubmed	11000491	Identifying the promoter region of the human brain sodium channel subtype II gene (SCN2A).	Pubmed	0.00537	1	0.018	0.189	1	1	SCN2A
Pubmed	20461055	CaMKIIalpha interacts with M4 muscarinic receptors to control receptor and psychomotor function.	Pubmed	0.00537	1	0.018	0.189	1	1	CHRM4
Pubmed	36614065	Molecular Mechanisms Underlying IL-33-Mediated Inflammation in Inflammatory Bowel Disease.	Pubmed	0.00537	1	0.018	0.189	1	1	IL33
Pubmed	25225550	Voltage-dependent regulation of CaV2.2 channels by Gq-coupled receptor is facilitated by membrane-localized Œ≤ subunit.	Pubmed	0.00537	1	0.018	0.189	1	1	CACNA1B
Pubmed	19330793	The association study of three FYN polymorphisms with prophylactic lithium response in bipolar patients.	Pubmed	0.00537	1	0.018	0.189	1	1	FYN
Pubmed	26419918	Early communication deficits in the Shank1 knockout mouse model for autism spectrum disorder: Developmental aspects and effects of social context.	Pubmed	0.00537	1	0.018	0.189	1	1	SHANK1
Pubmed	19642704	Structural polymorphism and multifunctionality of myelin basic protein.	Pubmed	0.00537	1	0.018	0.189	1	1	MBP
Pubmed	11313869	Alternative splicing of the imprinted candidate tumor suppressor gene ZAC regulates its antiproliferative and DNA binding activities.	Pubmed	0.00537	1	0.018	0.189	1	1	PLAGL1
Pubmed	12624087	Alternative splicing of the first intracellular loop of plasma membrane Ca2+-ATPase isoform 2 alters its membrane targeting.	Pubmed	0.00537	1	0.018	0.189	1	1	ATP2B2
Pubmed	12243921	Sodium-channel defects in benign familial neonatal-infantile seizures.	Pubmed	0.00537	1	0.018	0.189	1	1	SCN2A
Pubmed	7513012	Holes in the T cell repertoire to myelin basic protein owing to the absence of the D beta 2-J beta 2 gene cluster: implications for T cell receptor recognition and autoimmunity.	Pubmed	0.00537	1	0.018	0.189	1	1	MBP
Pubmed	34410188	Variants of Uncertain Significance: Twins With Identical Pathogenic Gene Mutations in Retinitis Punctata Albescens.	Pubmed	0.00537	1	0.018	0.189	1	1	RLBP1
Pubmed	11287076	Differential effect of Fyn tyrosine kinase deletion on offensive and defensive aggression.	Pubmed	0.00537	1	0.018	0.189	1	1	FYN
Pubmed	9182673	Affinity modulation of platelet integrin alphaIIbbeta3 by beta3-endonexin, a selective binding partner of the beta3 integrin cytoplasmic tail.	Pubmed	0.00537	1	0.018	0.189	1	1	ITGB3BP
Pubmed	2066109	The mechanism for a 33-nucleotide insertion in mRNA causing sphingolipid activator protein (SAP-1)-deficient metachromatic leukodystrophy.	Pubmed	0.00537	1	0.018	0.189	1	1	PSAP
Pubmed	29842983	eIF4A2 is a host factor required for efficient HIV-1 replication.	Pubmed	0.00537	1	0.018	0.189	1	1	EIF4A2
Pubmed	26407913	Role of the Fyn -93A>G polymorphism (rs706895) in acute rejection after liver transplantation.	Pubmed	0.00537	1	0.018	0.189	1	1	FYN
Pubmed	34216036	Protein arginine methyltransferase 8 modulates mitochondrial bioenergetics and neuroinflammation after hypoxic stress.	Pubmed	0.00537	1	0.018	0.189	1	1	PRMT8
Pubmed	24886535	IL-33 is negatively associated with the BMI and confers a protective lipid/metabolic profile in non-diabetic but not diabetic subjects.	Pubmed	0.00537	1	0.018	0.189	1	1	IL33
Pubmed	27178226	Altered DNA methylation and expression of PLAGL1 in cord blood from assisted reproductive technology pregnancies compared with natural conceptions.	Pubmed	0.00537	1	0.018	0.189	1	1	PLAGL1
Pubmed	26166702	Receptor-Bound Targets of Selective Autophagy Use a Scaffold Protein to Activate the Atg1 Kinase.	Pubmed	0.00537	1	0.018	0.189	1	1	MBP
Pubmed	23104867	Models of longevity (calorie restriction and AC5 KO): result of three bad hypotheses.	Pubmed	0.00537	1	0.018	0.189	1	1	ADCY5
Pubmed	11600564	Genetic diagnosis of familial hypercholesterolemia in a South European outbreed population: influence of low-density lipoprotein (LDL) receptor gene mutations on treatment response to simvastatin in total, LDL, and high-density lipoprotein cholesterol.	Pubmed	0.00537	1	0.018	0.189	1	1	LRP1
Pubmed	25022964	Immune-mediated experimental arthritis in IL-33 deficient mice.	Pubmed	0.00537	1	0.018	0.189	1	1	IL33
Pubmed	26285183	Circulating soluble low-density lipoprotein receptor-related protein 1 (sLRP1) concentration is associated with hypercholesterolemia: A new potential biomarker for atherosclerosis.	Pubmed	0.00537	1	0.018	0.189	1	1	LRP1
Pubmed	21150316	Impact of gating modulation in CaV1.3 L-type calcium channels.	Pubmed	0.00537	1	0.018	0.189	1	1	CACNA1D
Pubmed	10973561	An immunohistological study of cytokeratin 20 in human and mammalian oral epithelium.	Pubmed	0.00537	1	0.018	0.189	1	1	KRT20
Pubmed	37953246	Downregulation of TAB182 promotes cancer stem-like cell properties and therapeutic resistance in triple-negative breast cancer cells.	Pubmed	0.00537	1	0.018	0.189	1	1	TNKS1BP1
Pubmed	28755203	MicroRNAs recruit eIF4E2 to repress translation of target mRNAs.	Pubmed	0.00537	1	0.018	0.189	1	1	EIF4E2
Pubmed	28782836	Histone Deacetylase 3 Deletion in Mesenchymal Progenitor Cells Hinders Long Bone Development.	Pubmed	0.00537	1	0.018	0.189	1	1	HDAC3
Pubmed	22537901	CIP2A is a target of bortezomib in human triple negative breast cancer cells.	Pubmed	0.00537	1	0.018	0.189	1	1	CIP2A
Pubmed	16567404	Loss of core fucosylation of low-density lipoprotein receptor-related protein-1 impairs its function, leading to the upregulation of serum levels of insulin-like growth factor-binding protein 3 in Fut8-/- mice.	Pubmed	0.00537	1	0.018	0.189	1	1	LRP1
Pubmed	21149338	A Phe377del mutation in ANK leads to impaired osteoblastogenesis and osteoclastogenesis in a mouse model for craniometaphyseal dysplasia (CMD).	Pubmed	0.00537	1	0.018	0.189	1	1	ANKH
Pubmed	35533894	Inactivation of the cholinergic M4 receptor results in a disinhibited endophenotype predicting alcohol use.	Pubmed	0.00537	1	0.018	0.189	1	1	CHRM4
Pubmed	20534448	PMCA2 regulates apoptosis during mammary gland involution and predicts outcome in breast cancer.	Pubmed	0.00537	1	0.018	0.189	1	1	ATP2B2
Pubmed	21810080	Efficient in vitro myogenic reprogramming of human primary mesenchymal stem cells and endothelial cells by Myf5.	Pubmed	0.00537	1	0.018	0.189	1	1	MYF5
Pubmed	30106121	CIP2A depletion potentiates the chemosensitivity of cisplatin by inducing increased apoptosis in bladder cancer cells.	Pubmed	0.00537	1	0.018	0.189	1	1	CIP2A
Pubmed	38256083	Inherited Retinal Degeneration Caused by Dehydrodolichyl Diphosphate Synthase Mutation-Effect of an ALG6 Modifier Variant.	Pubmed	0.00537	1	0.018	0.189	1	1	ALG6
Pubmed	24466753	[The new isoform of Oct-1 transcription factor is transcribed from alternative promoter].	Pubmed	0.00537	1	0.018	0.189	1	1	POU2F1
Pubmed	3190783	Progressive ankylosis in mice. An animal model of spondylarthropathy. I. Clinical and radiographic findings.	Pubmed	0.00537	1	0.018	0.189	1	1	ANKH
Pubmed	12505680	Loss of muscarinic M4 receptors in hippocampus of Alzheimer patients.	Pubmed	0.00537	1	0.018	0.189	1	1	CHRM4
Pubmed	16675202	Expression of SERCA2 (Darier's disease gene product) in acantholytic dermatoses.	Pubmed	0.00537	1	0.018	0.189	1	1	ATP2A2
Pubmed	29263351	Interleukin-33 modulates inflammation in endometriosis.	Pubmed	0.00537	1	0.018	0.189	1	1	IL33
Pubmed	23549978	3-Hydroxyl-3-methylglutaryl-coenzyme A reductase is up regulated in hepatocellular carcinoma associated with paraneoplastic hypercholesterolemia.	Pubmed	0.00537	1	0.018	0.189	1	1	HMGCR
Pubmed	27432971	Alternative splicing of interleukin-33 and type 2 inflammation in asthma.	Pubmed	0.00537	1	0.018	0.189	1	1	IL33
Pubmed	8854877	Mapping of the MR60/ERGIC-53 gene to human chromosome 18q21.3-18q22 by in situ hybridization.	Pubmed	0.00537	1	0.018	0.189	1	1	LMAN1
Pubmed	6201490	Immunoreactive myelin basic proteins are not detected when shiverer mutant Schwann cells and fibroblasts are co-cultured with normal neurons.	Pubmed	0.00537	1	0.018	0.189	1	1	MBP
Pubmed	19968964	Low-density lipoprotein receptor-related protein 1 is an essential receptor for trichosanthin in 2 choriocarcinoma cell lines.	Pubmed	0.00537	1	0.018	0.189	1	1	LRP1
Pubmed	6201481	Amino acid sequence of human myelin basic protein peptide 45-89 as determined by mass spectrometry.	Pubmed	0.00537	1	0.018	0.189	1	1	MBP
Pubmed	25694242	Kr√ºppel-like factor 1 mutations and expression of hemoglobins F and A2 in homozygous hemoglobin E syndrome.	Pubmed	0.00537	1	0.018	0.189	1	1	KLF1
Pubmed	23550958	Whole genome sequencing identifies SCN2A mutation in monozygotic twins with Ohtahara syndrome and unique neuropathologic findings.	Pubmed	0.00537	1	0.018	0.189	1	1	SCN2A
Pubmed	18316405	LRP-1 silencing prevents malignant cell invasion despite increased pericellular proteolytic activities.	Pubmed	0.00537	1	0.018	0.189	1	1	LRP1
Pubmed	10072586	Assignment of the GOV (Glioblastoma overexpressed) gene to human chromosome band 19p13.2 by fluorescence in situ hybridization.	Pubmed	0.00537	1	0.018	0.189	1	1	RAB3D
Pubmed	27683125	Reduced argininosuccinate synthetase expression in refractory sarcomas: Impacts on therapeutic potential and drug resistance.	Pubmed	0.00537	1	0.018	0.189	1	1	ASS1
Pubmed	32349534	sLRP1 (Soluble Low-Density Lipoprotein Receptor-Related Protein 1): A Novel Biomarker for P2Y12 (P2Y Purinoceptor 12) Receptor Expression in Atherosclerotic Plaques.	Pubmed	0.00537	1	0.018	0.189	1	1	LRP1
Pubmed	9022042	The mouse prosaposin locus: promoter organization.	Pubmed	0.00537	1	0.018	0.189	1	1	PSAP
Pubmed	19546586	Truncating mutations in the chloride/proton ClC-5 antiporter gene in Seven Jewish Israeli families with Dent's 1 disease.	Pubmed	0.00537	1	0.018	0.189	1	1	CLCN5
Pubmed	31950181	Fyn tyrosine kinase, a downstream target of receptor tyrosine kinases, modulates antiglioma immune responses.	Pubmed	0.00537	1	0.018	0.189	1	1	FYN
Pubmed	24824280	Prevalence of the TM6SF2 variant and non-alcoholic fatty liver disease in Chinese.	Pubmed	0.00537	1	0.018	0.189	1	1	TM6SF2
Pubmed	23211344	Molecular effect of a novel missense mutation, L266V, on function of ClC-5 protein in a Japanese patient with Dent's disease.	Pubmed	0.00537	1	0.018	0.189	1	1	CLCN5
Pubmed	28527708	Cortical cytoskeleton dynamics regulates plasma membrane calcium ATPase isoform-2 (PMCA2) activity.	Pubmed	0.00537	1	0.018	0.189	1	1	ATP2B2
Pubmed	10878660	Isolation and chromosomal localization of a new human retinoblastoma binding protein 2 homologue 1a (RBBP2H1A).	Pubmed	0.00537	1	0.018	0.189	1	1	KDM5B
Pubmed	31949167	A spontaneous mitonuclear epistasis converging on Rieske Fe-S protein exacerbates complex III deficiency in mice.	Pubmed	0.00537	1	0.018	0.189	1	1	BCS1L
Pubmed	20713009	Solid-state NMR spectroscopy of membrane-associated myelin basic protein--conformation and dynamics of an immunodominant epitope.	Pubmed	0.00537	1	0.018	0.189	1	1	MBP
Pubmed	1657644	Cloning and tissue-specific expression of the brain calcium channel beta-subunit.	Pubmed	0.00537	1	0.018	0.189	1	1	CACNB1
Pubmed	22189847	Fyn is not essential for Bcr-Abl-induced leukemogenesis in mouse bone marrow transplantation models.	Pubmed	0.00537	1	0.018	0.189	1	1	FYN
Pubmed	21799250	Fyn, a potential target for Alzheimer's disease.	Pubmed	0.00537	1	0.018	0.189	1	1	FYN
Pubmed	22921786	IL-33 promotes the migration and proliferation of circulating fibrocytes from patients with allergen-exacerbated asthma.	Pubmed	0.00537	1	0.018	0.189	1	1	IL33
Pubmed	28815356	Dent disease in Poland: what we have learned so far?	Pubmed	0.00537	1	0.018	0.189	1	1	CLCN5
Pubmed	10468635	Enhancement of D1 dopamine receptor-mediated locomotor stimulation in M(4) muscarinic acetylcholine receptor knockout mice.	Pubmed	0.00537	1	0.018	0.189	1	1	CHRM4
Pubmed	19414815	Proteasome regulation of ULBP1 transcription.	Pubmed	0.00537	1	0.018	0.189	1	1	ULBP1
Pubmed	21620830	TIEG1-null tenocytes display age-dependent differences in their gene expression, adhesion, spreading and proliferation properties.	Pubmed	0.00537	1	0.018	0.189	1	1	KLF10
Pubmed	25609607	Autocrine boost of NMDAR current in hippocampal CA1 pyramidal neurons by a PMCA-dependent, perisynaptic, extracellular pH shift.	Pubmed	0.00537	1	0.018	0.189	1	1	ATP2B2
Pubmed	35894849	Downregulation of HDAC9 by the ketone metabolite Œ≤-hydroxybutyrate suppresses vascular calcification.	Pubmed	0.00537	1	0.018	0.189	1	1	HDAC9
Pubmed	18267011	Hepatitis C virus NS5A protein binds the SH3 domain of the Fyn tyrosine kinase with high affinity: mutagenic analysis of residues within the SH3 domain that contribute to the interaction.	Pubmed	0.00537	1	0.018	0.189	1	1	FYN
Pubmed	21148084	Nfe2l3 (Nrf3) deficiency predisposes mice to T-cell lymphoblastic lymphoma.	Pubmed	0.00537	1	0.018	0.189	1	1	NFE2L3
Pubmed	22127595	Lung CD57+ cell density is increased in very severe COPD.	Pubmed	0.00537	1	0.018	0.189	1	1	B3GAT1
Pubmed	27287393	Kinetic mutations in argininosuccinate synthetase deficiency: characterisation and in vitro correction by substrate supplementation.	Pubmed	0.00537	1	0.018	0.189	1	1	ASS1
Pubmed	21918125	Role of FYN kinase in spermatogenesis: defects characteristic of Fyn-null sperm in mice.	Pubmed	0.00537	1	0.018	0.189	1	1	FYN
Pubmed	28193897	Simulating the dynamics of the mechanochemical cycle of myosin-V.	Pubmed	0.00537	1	0.018	0.189	1	1	MYO5A
Pubmed	17184203	DOPA decarboxylase gene is associated with nicotine dependence.	Pubmed	0.00537	1	0.018	0.189	1	1	DDC
Pubmed	32937141	Setd1a Insufficiency in Mice Attenuates Excitatory Synaptic Function and Recapitulates Schizophrenia-Related Behavioral Abnormalities.	Pubmed	0.00537	1	0.018	0.189	1	1	SETD1A
Pubmed	22669717	JARID1B protein expression and prognostic implications in uveal melanoma.	Pubmed	0.00537	1	0.018	0.189	1	1	KDM5B
Pubmed	33485844	PCGF3 promotes the proliferation and migration of non-small cell lung cancer cells via the PI3K/AKT signaling pathway.	Pubmed	0.00537	1	0.018	0.189	1	1	PCGF3
Pubmed	32374402	Hdac3 is an epigenetic inhibitor of the cytotoxicity program in CD8 T cells.	Pubmed	0.00537	1	0.018	0.189	1	1	HDAC3
Pubmed	19389488	Pathogenic mutations in the 5' untranslated region of BCS1L mRNA in mitochondrial complex III deficiency.	Pubmed	0.00537	1	0.018	0.189	1	1	BCS1L
Pubmed	38207022	Hyperglycosylation of prosaposin in tumor dendritic cells drives immune escape.	Pubmed	0.00537	1	0.018	0.189	1	1	PSAP
Pubmed	39103915	Human esophageal cancer stem-like cells escape the cytotoxicity of natural killer cells via down-regulation of ULBP-1.	Pubmed	0.00537	1	0.018	0.189	1	1	ULBP1
Pubmed	32409695	The genetic and clinical characteristics of aromatic L-amino acid decarboxylase deficiency in mainland China.	Pubmed	0.00537	1	0.018	0.189	1	1	DDC
Pubmed	27251438	Role of the tryptophan residues in proton-coupled folate transporter (PCFT-SLC46A1) function.	Pubmed	0.00537	1	0.018	0.189	1	1	SLC46A1
Pubmed	21701066	Intrarenal dopamine deficiency leads to hypertension and decreased longevity in mice.	Pubmed	0.00537	1	0.018	0.189	1	1	DDC
Pubmed	30517863	HDAC3 Regulates the Transition to the Homeostatic Myelinating Schwann Cell State.	Pubmed	0.00537	1	0.018	0.189	1	1	HDAC3
Pubmed	22822085	Low-density lipoprotein receptor-related protein-1 (LRP1) mediates autophagy and apoptosis caused by Helicobacter pylori VacA.	Pubmed	0.00537	1	0.018	0.189	1	1	LRP1
Pubmed	14625080	Cloning, developmental regulation and neural localization of rat epsilon-sarcoglycan.	Pubmed	0.00537	1	0.018	0.189	1	1	SGCE
Pubmed	9541407	Structural and functional characterization of recombinant human cellular retinaldehyde-binding protein.	Pubmed	0.00537	1	0.018	0.189	1	1	RLBP1
Pubmed	24851948	IL-33 promotes the induction and maintenance of Th2 immune responses by enhancing the function of OX40 ligand.	Pubmed	0.00537	1	0.018	0.189	1	1	IL33
Pubmed	16627564	The importance of occupancy rather than affinity of CaV(beta) subunits for the calcium channel I-II linker in relation to calcium channel function.	Pubmed	0.00537	1	0.018	0.189	1	1	CACNA1B
Pubmed	24032355	Neuron-specific specificity protein 4 bigenomically regulates the transcription of all mitochondria- and nucleus-encoded cytochrome c oxidase subunit genes in neurons.	Pubmed	0.00537	1	0.018	0.189	1	1	SP4
Pubmed	33963396	An RNAi Screening of Clinically Relevant Transcription Factors Regulating Human Adipogenesis and Adipocyte Metabolism.	Pubmed	0.00537	1	0.018	0.189	1	1	JARID2
Pubmed	12783799	Myf5 expression in somites and limb buds of mouse embryos is controlled by two distinct distal enhancer activities.	Pubmed	0.00537	1	0.018	0.189	1	1	MYF5
Pubmed	23236509	The transcription factor Myt3 acts as a pro-survival factor in Œ≤-cells.	Pubmed	0.00537	1	0.018	0.189	1	1	ST18
Pubmed	19449425	Craniometaphyseal dysplasia and chondrocalcinosis cosegregating in a family with an ANKH mutation.	Pubmed	0.00537	1	0.018	0.189	1	1	ANKH
Pubmed	18353420	Autophagic machinery activated by dengue virus enhances virus replication.	Pubmed	0.00537	1	0.018	0.189	1	1	ATG5
Pubmed	2465759	The role of myelination in learning performance observed in two strains of myelin-deficient mutant mice (shiverer and mld).	Pubmed	0.00537	1	0.018	0.189	1	1	MBP
Pubmed	12542527	Acrokeratosis verruciformis of Hopf is caused by mutation in ATP2A2: evidence that it is allelic to Darier's disease.	Pubmed	0.00537	1	0.018	0.189	1	1	ATP2A2
Pubmed	31768057	Autism spectrum disorder and attention deficit hyperactivity disorder have a similar burden of rare protein-truncating variants.	Pubmed	0.00537	1	0.018	0.189	1	1	MAP1A
Pubmed	17015429	Hepatocytes with extensive telomere deprotection and fusion remain viable and regenerate liver mass through endoreduplication.	Pubmed	0.00537	1	0.018	0.189	1	1	TERF2
Pubmed	31494288	A deep intronic mutation of c.1166-285‚ÄØT‚ÄØ>‚ÄØG in SLC46A1 is shared by four unrelated Japanese patients with hereditary folate malabsorption (HFM).	Pubmed	0.00537	1	0.018	0.189	1	1	SLC46A1
Pubmed	25395615	Smooth muscle cell deletion of low-density lipoprotein receptor-related protein 1 augments angiotensin II-induced superior mesenteric arterial and ascending aortic aneurysms.	Pubmed	0.00537	1	0.018	0.189	1	1	LRP1
Pubmed	6995030	Assignment of the gene for human neutral alpha-glucosidase C to chromosome 15.	Pubmed	0.00537	1	0.018	0.189	1	1	GANC
Pubmed	10900511	[Cloning and characterization of the human ribosomal protein S21 gene [].	Pubmed	0.00537	1	0.018	0.189	1	1	RPS21
Pubmed	21245139	Myosin Va is required for P body but not stress granule formation.	Pubmed	0.00537	1	0.018	0.189	1	1	MYO5A
Pubmed	3395848	Central myelin in the first hybrid mice produced by intercrossing homozygotes of shiverer and myelin-deficient mutants.	Pubmed	0.00537	1	0.018	0.189	1	1	MBP
Pubmed	3213824	Ultrastructure of the mineralizing metacarpophalangeal joint of progressive ankylosis (ank/ank) mice.	Pubmed	0.00537	1	0.018	0.189	1	1	ANKH
Pubmed	30217758	Novel KDM5B splice variants identified in patients with developmental disorders: Functional consequences.	Pubmed	0.00537	1	0.018	0.189	1	1	KDM5B
Pubmed	18448565	Activation of Eklf expression during hematopoiesis by Gata2 and Smad5 prior to erythroid commitment.	Pubmed	0.00537	1	0.018	0.189	1	1	KLF1
Pubmed	891260	Somatic cell genetic evidence for the presence of a gene for citrullinemia on human chromosome 9.	Pubmed	0.00537	1	0.018	0.189	1	1	ASS1
Pubmed	23006490	Family-based and case-control study of glutamate receptor GRIK3 Ser310Ala polymorphism in alcohol dependence.	Pubmed	0.00537	1	0.018	0.189	1	1	GRIK3
Pubmed	22017217	The transcription factor SP4 is reduced in postmortem cerebellum of bipolar disorder subjects: control by depolarization and lithium.	Pubmed	0.00537	1	0.018	0.189	1	1	SP4
Pubmed	14627658	Primordial hematopoietic stem cells generate microglia but not myelin-forming cells in a neural environment.	Pubmed	0.00537	1	0.018	0.189	1	1	MBP
Pubmed	23825612	NDST4 is a novel candidate tumor suppressor gene at chromosome 4q26 and its genetic loss predicts adverse prognosis in colorectal cancer.	Pubmed	0.00537	1	0.018	0.189	1	1	NDST4
Pubmed	33205400	ST18 affects cell-cell adhesion in pemphigus vulgaris in a tumour necrosis factor-Œ±-dependent fashion.	Pubmed	0.00537	1	0.018	0.189	1	1	ST18
Pubmed	25251774	The aspartic acid of Fyn at 390 is critical for neuronal migration during corticogenesis.	Pubmed	0.00537	1	0.018	0.189	1	1	FYN
Pubmed	31471525	Early Life Represents a Vulnerable Time Window for IL-33-Induced Peripheral Lung Pathology.	Pubmed	0.00537	1	0.018	0.189	1	1	IL33
Pubmed	38016520	Interleukin-33 has the protective effect on oligodendrocytes against impairment induced by cuprizone intoxication.	Pubmed	0.00537	1	0.018	0.189	1	1	IL33
Pubmed	7983062	Sarcoplasmic reticulum calcium pump in cardiac and slow twitch skeletal muscle but not fast twitch skeletal muscle undergoes phosphorylation by endogenous and exogenous Ca2+/calmodulin-dependent protein kinase. Characterization of optimal conditions for calcium pump phosphorylation.	Pubmed	0.00537	1	0.018	0.189	1	1	ATP2A2
Pubmed	19412166	Synaptotagmin-1 functions as a Ca2+ sensor for spontaneous release.	Pubmed	0.00537	1	0.018	0.189	1	1	SYT1
Pubmed	33051750	CACNA1B gene variants in adult-onset isolated focal dystonia.	Pubmed	0.00537	1	0.018	0.189	1	1	CACNA1B
Pubmed	28492547	Autophagy is essential for hearing in mice.	Pubmed	0.00537	1	0.018	0.189	1	1	ATG5
Pubmed	11706052	Myosin V exhibits a high duty cycle and large unitary displacement.	Pubmed	0.00537	1	0.018	0.189	1	1	MYO5A
Pubmed	30541591	Transmembrane protein GRINA modulates aerobic glycolysis and promotes tumor progression in gastric cancer.	Pubmed	0.00537	1	0.018	0.189	1	1	GRINA
Pubmed	10805784	MEK kinase 1 is critically required for c-Jun N-terminal kinase activation by proinflammatory stimuli and growth factor-induced cell migration.	Pubmed	0.00537	1	0.018	0.189	1	1	MAP3K1
Pubmed	23029130	Involvement of the tubular ClC-type exchanger ClC-5 in glomeruli of human proteinuric nephropathies.	Pubmed	0.00537	1	0.018	0.189	1	1	CLCN5
Pubmed	24190487	Age-dependent association of KIBRA gene polymorphism with Alzheimer's disease in Han Chinese.	Pubmed	0.00537	1	0.018	0.189	1	1	WWC1
Pubmed	24369732	Expression and prognostic significance of CIP2A in cutaneous malignant melanoma.	Pubmed	0.00537	1	0.018	0.189	1	1	CIP2A
Pubmed	12072062	Mutation analysis of the ATP2A2 gene in Taiwanese patients with Darier's disease.	Pubmed	0.00537	1	0.018	0.189	1	1	ATP2A2
Pubmed	21355415	Human hydroxymethylglutaryl-coenzyme A reductase (HMGCR) and statin sensitivity.	Pubmed	0.00537	1	0.018	0.189	1	1	HMGCR
Pubmed	15098360	[Analysis of the fyn kinase gene in Alzheimer's disease and schizophrenia].	Pubmed	0.00537	1	0.018	0.189	1	1	FYN
Pubmed	30205725	KFL1 Gene Variants in Œ±-Thalassemia Individuals with Increased Fetal Hemoglobin in a Chinese Population.	Pubmed	0.00537	1	0.018	0.189	1	1	KLF1
Pubmed	36328531	Nrf3 Functions Reversely as a Tumorigenic to an Antitumorigenic Transcription Factor in Obese Mice.	Pubmed	0.00537	1	0.018	0.189	1	1	NFE2L3
Pubmed	16459329	Functional domains and dynamic assembly of the peroxin Pex14p, the entry site of matrix proteins.	Pubmed	0.00537	1	0.018	0.189	1	1	PEX19
Pubmed	15229135	Differential expression and antibacterial activity of epididymis protein 2 isoforms in the male reproductive tract of human and rhesus monkey (Macaca mulatta).	Pubmed	0.00537	1	0.018	0.189	1	1	SPAG11B
Pubmed	15879433	Haplotype analysis indicates an association between the DOPA decarboxylase (DDC) gene and nicotine dependence.	Pubmed	0.00537	1	0.018	0.189	1	1	DDC
Pubmed	21439540	A mutation in LIPN, encoding epidermal lipase N, causes a late-onset form of autosomal-recessive congenital ichthyosis.	Pubmed	0.00537	1	0.018	0.189	1	1	LIPN
Pubmed	23029108	IGF2BP2 alternative variants associated with glutamic acid decarboxylase antibodies negative diabetes in Malaysian subjects.	Pubmed	0.00537	1	0.018	0.189	1	1	IGF2BP2
Pubmed	18832068	Histone deacetylase 3 is required for centromeric H3K4 deacetylation and sister chromatid cohesion.	Pubmed	0.00537	1	0.018	0.189	1	1	HDAC3
Pubmed	39738540	HDAC3 inhibitors induce drug resistance by promoting IL-17¬†A production by T cells.	Pubmed	0.00537	1	0.018	0.189	1	1	HDAC3
Pubmed	37196082	A histone deacetylase 3 and mitochondrial complex I axis regulates toxic formaldehyde production.	Pubmed	0.00537	1	0.018	0.189	1	1	HDAC3
Pubmed	460693	Absence of the major dense line in myelin of the mutant mouse "shiverer".	Pubmed	0.00537	1	0.018	0.189	1	1	MBP
Pubmed	23823008	Prolonged Ketamine Effects in Sp4 Hypomorphic Mice: Mimicking Phenotypes of Schizophrenia.	Pubmed	0.00537	1	0.018	0.189	1	1	SP4
Pubmed	16077900	Study of a novel brain relatively specific gene LRRC4 involved in glioma tumorigenesis suppression using the Tet-on system.	Pubmed	0.00537	1	0.018	0.189	1	1	LRRC4
Pubmed	24788092	An integrative analysis of colon cancer identifies an essential function for PRPF6 in tumor growth.	Pubmed	0.00537	1	0.018	0.189	1	1	PRPF6
Pubmed	7528819	Myelin basic protein mediates extracellular signals that regulate microtubule stability in oligodendrocyte membrane sheets.	Pubmed	0.00537	1	0.018	0.189	1	1	MBP
Pubmed	22093801	Delayed fetal hemoglobin switching in subjects with KLF1 gene mutation.	Pubmed	0.00537	1	0.018	0.189	1	1	KLF1
Pubmed	37762546	Functional Insight into and Refinement of the Genomic Boundaries of the JARID2-Neurodevelopmental Disorder Episignature.	Pubmed	0.00537	1	0.018	0.189	1	1	JARID2
Pubmed	35843125	IL-33 biology in cancer: An update and future perspectives.	Pubmed	0.00537	1	0.018	0.189	1	1	IL33
Pubmed	18293412	GlialCAM, an immunoglobulin-like cell adhesion molecule is expressed in glial cells of the central nervous system.	Pubmed	0.00537	1	0.018	0.189	1	1	HEPACAM
Pubmed	19508382	Interleukin-33 overexpression is associated with liver fibrosis in mice and humans.	Pubmed	0.00537	1	0.018	0.189	1	1	IL33
Pubmed	25008580	Genetic variation in FADS1 has little effect on the association between dietary PUFA intake and cardiovascular disease.	Pubmed	0.00537	1	0.018	0.189	1	1	FADS1
Pubmed	23559250	Translational repression and eIF4A2 activity are critical for microRNA-mediated gene regulation.	Pubmed	0.00537	1	0.018	0.189	1	1	EIF4A2
Pubmed	30326964	Tcf7l1 directly regulates cardiomyocyte differentiation in embryonic stem cells.	Pubmed	0.00537	1	0.018	0.189	1	1	TCF7L1
Pubmed	29996185	[Phenotype study of SCN2A gene related epilepsy].	Pubmed	0.00537	1	0.018	0.189	1	1	SCN2A
Pubmed	24909741	Increased interleukin 33 in patients with neuro-Behcet's disease: correlation with MCP-1 and IP-10 chemokines.	Pubmed	0.00537	1	0.018	0.189	1	1	IL33
Pubmed	26526581	Radiosensitisation of human glioma cells by inhibition of Œ≤1,6-GlcNAc branched N-glycans.	Pubmed	0.00537	1	0.018	0.189	1	1	MGAT5
Pubmed	35339432	IL-33 regulates M1/M2 chemokine expression via mitochondrial redox-related mitophagy in human monocytes.	Pubmed	0.00537	1	0.018	0.189	1	1	IL33
Pubmed	25755704	JARID1B deletion induced apoptosis in Jeko-1 and HL-60 cell lines.	Pubmed	0.00537	1	0.018	0.189	1	1	KDM5B
Pubmed	12169636	Different telomere damage signaling pathways in human and mouse cells.	Pubmed	0.00537	1	0.018	0.189	1	1	TERF2
Pubmed	16244666	Tankyrase-1 polymerization of poly(ADP-ribose) is required for spindle structure and function.	Pubmed	0.00537	1	0.018	0.189	1	1	TNKS1BP1
Pubmed	25754447	Absence of glia maturation factor protects dopaminergic neurons and improves motor behavior in mouse model of parkinsonism.	Pubmed	0.00537	1	0.018	0.189	1	1	GMFB
Pubmed	15220932	Phosphorylation of the enteropathogenic E. coli receptor by the Src-family kinase c-Fyn triggers actin pedestal formation.	Pubmed	0.00537	1	0.018	0.189	1	1	FYN
Pubmed	29348672	Soluble LRP1 is an independent biomarker of epicardial fat volume in patients with type 1 diabetes mellitus.	Pubmed	0.00537	1	0.018	0.189	1	1	LRP1
Pubmed	18953334	The Janus-faced nature of the C(2)B domain is fundamental for synaptotagmin-1 function.	Pubmed	0.00537	1	0.018	0.189	1	1	SYT1
Pubmed	33133101	IL-33 Alarmin and Its Active Proinflammatory Fragments Are Released in Small Intestine in Celiac Disease.	Pubmed	0.00537	1	0.018	0.189	1	1	IL33
Pubmed	17615250	Intracortical hyperexcitability in humans with a GABAA receptor mutation.	Pubmed	0.00537	1	0.018	0.189	1	1	GABRE
Pubmed	10733681	arg-cys substitution at codon 1246 of the human myosin Va gene is not associated with Griscelli syndrome.	Pubmed	0.00537	1	0.018	0.189	1	1	MYO5A
Pubmed	19584924	Amplification and overexpression of Hsa-miR-30b, Hsa-miR-30d and KHDRBS3 at 8q24.22-q24.23 in medulloblastoma.	Pubmed	0.00537	1	0.018	0.189	1	1	KHDRBS3
Pubmed	23043359	BCL7A protein expression in normal and malignant lymphoid tissues.	Pubmed	0.00537	1	0.018	0.189	1	1	BCL7A
Pubmed	31709531	Interleukin-33 activates and recruits natural killer cells to inhibit pulmonary metastatic cancer development.	Pubmed	0.00537	1	0.018	0.189	1	1	IL33
Pubmed	15205333	Lysophosphatidic Acid Stimulates Ovarian Cancer Cell Migration via a Ras-MEK Kinase 1 Pathway.	Pubmed	0.00537	1	0.018	0.189	1	1	MAP3K1
Pubmed	18498724	Nitric oxide induces gene expression of Jumonji and retinoblastoma 2 protein while reducing expression of atrial natriuretic peptide precursor type B in cardiomyocytes.	Pubmed	0.00537	1	0.018	0.189	1	1	JARID2
Pubmed	32784624	IGF2BP2 Polymorphisms Are Associated with Clinical Characteristics and Development of Oral Cancer.	Pubmed	0.00537	1	0.018	0.189	1	1	IGF2BP2
Pubmed	7541826	Induction of oral tolerance to myelin basic protein in CD8-depleted mice: both CD4+ and CD8+ cells mediate active suppression.	Pubmed	0.00537	1	0.018	0.189	1	1	MBP
Pubmed	22524708	Myelin basic protein induces inflammatory mediators from primary human endothelial cells and blood-brain barrier disruption: implications for the pathogenesis of multiple sclerosis.	Pubmed	0.00537	1	0.018	0.189	1	1	MBP
Pubmed	33388857	Kr√ºppel-like factor 1 (KLF1) gene single nucleotide polymorphisms in sickle cell disease and its association with disease-related morbidities.	Pubmed	0.00537	1	0.018	0.189	1	1	KLF1
Pubmed	23561547	A novel conserved mutation in SGCE gene in 3 unrelated patients with classical phenotype myoclonus-dystonia syndrome.	Pubmed	0.00537	1	0.018	0.189	1	1	SGCE
Pubmed	1726136	Molecular characterization of the murine mutation myelin deficient.	Pubmed	0.00537	1	0.018	0.189	1	1	MBP
Pubmed	9469615	A minimal human MBP promoter-lacZ transgene is appropriately regulated in developing brain and after optic enucleation, but not in shiverer mutant mice.	Pubmed	0.00537	1	0.018	0.189	1	1	MBP
Pubmed	20642331	Region-specific genetic heterogeneity of HBB mutation distribution in South-Western Greece.	Pubmed	0.00537	1	0.018	0.189	1	1	KLF1
Pubmed	17893275	Disruption of type 5 adenylyl cyclase enhances desensitization of cyclic adenosine monophosphate signal and increases Akt signal with chronic catecholamine stress.	Pubmed	0.00537	1	0.018	0.189	1	1	ADCY5
Pubmed	22177940	Explication of interactions between HMGCR isoform 2 and various statins through In silico modeling and docking.	Pubmed	0.00537	1	0.018	0.189	1	1	HMGCR
Pubmed	11782455	Apoptosis stimulated by the 91-kDa caspase cleavage MEKK1 fragment requires translocation to soluble cellular compartments.	Pubmed	0.00537	1	0.018	0.189	1	1	MAP3K1
Pubmed	27839630	Nuclear expression of IL-33 in epidermal keratinocytes promotes wound healing in mice.	Pubmed	0.00537	1	0.018	0.189	1	1	IL33
Pubmed	14745036	Herpes simplex virus infections are arrested in Oct-1-deficient cells.	Pubmed	0.00537	1	0.018	0.189	1	1	POU2F1
Pubmed	11085512	Mitomycin C resistance induced by TCF-3 overexpression in gastric cancer cell line MKN28 is associated with DT-diaphorase down-regulation.	Pubmed	0.00537	1	0.018	0.189	1	1	TCF7L1
Pubmed	17700564	IL-33 can promote survival, adhesion and cytokine production in human mast cells.	Pubmed	0.00537	1	0.018	0.189	1	1	IL33
Pubmed	30576068	Necroptosis directly induces the release of full-length biologically active IL-33 in¬†vitro and in an inflammatory disease model.	Pubmed	0.00537	1	0.018	0.189	1	1	IL33
Pubmed	20584650	[Short hairpin RNA targeting N-acetylglucosaminyltransferase V inhibits the proliferation of prostate cancer PC-3 cell line].	Pubmed	0.00537	1	0.018	0.189	1	1	MGAT5
Pubmed	25825474	The unique characteristics of HOG pathway MAPKs in the extremely halotolerant Hortaea werneckii.	Pubmed	0.00537	1	0.018	0.189	1	1	MBP
Pubmed	21799150	HMG-CoA reductase activation and urinary pellet cholesterol elevations in acute kidney injury.	Pubmed	0.00537	1	0.018	0.189	1	1	HMGCR
Pubmed	25500143	Interleukin-33 ameliorates ischemic brain injury in experimental stroke through promoting Th2 response and suppressing Th17 response.	Pubmed	0.00537	1	0.018	0.189	1	1	IL33
Pubmed	38353298	KDM5B promotes metastasis and epithelial-mesenchymal transition via Wnt/Œ≤-catenin pathway in squamous cell carcinoma of the head and neck.	Pubmed	0.00537	1	0.018	0.189	1	1	KDM5B
Pubmed	20304030	MAP1B binds to the NMDA receptor subunit NR3A and affects NR3A protein concentrations.	Pubmed	0.00537	1	0.018	0.189	1	1	MAP1B
Pubmed	11891719	Phosphorylation at threonine-18 in addition to phosphorylation at serine-19 on myosin-II regulatory light chain is a mitosis-specific event.	Pubmed	0.00537	1	0.018	0.189	1	1	MYL2
Pubmed	23549872	ASS1 as a novel tumor suppressor gene in myxofibrosarcomas: aberrant loss via epigenetic DNA methylation confers aggressive phenotypes, negative prognostic impact, and therapeutic relevance.	Pubmed	0.00537	1	0.018	0.189	1	1	ASS1
Pubmed	39391308	The involvement of HDAC3 in the pathogenesis of lung injury and pulmonary fibrosis.	Pubmed	0.00537	1	0.018	0.189	1	1	HDAC3
Pubmed	7493751	Induction of lytic pathways in T cell clones derived from wild-type or protein tyrosine kinase Fyn mutant mice.	Pubmed	0.00537	1	0.018	0.189	1	1	FYN
Pubmed	25492936	Impaired T cell function in argininosuccinate synthetase deficiency.	Pubmed	0.00537	1	0.018	0.189	1	1	ASS1
Pubmed	25070540	Histone deacetylase 3 promotes pancreatic cancer cell proliferation, invasion and increases drug-resistance through histone modification of P27, P53 and Bax.	Pubmed	0.00537	1	0.018	0.189	1	1	HDAC3
Pubmed	22475172	Molecular level interaction of inositol hexaphosphate with the C2B domain of human synaptotagmin I.	Pubmed	0.00537	1	0.018	0.189	1	1	SYT1
Pubmed	25200321	Specific detection of methionine 27 mutation in histone 3 variants (H3K27M) in fixed tissue from high-grade astrocytomas.	Pubmed	0.00537	1	0.018	0.189	1	1	HDAC3
Pubmed	27310495	Interleukin-33 from Monocytes Recruited to the Lung Contributes to House Dust Mite-Induced Airway Inflammation in a Mouse Model.	Pubmed	0.00537	1	0.018	0.189	1	1	IL33
Pubmed	26404133	CIP2A is associated with multidrug resistance in cervical adenocarcinoma by a P-glycoprotein pathway.	Pubmed	0.00537	1	0.018	0.189	1	1	CIP2A
Pubmed	26908008	IL-33 Drives Eosinophil Infiltration and Pathogenic Type 2 Helper T-Cell Immune Responses Leading to Chronic Experimental Ileitis.	Pubmed	0.00537	1	0.018	0.189	1	1	IL33
Pubmed	8009171	Analysis of Oct2-isoform expression in lipopolysaccharide-stimulated B lymphocytes.	Pubmed	0.00537	1	0.018	0.189	1	1	POU2F2
Pubmed	15507761	Mechanisms of activation of NADPH oxidases.	Pubmed	0.00537	1	0.018	0.189	1	1	NOXO1
Pubmed	10566975	Identification of genes differentially expressed in canine vasospastic cerebral arteries after subarachnoid hemorrhage.	Pubmed	0.00537	1	0.018	0.189	1	1	IL33
Pubmed	36939018	Whole exome sequencing and rare variant association study to identify genetic modifiers, KLF1 mutations, and a novel double mutation in Thai patients with hemoglobin E/beta-thalassemia.	Pubmed	0.00537	1	0.018	0.189	1	1	KLF1
Pubmed	27131742	Novel allelic mutations in murine Serca2 induce differential development of squamous cell tumors.	Pubmed	0.00537	1	0.018	0.189	1	1	ATP2A2
Pubmed	10613905	Abnormal features in skeletal muscle from mice lacking mitsugumin29.	Pubmed	0.00537	1	0.018	0.189	1	1	SYPL2
Pubmed	9443078	Tissue, cell type, and breast cancer stage-specific expression of a TGF-beta inducible early transcription factor gene.	Pubmed	0.00537	1	0.018	0.189	1	1	KLF10
Pubmed	20956790	SCN2A mutation associated with neonatal epilepsy, late-onset episodic ataxia, myoclonus, and pain.	Pubmed	0.00537	1	0.018	0.189	1	1	SCN2A
Pubmed	32977946	Critical role of IL-33, but not IL-25 or TSLP, in silica crystal-mediated exacerbation of allergic airway eosinophilia.	Pubmed	0.00537	1	0.018	0.189	1	1	IL33
Pubmed	8864276	Taste aversion learning in fyn mutant mice.	Pubmed	0.00537	1	0.018	0.189	1	1	FYN
Pubmed	37450601	Lrp1 is essential for lethal Rift Valley fever hepatic disease in mice.	Pubmed	0.00537	1	0.018	0.189	1	1	LRP1
Pubmed	34531316	Cold-responsive adipocyte progenitors couple adrenergic signaling to immune cell activation to promote beige adipocyte accrual.	Pubmed	0.00537	1	0.018	0.189	1	1	IL33
Pubmed	24742675	N-glycan remodeling on glucagon receptor is an effector of nutrient sensing by the hexosamine biosynthesis pathway.	Pubmed	0.00537	1	0.018	0.189	1	1	MGAT5
Pubmed	39737113	A sex-specific effect of M4 muscarinic cholinergic autoreceptor deletion on locomotor stimulation by cocaine and scopolamine.	Pubmed	0.00537	1	0.018	0.189	1	1	CHRM4
Pubmed	24767980	High expression of Cullin1 indicates poor prognosis for NSCLC patients.	Pubmed	0.00537	1	0.018	0.189	1	1	CUL1
Pubmed	38703943	Myelin basic protein antagonizes the SARS-CoV-2 protein ORF3a-induced autophagy inhibition.	Pubmed	0.00537	1	0.018	0.189	1	1	MBP
Pubmed	34592353	Panobinostat reverses HepaCAM gene expression and suppresses proliferation by increasing histone acetylation in prostate cancer.	Pubmed	0.00537	1	0.018	0.189	1	1	HEPACAM
Pubmed	25406998	Exome sequencing followed by genotyping suggests SYPL2 as a susceptibility gene for morbid obesity.	Pubmed	0.00537	1	0.018	0.189	1	1	SYPL2
Pubmed	25333458	Increased expression of argininosuccinate synthetase protein predicts poor prognosis in human gastric cancer.	Pubmed	0.00537	1	0.018	0.189	1	1	ASS1
Pubmed	27322467	Low-Density Lipoprotein Receptor-Related Protein-1 Protects Against Hepatic Insulin Resistance and Hepatic Steatosis.	Pubmed	0.00537	1	0.018	0.189	1	1	LRP1
Pubmed	32362337	Molecular Basis for Synaptotagmin-1-Associated Neurodevelopmental Disorder.	Pubmed	0.00537	1	0.018	0.189	1	1	SYT1
Pubmed	28864419	Epiphycan is specifically expressed in cochlear supporting cells and is necessary for normal hearing.	Pubmed	0.00537	1	0.018	0.189	1	1	EPYC
Pubmed	25130779	Association between FYN polymorphisms and defense mechanisms in healthy Chinese-Han subjects.	Pubmed	0.00537	1	0.018	0.189	1	1	FYN
Pubmed	23176491	Roles for myosin Va in RNA transport and turnover.	Pubmed	0.00537	1	0.018	0.189	1	1	MYO5A
Pubmed	29949768	NGL-2 Deletion Leads to Autistic-like Behaviors Responsive to NMDAR Modulation.	Pubmed	0.00537	1	0.018	0.189	1	1	LRRC4
Pubmed	18281370	Angiotensin II upregulates LDL receptor-related protein (LRP1) expression in the vascular wall: a new pro-atherogenic mechanism of hypertension.	Pubmed	0.00537	1	0.018	0.189	1	1	LRP1
Pubmed	36980980	High Performance of a Dominant/X-Linked Gene Panel in Patients with Neurodevelopmental Disorders.	Pubmed	0.00537	1	0.018	0.189	1	1	SHANK1
Pubmed	33772511	Epilepsy phenotypes associated with MAP1B-related brain malformations.	Pubmed	0.00537	1	0.018	0.189	1	1	MAP1B
Pubmed	28840468	The Kinase Fyn As a Novel Intermediate in L-DOPA-Induced Dyskinesia in Parkinson's Disease.	Pubmed	0.00537	1	0.018	0.189	1	1	FYN
Pubmed	9492071	Estrogen regulation of a transforming growth factor-beta inducible early gene that inhibits deoxyribonucleic acid synthesis in human osteoblasts.	Pubmed	0.00537	1	0.018	0.189	1	1	KLF10
Pubmed	23921551	Autophagy sequesters damaged lysosomes to control lysosomal biogenesis and kidney injury.	Pubmed	0.00537	1	0.018	0.189	1	1	ATG5
Pubmed	9348537	Subcellular localization of myosin-V in the B16 melanoma cells, a wild-type cell line for the dilute gene.	Pubmed	0.00537	1	0.018	0.189	1	1	MYO5A
Pubmed	22561686	Hepatic Hdac3 promotes gluconeogenesis by repressing lipid synthesis and sequestration.	Pubmed	0.00537	1	0.018	0.189	1	1	HDAC3
Pubmed	28407767	E167K polymorphism of TM6SF2 gene affects cell cycle of hepatocellular carcinoma cell HEPA 1-6.	Pubmed	0.00537	1	0.018	0.189	1	1	TM6SF2
Pubmed	34999080	Low levels of soluble low-density lipoprotein receptor-related protein 1 in patients with type 2 diabetes mellitus and diabetic retinopathy.	Pubmed	0.00537	1	0.018	0.189	1	1	LRP1
Pubmed	17255213	Frequency-dependent contractile strength in mice over- and underexpressing the sarco(endo)plasmic reticulum calcium-ATPase.	Pubmed	0.00537	1	0.018	0.189	1	1	ATP2A2
Pubmed	11950541	Deficiency in plasma membrane calcium ATPase isoform 2 increases susceptibility to noise-induced hearing loss in mice.	Pubmed	0.00537	1	0.018	0.189	1	1	ATP2B2
Pubmed	29720442	Metabolic control of T cell immune response through glycans in inflammatory bowel disease.	Pubmed	0.00537	1	0.018	0.189	1	1	MGAT5
Pubmed	25849351	Dietary n-3 polyunsaturated fatty acid intakes modify the effect of genetic variation in fatty acid desaturase 1 on coronary artery disease.	Pubmed	0.00537	1	0.018	0.189	1	1	FADS1
Pubmed	32122655	Helicobacter hepaticus infection-induced IL-33 promotes hepatic inflammation and fibrosis through ST2 signaling pathways in BALB/c mice.	Pubmed	0.00537	1	0.018	0.189	1	1	IL33
Pubmed	38316337	The role of Map1b in regulating osteoblast polarity, proliferation, differentiation and migration.	Pubmed	0.00537	1	0.018	0.189	1	1	MAP1B
Pubmed	19762432	The human proton-coupled folate transporter (hPCFT): modulation of intestinal expression and function by drugs.	Pubmed	0.00537	1	0.018	0.189	1	1	SLC46A1
Pubmed	19437535	RB1CC1 activates the promoter and expression of RB1 in human cancer.	Pubmed	0.00537	1	0.018	0.189	1	1	RB1CC1
Pubmed	31937317	Targeting the orphan nuclear receptor NR2F6 in T cells primes tumors for immune checkpoint therapy.	Pubmed	0.00537	1	0.018	0.189	1	1	NR2F6
Pubmed	33507882	Epithelial IL-33 appropriates exosome trafficking for secretion in chronic airway disease.	Pubmed	0.00537	1	0.018	0.189	1	1	IL33
Pubmed	31420092	Interleukin-33/ST2 Signaling Promotes Hepatocellular Carcinoma Cell Stemness Expansion Through Activating c-Jun N-terminal Kinase Pathway.	Pubmed	0.00537	1	0.018	0.189	1	1	IL33
Pubmed	22993366	Down-regulated expression of ATG5 in colorectal cancer.	Pubmed	0.00537	1	0.018	0.189	1	1	ATG5
Pubmed	19508421	Clinical and biochemical spectrum of mitochondrial complex III deficiency caused by mutations in the BCS1L gene.	Pubmed	0.00537	1	0.018	0.189	1	1	BCS1L
Pubmed	20041218	Progressive Purkinje cell degeneration in tambaleante mutant mice is a consequence of a missense mutation in HERC1 E3 ubiquitin ligase.	Pubmed	0.00537	1	0.018	0.189	1	1	HERC1
Pubmed	19463811	Histone acetylation characterizes chromatin presetting by NF1 and Oct1 and enhances glucocorticoid receptor binding to the MMTV promoter.	Pubmed	0.00537	1	0.018	0.189	1	1	POU2F1
Pubmed	20043875	Fyn kinase controls FcepsilonRI receptor-operated calcium entry necessary for full degranulation in mast cells.	Pubmed	0.00537	1	0.018	0.189	1	1	FYN
Pubmed	15121189	Differential expression and dendritic transcript localization of Shank family members: identification of a dendritic targeting element in the 3' untranslated region of Shank1 mRNA.	Pubmed	0.00537	1	0.018	0.189	1	1	SHANK1
Pubmed	17135417	A gain-of-function mutation in synaptotagmin-1 reveals a critical role of Ca2+-dependent soluble N-ethylmaleimide-sensitive factor attachment protein receptor complex binding in synaptic exocytosis.	Pubmed	0.00537	1	0.018	0.189	1	1	SYT1
Pubmed	24814803	VICKZ2 protein expression in ovarian serous carcinoma effusions is associated with poor survival.	Pubmed	0.00537	1	0.018	0.189	1	1	IGF2BP2
Pubmed	21056957	Increased deposition of chondroitin/dermatan sulfate glycosaminoglycan and upregulation of Œ≤1,3-glucuronosyltransferase I in pulmonary fibrosis.	Pubmed	0.00537	1	0.018	0.189	1	1	B3GAT1
Pubmed	11264304	Changes in microtubule stability and density in myelin-deficient shiverer mouse CNS axons.	Pubmed	0.00537	1	0.018	0.189	1	1	MBP
Pubmed	22020748	SNIP1: a new activator of HSE signaling pathway.	Pubmed	0.00537	1	0.018	0.189	1	1	SNIP1
Pubmed	18832148	Differential dependence of phasic transmitter release on synaptotagmin 1 at GABAergic and glutamatergic hippocampal synapses.	Pubmed	0.00537	1	0.018	0.189	1	1	SYT1
Pubmed	25550471	Setd1a regulates progenitor B-cell-to-precursor B-cell development through histone H3 lysine 4 trimethylation and Ig heavy-chain rearrangement.	Pubmed	0.00537	1	0.018	0.189	1	1	SETD1A
Pubmed	10816551	Overexpression of a nuclear protein, TIEG, mimics transforming growth factor-beta action in human osteoblast cells.	Pubmed	0.00537	1	0.018	0.189	1	1	KLF10
Pubmed	30913451	IL-33 contributes to disease severity in Psoriasis-like models of mouse.	Pubmed	0.00537	1	0.018	0.189	1	1	IL33
Pubmed	34675193	Asthma-associated genetic variants induce IL33 differential expression through an enhancer-blocking regulatory region.	Pubmed	0.00537	1	0.018	0.189	1	1	IL33
Pubmed	20102634	Vpu-dependent block to incorporation of GaLV Env into lentiviral vectors.	Pubmed	0.00537	1	0.018	0.189	1	1	BTRC
Pubmed	35905858	Pathogenic KDM5B variants in the context of developmental disorders.	Pubmed	0.00537	1	0.018	0.189	1	1	KDM5B
Pubmed	23657650	New alternative promoter in regulation of the Oct-1 human gene transcription.	Pubmed	0.00537	1	0.018	0.189	1	1	POU2F1
Pubmed	2414074	Localization of the human myelin basic protein gene (MBP) to region 18q22----qter by in situ hybridization.	Pubmed	0.00537	1	0.018	0.189	1	1	MBP
Pubmed	11734895	The evolutionary history of prosaposin: two successive tandem-duplication events gave rise to the four saposin domains in vertebrates.	Pubmed	0.00537	1	0.018	0.189	1	1	PSAP
Pubmed	33941812	Disruption of prepulse inhibition is associated with compulsive behavior severity and nucleus accumbens dopamine receptor changes in Sapap3 knockout mice.	Pubmed	0.00537	1	0.018	0.189	1	1	DLGAP3
Pubmed	7515606	Restoration of brain stem auditory-evoked potentials by gene transfer in shiverer mice.	Pubmed	0.00537	1	0.018	0.189	1	1	MBP
Pubmed	22789621	Purkinje cell dysfunction and delayed death in plasma membrane calcium ATPase 2-heterozygous mice.	Pubmed	0.00537	1	0.018	0.189	1	1	ATP2B2
Pubmed	35798804	Hypo-osmotic stress induces the epithelial alarmin IL-33 in the colonic barrier of ulcerative colitis.	Pubmed	0.00537	1	0.018	0.189	1	1	IL33
Pubmed	24779919	Genetic variant in IL33 is associated with susceptibility to rheumatoid arthritis.	Pubmed	0.00537	1	0.018	0.189	1	1	IL33
Pubmed	25548129	Argininosuccinate synthetase (ASS) deficiency in high-grade pulmonary neuroendocrine carcinoma: an opportunity for personalized targeted therapy.	Pubmed	0.00537	1	0.018	0.189	1	1	ASS1
Pubmed	26972697	Hypoxia-induced nitric oxide production and tumour perfusion is inhibited by pegylated arginine deiminase (ADI-PEG20).	Pubmed	0.00537	1	0.018	0.189	1	1	ASS1
Pubmed	29793439	KIBRA; a novel biomarker predicting recurrence free survival of breast cancer patients receiving adjuvant therapy.	Pubmed	0.00537	1	0.018	0.189	1	1	WWC1
Pubmed	34435521	P38 MAPK/AKT signalling is involved in IL-33-mediated anti-apoptosis in childhood acute lymphoblastic leukaemia blast cells.	Pubmed	0.00537	1	0.018	0.189	1	1	IL33
Pubmed	30515155	Disruption of IL-33 Signaling Limits Early CD8+ T Cell Effector Function Leading to Exhaustion in Murine Hemophagocytic Lymphohistiocytosis.	Pubmed	0.00537	1	0.018	0.189	1	1	IL33
Pubmed	16869722	Mineral formation in joints caused by complete or joint-specific loss of ANK function.	Pubmed	0.00537	1	0.018	0.189	1	1	ANKH
Pubmed	32601205	Maturation of the functional mouse CRES amyloid from globular form.	Pubmed	0.00537	1	0.018	0.189	1	1	CST8
Pubmed	26982031	Analysis of Gene Expression in 3D Spheroids Highlights a Survival Role for ASS1 in Mesothelioma.	Pubmed	0.00537	1	0.018	0.189	1	1	ASS1
Pubmed	22426213	Mouse and computational models link Mlc2v dephosphorylation to altered myosin kinetics in early cardiac disease.	Pubmed	0.00537	1	0.018	0.189	1	1	MYL2
Pubmed	24307393	Next generation sequencing in nonsyndromic intellectual disability: from a negative molecular karyotype to a possible causative mutation detection.	Pubmed	0.00537	1	0.018	0.189	1	1	KDM5B
Pubmed	15532723	Ribosomal protein S18 identified as a cofilin-binding protein by using phage display library.	Pubmed	0.00537	1	0.018	0.189	1	1	RPS18
Pubmed	27085483	HMGCR is up-regulated in gastric cancer and promotes the growth and migration of the cancer cells.	Pubmed	0.00537	1	0.018	0.189	1	1	HMGCR
Pubmed	30134813	The role of KIBRA in reconstructive episodic memory.	Pubmed	0.00537	1	0.018	0.189	1	1	WWC1
Pubmed	18462685	Crystal structures of human saposins C andD: implications for lipid recognition and membrane interactions.	Pubmed	0.00537	1	0.018	0.189	1	1	PSAP
Pubmed	26598236	Osteoprotective Effects of IL-33/ST2 Link to Osteoclast Apoptosis.	Pubmed	0.00537	1	0.018	0.189	1	1	IL33
Pubmed	23802697	Increased expression of CIP2A in aggressive subtypes of B-cell lymphoma.	Pubmed	0.00537	1	0.018	0.189	1	1	CIP2A
Pubmed	7518916	Targeted RNA fingerprinting: the cloning of differentially-expressed cDNA fragments enriched for members of the zinc finger gene family.	Pubmed	0.00537	1	0.018	0.189	1	1	KLF10
Pubmed	24657966	Linker mutations reveal the complexity of synaptotagmin 1 action during synaptic transmission.	Pubmed	0.00537	1	0.018	0.189	1	1	SYT1
Pubmed	24860190	Unique temporal and spatial expression patterns of IL-33 in ovaries during ovulation and estrous cycle are associated with ovarian tissue homeostasis.	Pubmed	0.00537	1	0.018	0.189	1	1	IL33
Pubmed	36560873	MAP3K1 rs889312 polymorphism and cancer prognosis: A systematic review and meta-analysis.	Pubmed	0.00537	1	0.018	0.189	1	1	MAP3K1
Pubmed	20535562	L-Dopa decarboxylase expression profile in human cancer cells.	Pubmed	0.00537	1	0.018	0.189	1	1	DDC
Pubmed	32311573	KLF1/EKLF expression in acute leukemia is correlated with chromosomal abnormalities.	Pubmed	0.00537	1	0.018	0.189	1	1	KLF1
Pubmed	21871204	The conformation and activation of Fyn kinase in the oocyte determine its localisation to the spindle poles and cleavage furrow.	Pubmed	0.00537	1	0.018	0.189	1	1	FYN
Pubmed	37690341	Reduced endometrial expression of histone deacetylase 3 in women with adenomyosis who complained of heavy menstrual bleeding.	Pubmed	0.00537	1	0.018	0.189	1	1	HDAC3
Pubmed	16143108	Identification of an intestinal heme transporter.	Pubmed	0.00537	1	0.018	0.189	1	1	SLC46A1
Pubmed	20800530	Large SGCE deletion contributes to Taiwanese myoclonus-dystonia syndrome.	Pubmed	0.00537	1	0.018	0.189	1	1	SGCE
Pubmed	26501394	Gene-diet interaction of a common FADS1 variant with marine polyunsaturated fatty acids for fatty acid composition in plasma and erythrocytes among men.	Pubmed	0.00537	1	0.018	0.189	1	1	FADS1
Pubmed	8359595	The human gene encoding cytokeratin 20 and its expression during fetal development and in gastrointestinal carcinomas.	Pubmed	0.00537	1	0.018	0.189	1	1	KRT20
Pubmed	11267657	Structure and complex transcription pattern of the mouse SK1 K(Ca) channel gene, KCNN1.	Pubmed	0.00537	1	0.018	0.189	1	1	KCNN1
Pubmed	26610429	Neutral alpha-1,4-glucosidase and fructose levels contribute to discriminating obstructive and nonobstructive azoospermia in Chinese men with azoospermia.	Pubmed	0.00537	1	0.018	0.189	1	1	GANC
Pubmed	15388789	Functional and placental expression analysis of the human NRF3 transcription factor.	Pubmed	0.00537	1	0.018	0.189	1	1	NFE2L3
Pubmed	22682001	Altered serum levels of IL-33 in patients with advanced systolic chronic heart failure: correlation with oxidative stress.	Pubmed	0.00537	1	0.018	0.189	1	1	IL33
Pubmed	17558391	Rejuvenation' protects neurons in mouse models of Parkinson's disease.	Pubmed	0.00537	1	0.018	0.189	1	1	CACNA1D
Pubmed	21185624	Association of common KIBRA variants with episodic memory and AD risk.	Pubmed	0.00537	1	0.018	0.189	1	1	WWC1
Pubmed	18473344	Investigation of citrullinemia type I variants by in vitro expression studies.	Pubmed	0.00537	1	0.018	0.189	1	1	ASS1
Pubmed	2488273	Expression of a novel form of the fyn proto-oncogene in hematopoietic cells.	Pubmed	0.00537	1	0.018	0.189	1	1	FYN
Pubmed	26357462	Insight into the mechanism of polyphenols on the activity of HMGR by molecular docking.	Pubmed	0.00537	1	0.018	0.189	1	1	HMGCR
Pubmed	26105982	Interferon-inducible Protein 6-16 (IFI-6-16, ISG16) promotes Hepatitis C virus replication in vitro.	Pubmed	0.00537	1	0.018	0.189	1	1	IFI6
Pubmed	25276831	Glatiramer acetate and nanny proteins restrict access of the multiple sclerosis autoantigen myelin basic protein to the 26S proteasome.	Pubmed	0.00537	1	0.018	0.189	1	1	MBP
Pubmed	2549640	Primary structure of the beta subunit of the DHP-sensitive calcium channel from skeletal muscle.	Pubmed	0.00537	1	0.018	0.189	1	1	CACNB1
Pubmed	28516428	Cerebrovascular Angiogenic Reprogramming upon LRP1 Repression: Impact on Sphingosine-1-Phosphate-Mediated Signaling in Brain Endothelial Cell Chemotactism.	Pubmed	0.00537	1	0.018	0.189	1	1	LRP1
Pubmed	35246535	White matter integrity in mice¬†requires continuous myelin synthesis at the inner tongue.	Pubmed	0.00537	1	0.018	0.189	1	1	MBP
Pubmed	22006312	Ischemia-induced calpain activation causes eukaryotic (translation) initiation factor 4G1 (eIF4GI) degradation, protein synthesis inhibition, and neuronal death.	Pubmed	0.00537	1	0.018	0.189	1	1	ATG5
Pubmed	35235885	Novel missense SETD1A variants in Japanese patients with schizophrenia: Resequencing and association analysis.	Pubmed	0.00537	1	0.018	0.189	1	1	SETD1A
Pubmed	17878361	Fyn regulates the duration of TCR engagement needed for commitment to effector function.	Pubmed	0.00537	1	0.018	0.189	1	1	FYN
Pubmed	22237712	Keratin 20 - a diagnostic and prognostic marker in colorectal cancer?	Pubmed	0.00537	1	0.018	0.189	1	1	KRT20
Pubmed	26802241	IL-33-Dependent Group 2 Innate Lymphoid Cells Promote Cutaneous Wound Healing.	Pubmed	0.00537	1	0.018	0.189	1	1	IL33
Pubmed	33390804	Evidence of association between single-nucleotide polymorphisms in lipid metabolism-related genes and type 2 diabetes mellitus in a Chinese population.	Pubmed	0.00537	1	0.018	0.189	1	1	IGF2BP2
Pubmed	16314883	Ionotropic glutamate receptor gene GRIK3 SER310ALA functional polymorphism is related to delirium tremens in alcoholics.	Pubmed	0.00537	1	0.018	0.189	1	1	GRIK3
Pubmed	24272908	Myosin Va associates with mRNA in ribonucleoprotein particles present in myelinated peripheral axons and in the central nervous system.	Pubmed	0.00537	1	0.018	0.189	1	1	MYO5A
Pubmed	15231726	M4 muscarinic receptors regulate the dynamics of cholinergic and dopaminergic neurotransmission: relevance to the pathophysiology and treatment of related CNS pathologies.	Pubmed	0.00537	1	0.018	0.189	1	1	CHRM4
Pubmed	30747386	A novel myelin basic protein transcript variant in the murine central nervous system.	Pubmed	0.00537	1	0.018	0.189	1	1	MBP
Pubmed	23357958	Lipoprotein receptor-related protein 1 variants and dietary fatty acids: meta-analysis of European origin and African American studies.	Pubmed	0.00537	1	0.018	0.189	1	1	LRP1
Pubmed	25848815	Inhibition of HMGCoA reductase by simvastatin protects mice from injurious mechanical ventilation.	Pubmed	0.00537	1	0.018	0.189	1	1	HMGCR
Pubmed	18256511	Human RME-8 is involved in membrane trafficking through early endosomes.	Pubmed	0.00537	1	0.018	0.189	1	1	DNAJC13
Pubmed	19786696	De novo mutations of voltage-gated sodium channel alphaII gene SCN2A in intractable epilepsies.	Pubmed	0.00537	1	0.018	0.189	1	1	SCN2A
Pubmed	25660244	Interleukin-33 exacerbates allergic bronchoconstriction in the mice via activation of mast cells.	Pubmed	0.00537	1	0.018	0.189	1	1	IL33
Pubmed	37485550	Dystonia Linked to EIF4A2 Haploinsufficiency: A Disorder of Protein Translation Dysfunction.	Pubmed	0.00537	1	0.018	0.189	1	1	EIF4A2
Pubmed	30085326	A Postzygotic ATP2A2 Novel Mutation Identified by Next-generation Sequencing in Mosaic Darier Disease.	Pubmed	0.00537	1	0.018	0.189	1	1	ATP2A2
Pubmed	33339573	Severe anemia caused by dominant mutations in Kr√ºppel-like factor 1 (KLF1).	Pubmed	0.00537	1	0.018	0.189	1	1	KLF1
Pubmed	20971815	OCT-1 function varies with cell lineage but is not influenced by BCR-ABL.	Pubmed	0.00537	1	0.018	0.189	1	1	POU2F1
Pubmed	2320574	Characterization of a mutation in a family with saposin B deficiency: a glycosylation site defect.	Pubmed	0.00537	1	0.018	0.189	1	1	PSAP
Pubmed	31409872	Furin-mediated cleavage of LRP1 and increase in ICD of LRP1 after cerebral ischemia and after exposure of cultured neurons to NMDA.	Pubmed	0.00537	1	0.018	0.189	1	1	LRP1
Pubmed	33932995	LRRC4 functions as a neuron-protective role in experimental autoimmune encephalomyelitis.	Pubmed	0.00537	1	0.018	0.189	1	1	LRRC4
Pubmed	23778582	Common exonic missense variants in the C2 domain of the human KIBRA protein modify lipid binding and cognitive performance.	Pubmed	0.00537	1	0.018	0.189	1	1	WWC1
Pubmed	15049519	Altered gene expression in the adult brain of fyn-deficient mice.	Pubmed	0.00537	1	0.018	0.189	1	1	FYN
Pubmed	26756786	Associations of TM6SF2 167K allele with liver enzymes and lipid profile in children: the PANIC Study.	Pubmed	0.00537	1	0.018	0.189	1	1	TM6SF2
Pubmed	17486270	Age-dependent expression of the cystatin-related epididymal spermatogenic (Cres) gene in mouse testis and epididymis.	Pubmed	0.00537	1	0.018	0.189	1	1	CST8
Pubmed	22467852	The F-BAR domains from srGAP1, srGAP2 and srGAP3 regulate membrane deformation differently.	Pubmed	0.00537	1	0.018	0.189	1	1	SRGAP2
Pubmed	23077046	Synaptic refinement of an inhibitory topographic map in the auditory brainstem requires functional Cav1.3 calcium channels.	Pubmed	0.00537	1	0.018	0.189	1	1	CACNA1D
Pubmed	20631329	Functional adaptation of the switch-2 nucleotide sensor enables rapid processive translocation by myosin-5.	Pubmed	0.00537	1	0.018	0.189	1	1	MYO5A
Pubmed	18003745	Apical membrane targeting and trafficking of the human proton-coupled transporter in polarized epithelia.	Pubmed	0.00537	1	0.018	0.189	1	1	SLC46A1
Pubmed	29599149	Alpha-synuclein aggregates activate calcium pump SERCA leading to calcium dysregulation.	Pubmed	0.00537	1	0.018	0.189	1	1	ATP2A2
Pubmed	22780456	An intramolecular G-quadruplex structure is required for binding of telomeric repeat-containing RNA to the telomeric protein TRF2.	Pubmed	0.00537	1	0.018	0.189	1	1	TERF2
Pubmed	9563500	Homology between a human apoptosis specific protein and the product of APG5, a gene involved in autophagy in yeast.	Pubmed	0.00537	1	0.018	0.189	1	1	ATG5
Pubmed	17561962	Saposin B mobilizes lipids from cholesterol-poor and bis(monoacylglycero)phosphate-rich membranes at acidic pH. Unglycosylated patient variant saposin B lacks lipid-extraction capacity.	Pubmed	0.00537	1	0.018	0.189	1	1	PSAP
Pubmed	11349148	Structural mechanism for statin inhibition of HMG-CoA reductase.	Pubmed	0.00537	1	0.018	0.189	1	1	HMGCR
Pubmed	22609403	The 21.5-kDa isoform of myelin basic protein has a non-traditional PY-nuclear-localization signal.	Pubmed	0.00537	1	0.018	0.189	1	1	MBP
Pubmed	12529403	Transcriptional activities of the zinc finger protein Zac are differentially controlled by DNA binding.	Pubmed	0.00537	1	0.018	0.189	1	1	PLAGL1
Pubmed	37846579	CACNA1D Gene Polymorphisms Associate With Increased Blood Pressure and Salt Sensitivity of Blood Pressure in White Individuals.	Pubmed	0.00537	1	0.018	0.189	1	1	CACNA1D
Pubmed	19327767	Variants in the HMG-CoA reductase (HMGCR) gene influence component phenotypes in polycystic ovary syndrome.	Pubmed	0.00537	1	0.018	0.189	1	1	HMGCR
Pubmed	18798273	Bone marrow stroma cells regulate TIEG1 expression in acute lymphoblastic leukemia cells: role of TGFbeta/BMP-6 and TIEG1 in chemotherapy escape.	Pubmed	0.00537	1	0.018	0.189	1	1	KLF10
Pubmed	16387849	Autoantibodies to myelin basic protein catalyze site-specific degradation of their antigen.	Pubmed	0.00537	1	0.018	0.189	1	1	MBP
Pubmed	23921131	HDAC3 is essential for DNA replication in hematopoietic progenitor cells.	Pubmed	0.00537	1	0.018	0.189	1	1	HDAC3
Pubmed	14569459	De novo insertion of an Alu sequence in the coding region of the CLCN5 gene results in Dent's disease.	Pubmed	0.00537	1	0.018	0.189	1	1	CLCN5
Pubmed	33157003	Neuronal Autophagy Regulates Presynaptic Neurotransmission by Controlling the Axonal Endoplasmic Reticulum.	Pubmed	0.00537	1	0.018	0.189	1	1	ATG5
Pubmed	29936189	Differential expression of alarmins: IL-33 as a candidate marker for early diagnosis of toxic epidermal necrolysis.	Pubmed	0.00537	1	0.018	0.189	1	1	IL33
Pubmed	23211599	Targeted deletion of Atg5 reveals differential roles of autophagy in keratin K5-expressing epithelia.	Pubmed	0.00537	1	0.018	0.189	1	1	ATG5
Pubmed	18330901	Myosin Va phosphorylated on Ser1650 is found in nuclear speckles and redistributes to nucleoli upon inhibition of transcription.	Pubmed	0.00537	1	0.018	0.189	1	1	MYO5A
Pubmed	25746970	Pediatric severe asthma with fungal sensitization is mediated by steroid-resistant IL-33.	Pubmed	0.00537	1	0.018	0.189	1	1	IL33
Pubmed	31964526	Knockdown of Lrp1 in RAW264¬†cells inhibits osteoclast differentiation and osteoclast-osteoblast interactions in¬†vitro.	Pubmed	0.00537	1	0.018	0.189	1	1	LRP1
Pubmed	19664312	Association of the LRP1 gene and cognitive performance with amnestic mild cognitive impairment in elderly Chinese.	Pubmed	0.00537	1	0.018	0.189	1	1	LRP1
Pubmed	32964988	MiR-640 inhibition alleviates acute liver injury via regulating WNT signaling pathway and LRP1.	Pubmed	0.00537	1	0.018	0.189	1	1	LRP1
Pubmed	28275161	Astrocytic LRP1 Mediates Brain AŒ≤ Clearance and Impacts Amyloid Deposition.	Pubmed	0.00537	1	0.018	0.189	1	1	LRP1
Pubmed	28612181	Low-Density Lipoprotein Receptor-Related Protein-1 (LRP1) C4408R Mutant Promotes Amyloid Precursor Protein (APP) Œ±-Cleavage in Vitro.	Pubmed	0.00537	1	0.018	0.189	1	1	LRP1
Pubmed	36522583	ATG5 Knockdown Attenuates Ischemia‚ÄíReperfusion Injury by Reducing Excessive Autophagy-Induced Ferroptosis.	Pubmed	0.00537	1	0.018	0.189	1	1	ATG5
Pubmed	12663488	Ca2+ uptake by the sarcoplasmic reticulum in ventricular myocytes of the SERCA2b/b mouse is impaired at higher Ca2+ loads only.	Pubmed	0.00537	1	0.018	0.189	1	1	ATP2A2
Pubmed	21943334	The interaction of the second Kunitz-type domain (KD2) of TFPI-2 with a novel interaction partner, prosaposin, mediates the inhibition of the invasion and migration of human fibrosarcoma cells.	Pubmed	0.00537	1	0.018	0.189	1	1	PSAP
Pubmed	21195084	SERCA2a controls the mode of agonist-induced intracellular Ca2+ signal, transcription factor NFAT and proliferation in human vascular smooth muscle cells.	Pubmed	0.00537	1	0.018	0.189	1	1	ATP2A2
Pubmed	32986312	A novel missense heterozygous mutation in MAP3K1 gene causes 46, XY disorder of sex development: case report and literature review.	Pubmed	0.00537	1	0.018	0.189	1	1	MAP3K1
Pubmed	31023581	Genetic Variants Within the Erythroid Transcription Factor, KLF1, and Reduction of the Expression of Lutheran and Other Blood Group Antigens: Review of the In(Lu) Phenotype.	Pubmed	0.00537	1	0.018	0.189	1	1	KLF1
Pubmed	28648117	Alteration of sarcoplasmic reticulum Ca2+ ATPase expression in lower limb ischemia caused by atherosclerosis obliterans.	Pubmed	0.00537	1	0.018	0.189	1	1	ATP2A2
Pubmed	25033463	LANA binds to multiple active viral and cellular promoters and associates with the H3K4methyltransferase hSET1 complex.	Pubmed	0.00537	1	0.018	0.189	1	1	SETD1A
Pubmed	38927078	Perimenopause Decreases SERCA2a Activity in the Hearts of a Mouse Model of Ovarian Failure.	Pubmed	0.00537	1	0.018	0.189	1	1	ATP2A2
Pubmed	14630633	Accelerated onset of heart failure in mice during pressure overload with chronically decreased SERCA2 calcium pump activity.	Pubmed	0.00537	1	0.018	0.189	1	1	ATP2A2
Pubmed	35091681	Loss of NFE2L3 protects against inflammation-induced colorectal cancer through modulation of the tumor microenvironment.	Pubmed	0.00537	1	0.018	0.189	1	1	NFE2L3
Pubmed	25514242	LRP-1: functions, signaling and implications in kidney and other diseases.	Pubmed	0.00537	1	0.018	0.189	1	1	LRP1
Pubmed	8032153	The alcohol dehydrogenase system.	Pubmed	0.00537	1	0.018	0.189	1	1	ADH4
Pubmed	12504084	Disordered calcium crystal handling in antisense CLC-5-treated collecting duct cells.	Pubmed	0.00537	1	0.018	0.189	1	1	CLCN5
Pubmed	35342347	Urolithin A protects against acetaminophen-induced liver injury in mice via sustained activation of Nrf2.	Pubmed	0.00537	1	0.018	0.189	1	1	ATG5
Pubmed	27203155	Intramyocardial injection of SERCA2a-expressing lentivirus improves myocardial function in doxorubicin-induced heart failure.	Pubmed	0.00537	1	0.018	0.189	1	1	ATP2A2
Pubmed	10587333	Restoration of contractile function in isolated cardiomyocytes from failing human hearts by gene transfer of SERCA2a.	Pubmed	0.00537	1	0.018	0.189	1	1	ATP2A2
Pubmed	24585893	Low proportions of CD28- CD8+ T cells expressing CD57 can be reversed by early ART initiation and predict mortality in treated HIV infection.	Pubmed	0.00537	1	0.018	0.189	1	1	B3GAT1
Pubmed	22858685	Evaluation of the promoter polymorphism -911C>A in the 3-hydroxy-3-methylglutaryl-Coenzyme A reductase gene with coronary artery disease risk and cholesterol levels in a population from Western India.	Pubmed	0.00537	1	0.018	0.189	1	1	HMGCR
Pubmed	32113898	Novel re-expression of L-type calcium channel Cav1.3 in left ventricles of failing human heart.	Pubmed	0.00537	1	0.018	0.189	1	1	CACNA1D
Pubmed	18184518	Molecular analysis of the CLCN5 gene in Dent's disease: first mutation identified in a patient from South America.	Pubmed	0.00537	1	0.018	0.189	1	1	CLCN5
Pubmed	24739384	Multiple sclerosis autoantigen myelin basic protein escapes control by ubiquitination during proteasomal degradation.	Pubmed	0.00537	1	0.018	0.189	1	1	MBP
Pubmed	35637276	Functional correlates of clinical phenotype and severity in recurrent SCN2A variants.	Pubmed	0.00537	1	0.018	0.189	1	1	SCN2A
Pubmed	17296918	Myoclonus-dystonia, obsessive-compulsive disorder, and alcohol dependence in SGCE mutation carriers.	Pubmed	0.00537	1	0.018	0.189	1	1	SGCE
Pubmed	16399788	Moraxella catarrhalis induces inflammatory response of bronchial epithelial cells via MAPK and NF-kappaB activation and histone deacetylase activity reduction.	Pubmed	0.00537	1	0.018	0.189	1	1	HDAC9
Pubmed	7567987	Aromatic-L-amino-acid decarboxylase, a pyridoxal phosphate-dependent enzyme, is a beta-cell autoantigen.	Pubmed	0.00537	1	0.018	0.189	1	1	DDC
Pubmed	11145205	The pathobiology of myelin mutants reveal novel biological functions of the MBP and PLP genes.	Pubmed	0.00537	1	0.018	0.189	1	1	MBP
Pubmed	22917578	Mitophagy is triggered by mild oxidative stress in a mitochondrial fission dependent manner.	Pubmed	0.00537	1	0.018	0.189	1	1	ATG5
Pubmed	32684116	Downregulation of Thbs4 caused by neurogenic niche changes promotes neuronal regeneration after traumatic brain injury.	Pubmed	0.00537	1	0.018	0.189	1	1	THBS4
Pubmed	25538241	Regulation of gene transcription by voltage-gated L-type calcium channel, Cav1.3.	Pubmed	0.00537	1	0.018	0.189	1	1	CACNA1D
Pubmed	28957425	A tissue-specific promoter derived from a SINE retrotransposon drives biallelic expression of PLAGL1 in human lymphocytes.	Pubmed	0.00537	1	0.018	0.189	1	1	PLAGL1
Pubmed	26924680	Common Variation in the DOPA Decarboxylase (DDC) Gene and Human Striatal DDC Activity In Vivo.	Pubmed	0.00537	1	0.018	0.189	1	1	DDC
Pubmed	21764854	Suppression of autophagy by FIP200 deletion inhibits mammary tumorigenesis.	Pubmed	0.00537	1	0.018	0.189	1	1	RB1CC1
Pubmed	37353784	m6A methylation reader IGF2BP2 activates endothelial cells to promote angiogenesis and metastasis of lung adenocarcinoma.	Pubmed	0.00537	1	0.018	0.189	1	1	IGF2BP2
Pubmed	38151324	Dynamic Foraging Behavior Performance Is Not Affected by Scn2a Haploinsufficiency.	Pubmed	0.00537	1	0.018	0.189	1	1	SCN2A
Pubmed	25804527	The loss of Tm7sf gene accelerates skin papilloma formation in mice.	Pubmed	0.00537	1	0.018	0.189	1	1	TM7SF2
Pubmed	10611349	MEKK1 suppresses oxidative stress-induced apoptosis of embryonic stem cell-derived cardiac myocytes.	Pubmed	0.00537	1	0.018	0.189	1	1	MAP3K1
Pubmed	26068603	Small-molecule activation of SERCA2a SUMOylation for the treatment of heart failure.	Pubmed	0.00537	1	0.018	0.189	1	1	ATP2A2
Pubmed	30663125	Late-onset comedonal Darier's disease caused by a recurrent ATP2A2 mutation.	Pubmed	0.00537	1	0.018	0.189	1	1	ATP2A2
Pubmed	8975717	Characterization of human DSPG3, a small dermatan sulfate proteoglycan.	Pubmed	0.00537	1	0.018	0.189	1	1	EPYC
Pubmed	29019108	Molecular modeling elucidates the cellular mechanism of synaptotagmin-SNARE inhibition: a novel plausible route to anti-wrinkle activity of botox-like cosmetic active molecules.	Pubmed	0.00537	1	0.018	0.189	1	1	SYT1
Pubmed	29491003	Oncoprotein CIP2A promotes the disassembly of primary cilia and inhibits glycolytic metabolism.	Pubmed	0.00537	1	0.018	0.189	1	1	CIP2A
Pubmed	28132756	Identification of three novel mutations in fourteen patients with citrullinemia type 1.	Pubmed	0.00537	1	0.018	0.189	1	1	ASS1
Pubmed	9853754	HMG-CoA reductase guides migrating primordial germ cells.	Pubmed	0.00537	1	0.018	0.189	1	1	HMGCR
Pubmed	17512914	Specific regional distribution of protein arginine methyltransferase 8 (PRMT8) in the mouse brain.	Pubmed	0.00537	1	0.018	0.189	1	1	PRMT8
Pubmed	33435385	HIV-Infected Patients: Cross Site-Specific Hydrolysis of H3 and H4 Histones and Myelin Basic Protein with Antibodies against These Three Proteins.	Pubmed	0.00537	1	0.018	0.189	1	1	MBP
Pubmed	28795467	CENP-R acts bilaterally as a tumor suppressor and as an oncogene in the two-stage skin carcinogenesis model.	Pubmed	0.00537	1	0.018	0.189	1	1	ITGB3BP
Pubmed	32432676	IL-33 induces type-2-cytokine phenotype but exacerbates cardiac remodeling post-myocardial infarction with eosinophil recruitment, worsened systolic dysfunction, and ventricular wall rupture.	Pubmed	0.00537	1	0.018	0.189	1	1	IL33
Pubmed	25117443	Inhibition of N-acetylglucosaminyltransferase V enhances sensitivity of radiotherapy in human prostate cancer.	Pubmed	0.00537	1	0.018	0.189	1	1	MGAT5
Pubmed	2466844	The isolation, characterization, and lipid-aggregating properties of a citrulline containing myelin basic protein.	Pubmed	0.00537	1	0.018	0.189	1	1	MBP
Pubmed	25932636	The Induction of IL-33 in the Sinus Epithelium and Its Influence on T-Helper Cell Responses.	Pubmed	0.00537	1	0.018	0.189	1	1	IL33
Pubmed	30505269	Reduced Efficacy of d-Amphetamine and 3,4-Methylenedioxymethamphetamine in Inducing Hyperactivity in Mice Lacking the Postsynaptic Scaffolding Protein SHANK1.	Pubmed	0.00537	1	0.018	0.189	1	1	SHANK1
Pubmed	30144217	Relationship of electrophysiological dysfunction and clinical severity in SCN2A-related epilepsies.	Pubmed	0.00537	1	0.018	0.189	1	1	SCN2A
Pubmed	34806144	Association of 3-hydroxy-3-methylglutaryl-coenzyme A reductase gene polymorphism with obesity and lipid metabolism in children and adolescents with autism spectrum disorder.	Pubmed	0.00537	1	0.018	0.189	1	1	HMGCR
Pubmed	17052224	Role of voltage-gated L-type Ca2+ channel isoforms for brain function.	Pubmed	0.00537	1	0.018	0.189	1	1	CACNA1D
Pubmed	22346751	The B-cell specific transcription factor, Oct-2, promotes Epstein-Barr virus latency by inhibiting the viral immediate-early protein, BZLF1.	Pubmed	0.00537	1	0.018	0.189	1	1	POU2F2
Pubmed	26974950	Rare loss-of-function variants in SETD1A are associated with schizophrenia and developmental disorders.	Pubmed	0.00537	1	0.018	0.189	1	1	SETD1A
Pubmed	33423358	KHDRBS3 promotes multi-drug resistance and anchorage-independent growth in colorectal cancer.	Pubmed	0.00537	1	0.018	0.189	1	1	KHDRBS3
Pubmed	17295679	Somatic mutations of the beta-TrCP gene in gastric cancer.	Pubmed	0.00537	1	0.018	0.189	1	1	BTRC
Pubmed	7624059	Synaptotagmin I and 1B4 are identical: implications for synaptotagmin distribution in the primate brain.	Pubmed	0.00537	1	0.018	0.189	1	1	SYT1
Pubmed	18025071	The telomeric protein TRF2 is critical for the protection of A549 cells from both telomere erosion and DNA double-strand breaks driven by salvicine.	Pubmed	0.00537	1	0.018	0.189	1	1	TERF2
Pubmed	30062780	SOX6 rs7117858 polymorphism is associated with osteoporosis and obesity-related phenotypes.	Pubmed	0.00537	1	0.018	0.189	1	1	SOX6
Pubmed	19521958	Upregulation of myosin Va by Snail is involved in cancer cell migration and metastasis.	Pubmed	0.00537	1	0.018	0.189	1	1	MYO5A
Pubmed	26624980	SRC family kinase FYN promotes the neuroendocrine phenotype and visceral metastasis in advanced prostate cancer.	Pubmed	0.00537	1	0.018	0.189	1	1	FYN
Pubmed	19759154	Reticuloendotheliosis virus strain T induces miR-155, which targets JARID2 and promotes cell survival.	Pubmed	0.00537	1	0.018	0.189	1	1	JARID2
Pubmed	10698924	Crystal structure of the catalytic portion of human HMG-CoA reductase: insights into regulation of activity and catalysis.	Pubmed	0.00537	1	0.018	0.189	1	1	HMGCR
Pubmed	1943692	Additional mutations in argininosuccinate synthetase causing citrullinemia.	Pubmed	0.00537	1	0.018	0.189	1	1	ASS1
Pubmed	15519685	Auditory-conditioned-fear-dependent c-Fos expression is altered in the emotion-related brain structures of Fyn-deficient mice.	Pubmed	0.00537	1	0.018	0.189	1	1	FYN
Pubmed	27333864	TCF7L1 Modulates Colorectal Cancer Growth by Inhibiting Expression of the Tumor-Suppressor Gene EPHB3.	Pubmed	0.00537	1	0.018	0.189	1	1	TCF7L1
Pubmed	34278498	Abnormal function of telomere protein TRF2 induces cell mutation and the effects of environmental tumor‚Äëpromoting factors (Review).	Pubmed	0.00537	1	0.018	0.189	1	1	TERF2
Pubmed	8625794	Activation of different myogenic pathways: myf-5 is induced by the neural tube and MyoD by the dorsal ectoderm in mouse paraxial mesoderm.	Pubmed	0.00537	1	0.018	0.189	1	1	MYF5
Pubmed	26164232	Functional relationship between CABIT, SAM and 14-3-3 binding domains of GAREM1 that play a role in its subcellular localization.	Pubmed	0.00537	1	0.018	0.189	1	1	GAREM1
Pubmed	1395716	Localisation of the gene for human aromatic L-amino acid decarboxylase (DDC) to chromosome 7p13-->p11 by in situ hybridisation.	Pubmed	0.00537	1	0.018	0.189	1	1	DDC
Pubmed	34520758	A C terminus-dependent conformational change is required for HDAC3 activation by nuclear receptor corepressors.	Pubmed	0.00537	1	0.018	0.189	1	1	HDAC3
Pubmed	3175755	Spondyloarthropathy in progressive ankylosis (ank/ank) mice: morphological features.	Pubmed	0.00537	1	0.018	0.189	1	1	ANKH
Pubmed	35531971	Developmental disruption to the cortical transcriptome and synaptosome in a model of SETD1A loss-of-function.	Pubmed	0.00537	1	0.018	0.189	1	1	SETD1A
Pubmed	6194510	Sequence for human argininosuccinate synthetase cDNA.	Pubmed	0.00537	1	0.018	0.189	1	1	ASS1
Pubmed	10359833	Global cell replacement is feasible via neural stem cell transplantation: evidence from the dysmyelinated shiverer mouse brain.	Pubmed	0.00537	1	0.018	0.189	1	1	MBP
Pubmed	29032191	Aging and a genetic KIBRA polymorphism interactively affect feedback- and observation-based probabilistic classification learning.	Pubmed	0.00537	1	0.018	0.189	1	1	WWC1
Pubmed	1371758	Molecular genetic analysis of the mldr mouse: a spontaneous revertant at the mld locus containing a recombinant myelin basic protein gene.	Pubmed	0.00537	1	0.018	0.189	1	1	MBP
Pubmed	20101691	Deletion of 7q11.21-q11.23 and infantile spasms without deletion of MAGI2.	Pubmed	0.00537	1	0.018	0.189	1	1	MAGI2
Pubmed	12193387	Identification and characterization of cystatin-related epididymal spermatogenic protein in human spermatozoa: localization in the equatorial segment.	Pubmed	0.00537	1	0.018	0.189	1	1	CST8
Pubmed	12193388	Novel antimicrobial peptide of human epididymal duct origin.	Pubmed	0.00537	1	0.018	0.189	1	1	SPAG11B
Pubmed	15713831	Recapitulation of germ cell- and pituitary-specific expression with 1.6 kb of the cystatin-related epididymal spermatogenic (Cres) gene promoter in transgenic mice.	Pubmed	0.00537	1	0.018	0.189	1	1	CST8
Pubmed	10683185	The pharmacology of hSK1 Ca2+-activated K+ channels expressed in mammalian cell lines.	Pubmed	0.00537	1	0.018	0.189	1	1	KCNN1
Pubmed	24983941	Large-scale genome-wide association studies and meta-analyses of longitudinal change in adult lung function.	Pubmed	0.00537	1	0.018	0.189	1	1	TMC3
Pubmed	15844099	Zac1 is expressed in progenitor/stem cells of the neuroectoderm and mesoderm during embryogenesis: differential phenotype of the Zac1-expressing cells during development.	Pubmed	0.00537	1	0.018	0.189	1	1	PLAGL1
Pubmed	32397743	FADS1 (Fatty Acid Desaturase 1) Genotype Associates With Aortic Valve FADS mRNA Expression, Fatty Acid Content and Calcification.	Pubmed	0.00537	1	0.018	0.189	1	1	FADS1
Pubmed	25262344	HMG-coenzyme A reductase inhibition, type 2 diabetes, and bodyweight: evidence from genetic analysis and randomised trials.	Pubmed	0.00537	1	0.018	0.189	1	1	HMGCR
Pubmed	15350283	Haplo-insufficiency revealed in deafwaddler mice when tested for hearing loss and ataxia.	Pubmed	0.00537	1	0.018	0.189	1	1	ATP2B2
Pubmed	32794610	SOX6 represses tumor growth of clear cell renal cell carcinoma by HMG domain-dependent regulation of Wnt/Œ≤-catenin signaling.	Pubmed	0.00537	1	0.018	0.189	1	1	SOX6
Pubmed	29116364	Low density lipoprotein receptor-related protein 1 couples Œ≤1 integrin activation to degradation.	Pubmed	0.00537	1	0.018	0.189	1	1	LRP1
Pubmed	12202037	Class II histone deacetylases act as signal-responsive repressors of cardiac hypertrophy.	Pubmed	0.00537	1	0.018	0.189	1	1	HDAC9
Pubmed	12435810	Characteristics of block by Pb2+ of function of human neuronal L-, N-, and R-type Ca2+ channels transiently expressed in human embryonic kidney 293 cells.	Pubmed	0.00537	1	0.018	0.189	1	1	CACNA1B
Pubmed	24703308	C-terminal modulatory domain controls coupling of voltage-sensing to pore opening in Cav1.3 L-type Ca(2+) channels.	Pubmed	0.00537	1	0.018	0.189	1	1	CACNA1D
Pubmed	24668739	Suppression of autophagy during liver regeneration impairs energy charge and hepatocyte senescence in mice.	Pubmed	0.00537	1	0.018	0.189	1	1	ATG5
Pubmed	39163865	Astrocyte Gi-GPCR signaling corrects compulsive-like grooming and anxiety-related behaviors in Sapap3 knockout mice.	Pubmed	0.00537	1	0.018	0.189	1	1	DLGAP3
Pubmed	32817551	A cryptic tubulin-binding domain links MEKK1 to curved tubulin protomers.	Pubmed	0.00537	1	0.018	0.189	1	1	MAP3K1
Pubmed	27096233	A Prospective Pharmacogenomic Study of Crohn's Disease Patients during Routine Therapy with Anti-TNF-Œ± Drug Adalimumab: Contribution of ATG5, NFKB1, and CRP Genes to Pharmacodynamic Variability.	Pubmed	0.00537	1	0.018	0.189	1	1	ATG5
Pubmed	11923537	Senescence induced by altered telomere state, not telomere loss.	Pubmed	0.00537	1	0.018	0.189	1	1	TERF2
Pubmed	16760432	A role for the mitogen-activated protein kinase kinase kinase 1 in epithelial wound healing.	Pubmed	0.00537	1	0.018	0.189	1	1	MAP3K1
Pubmed	25429071	Tumoral expression of IL-33 inhibits tumor growth and modifies the tumor microenvironment through CD8+ T and NK cells.	Pubmed	0.00537	1	0.018	0.189	1	1	IL33
Pubmed	36161439	Loss-of-function mutations in SGCE found in Japanese patients with myoclonus-dystonia.	Pubmed	0.00537	1	0.018	0.189	1	1	SGCE
Pubmed	30037697	Sequencing of the GBA coactivator, Saposin C, in Parkinson disease.	Pubmed	0.00537	1	0.018	0.189	1	1	PSAP
Pubmed	19567321	Microtubule-associated protein 1b, a neuronal marker involved in odontoblast differentiation.	Pubmed	0.00537	1	0.018	0.189	1	1	MAP1B
Pubmed	14674882	Thrombospondin-4 A387P polymorphism is not associated with coronary artery disease and myocardial infarction in the Chinese Han population.	Pubmed	0.00537	1	0.018	0.189	1	1	THBS4
Pubmed	34266437	Neutralization of IL-33 modifies the type 2 and type 3 inflammatory signature of viral induced asthma exacerbation.	Pubmed	0.00537	1	0.018	0.189	1	1	IL33
Pubmed	1561098	The nucleotide sequence of mouse OCT-1 cDNA.	Pubmed	0.00537	1	0.018	0.189	1	1	POU2F1
Pubmed	1238857	Studies on hemorrhagic diathesis of experimental bovine bracken poisoning. I. Detection of circulating anticoagulants.	Pubmed	0.00537	1	0.018	0.189	1	1	AGAP2
Pubmed	24642126	KIBRA: In the brain and beyond.	Pubmed	0.00537	1	0.018	0.189	1	1	WWC1
Pubmed	27464255	Metastatic risk and resistance to BRAF inhibitors in melanoma defined by selective allelic loss of ATG5.	Pubmed	0.00537	1	0.018	0.189	1	1	ATG5
Pubmed	29103022	Increase in CIP2A expression is associated with cisplatin chemoresistance in gastric cancer.	Pubmed	0.00537	1	0.018	0.189	1	1	CIP2A
Pubmed	24449200	1p34.3 deletion involving GRIK3: Further clinical implication of GRIK family glutamate receptors in the pathogenesis of developmental delay.	Pubmed	0.00537	1	0.018	0.189	1	1	GRIK3
Pubmed	23536361	Type 5 adenylyl cyclase increases oxidative stress by transcriptional regulation of manganese superoxide dismutase via the SIRT1/FoxO3a pathway.	Pubmed	0.00537	1	0.018	0.189	1	1	ADCY5
Pubmed	16276086	C21orf5, a human candidate gene for brain abnormalities and mental retardation in Down syndrome.	Pubmed	0.00537	1	0.018	0.189	1	1	DOP1B
Pubmed	16567544	EIF4A2 is a positional candidate gene at the 3q27 locus linked to type 2 diabetes in French families.	Pubmed	0.00537	1	0.018	0.189	1	1	EIF4A2
Pubmed	17533144	Unusually mild phenotype of AADC deficiency in 2 siblings.	Pubmed	0.00537	1	0.018	0.189	1	1	DDC
Pubmed	27146985	Role of Fyn-mediated NMDA receptor function in prediabetic neuropathy in mice.	Pubmed	0.00537	1	0.018	0.189	1	1	FYN
Pubmed	21173572	Frequent epigenetic inactivation of KIBRA, an upstream member of the Salvador/Warts/Hippo (SWH) tumor suppressor network, is associated with specific genetic event in B-cell acute lymphocytic leukemia.	Pubmed	0.00537	1	0.018	0.189	1	1	WWC1
Pubmed	18206389	The promiscuous role of the epsilon subunit in GABAA receptor biogenesis.	Pubmed	0.00537	1	0.018	0.189	1	1	GABRE
Pubmed	24717932	OCT1 is a determinant of synbindin-related ERK signalling with independent prognostic significance in gastric cancer.	Pubmed	0.00537	1	0.018	0.189	1	1	POU2F1
Pubmed	34398198	Increased Susceptibility and Intrinsic Apoptotic Signaling in Neurons by Induced HDAC3 Expression.	Pubmed	0.00537	1	0.018	0.189	1	1	HDAC3
Pubmed	10924277	Analysis of multiple mutations in the hALG6 gene in a patient with congenital disorder of glycosylation Ic.	Pubmed	0.00537	1	0.018	0.189	1	1	ALG6
Pubmed	7495723	Role of the OCTA site in regulation of IgH chain gene transcription during B cell activation.	Pubmed	0.00537	1	0.018	0.189	1	1	POU2F2
Pubmed	16807762	Hypercalciuria in patients with CLCN5 mutations.	Pubmed	0.00537	1	0.018	0.189	1	1	CLCN5
Pubmed	24462204	Jarid2 Is Implicated in the Initial Xist-Induced Targeting of PRC2 to the Inactive X Chromosome.	Pubmed	0.00537	1	0.018	0.189	1	1	JARID2
Pubmed	24120865	Continuously tunable Ca(2+) regulation of RNA-edited CaV1.3 channels.	Pubmed	0.00537	1	0.018	0.189	1	1	CACNA1D
Pubmed	32817520	Anacardic acid induces IL-33 and promotes remyelination in CNS.	Pubmed	0.00537	1	0.018	0.189	1	1	IL33
Pubmed	8334382	Murine prosaposin: expression in the reproductive system of a gene implicated in human genetic diseases.	Pubmed	0.00537	1	0.018	0.189	1	1	PSAP
Pubmed	9442393	Identification of target genes of the lymphoid-specific transcription factor Oct2.	Pubmed	0.00537	1	0.018	0.189	1	1	POU2F2
Pubmed	23537646	Voltage-dependent N-type Ca2+ channels in endothelial cells contribute to oxidative stress-related endothelial dysfunction induced by angiotensin II in mice.	Pubmed	0.00537	1	0.018	0.189	1	1	CACNA1B
Pubmed	16735443	ER storage diseases: a role for ERGIC-53 in controlling the formation and shape of Russell bodies.	Pubmed	0.00537	1	0.018	0.189	1	1	LMAN1
Pubmed	28180284	Promiscuous DNA-binding of a mutant zinc finger protein corrupts the transcriptome and diminishes cell viability.	Pubmed	0.00537	1	0.018	0.189	1	1	KLF1
Pubmed	32087034	Low-dose lithium feeding increases the SERCA2a-to-phospholamban ratio, improving SERCA function in murine left ventricles.	Pubmed	0.00537	1	0.018	0.189	1	1	ATP2A2
Pubmed	22055160	Abdominal aortic aneurysm is associated with a variant in low-density lipoprotein receptor-related protein 1.	Pubmed	0.00537	1	0.018	0.189	1	1	LRP1
Pubmed	24211897	Effect of curcumin on down-expression of thrombospondin-4 induced by oxidized low-density lipoprotein in mouse macrophages.	Pubmed	0.00537	1	0.018	0.189	1	1	THBS4
Pubmed	20644732	LRP-1 promotes cancer cell invasion by supporting ERK and inhibiting JNK signaling pathways.	Pubmed	0.00537	1	0.018	0.189	1	1	LRP1
Pubmed	7685161	Leukocyte gelatinase B cleavage releases encephalitogens from human myelin basic protein.	Pubmed	0.00537	1	0.018	0.189	1	1	MBP
Pubmed	16360016	Oct-1 DNA binding activity unresponsive to retinoblastoma protein expression prevents MHC class II induction in a non-small cell lung carcinoma cell line.	Pubmed	0.00537	1	0.018	0.189	1	1	POU2F1
Pubmed	8924208	Isolation, genomic structure, and expression of human erythroid Kr√ºppel-like factor (EKLF).	Pubmed	0.00537	1	0.018	0.189	1	1	KLF1
Pubmed	25395405	Golgi N-glycan branching N-acetylglucosaminyltransferases I, V and VI promote nutrient uptake and metabolism.	Pubmed	0.00537	1	0.018	0.189	1	1	MGAT5
Pubmed	32421868	THBS4 silencing regulates the cancer stem cell-like properties in prostate cancer via blocking the PI3K/Akt pathway.	Pubmed	0.00537	1	0.018	0.189	1	1	THBS4
Pubmed	37918557	SETD1A variant-associated psychosis: A systematic review of the clinical literature and description of two new cases.	Pubmed	0.00537	1	0.018	0.189	1	1	SETD1A
Pubmed	28359317	A Single Nucleotide Polymorphism in the FADS1 Gene is Associated with Plasma Fatty Acid and Lipid Profiles and Might Explain Gender Difference in Body Fat Distribution.	Pubmed	0.00537	1	0.018	0.189	1	1	FADS1
Pubmed	17257557	[Reduced expression of the sarcoplasmic calcium pump SERCA2 in skeletal muscle from patients with chronic obstructive pulmonary disease and low body weight].	Pubmed	0.00537	1	0.018	0.189	1	1	ATP2A2
Pubmed	37459110	LRP-1 Binds Fibrinogen in a Sialylation-Dependent Manner: A Quartz Crystal Microbalance Study.	Pubmed	0.00537	1	0.018	0.189	1	1	LRP1
Pubmed	24106520	Increased IL-33 in synovial fluid and paired serum is associated with disease activity and autoantibodies in rheumatoid arthritis.	Pubmed	0.00537	1	0.018	0.189	1	1	IL33
Pubmed	36473201	ATG5-Mediated Autophagy May Inhibit Pyroptosis to Ameliorate Oleic Acid-Induced Hepatocyte Steatosis.	Pubmed	0.00537	1	0.018	0.189	1	1	ATG5
Pubmed	21328455	Associations of saposin C, Src, and androgen receptor upregulate the expression and function of androgen receptor in human prostate cancer cells.	Pubmed	0.00537	1	0.018	0.189	1	1	PSAP
Pubmed	20716846	The role of MEKK1 in hypertrophic cardiomyopathy.	Pubmed	0.00537	1	0.018	0.189	1	1	MAP3K1
Pubmed	20185150	Evidence of association of KIBRA genotype with episodic memory in families of psychotic patients and controls.	Pubmed	0.00537	1	0.018	0.189	1	1	WWC1
Pubmed	23152617	Ca(V)1.3-driven SK channel activation regulates pacemaking and spike frequency adaptation in mouse chromaffin cells.	Pubmed	0.00537	1	0.018	0.189	1	1	CACNA1D
Pubmed	35879328	The RalGAPŒ±1-RalA signal module protects cardiac function through regulating calcium homeostasis.	Pubmed	0.00537	1	0.018	0.189	1	1	RALGAPA1
Pubmed	34554218	Two brothers with a novel KLF1 mutation.	Pubmed	0.00537	1	0.018	0.189	1	1	KLF1
Pubmed	32346159	Characterization of SETD1A haploinsufficiency in humans and Drosophila defines a novel neurodevelopmental syndrome.	Pubmed	0.00537	1	0.018	0.189	1	1	SETD1A
Pubmed	20005757	A novel PCFT gene mutation (p.Cys66LeufsX99) causing hereditary folate malabsorption.	Pubmed	0.00537	1	0.018	0.189	1	1	SLC46A1
Pubmed	22140479	Potential tumor suppressor NESG1 as an unfavorable prognosis factor in nasopharyngeal carcinoma.	Pubmed	0.00537	1	0.018	0.189	1	1	CFAP45
Pubmed	23490763	Cholinergic muscarinic M4 receptor gene polymorphisms: a potential risk factor and pharmacogenomic marker for schizophrenia.	Pubmed	0.00537	1	0.018	0.189	1	1	CHRM4
Pubmed	28009295	A SLM2 Feedback Pathway Controls Cortical Network Activity and Mouse Behavior.	Pubmed	0.00537	1	0.018	0.189	1	1	KHDRBS3
Pubmed	26514775	Elevated IL-33 expression is associated with pediatric eosinophilic esophagitis, and exogenous IL-33 promotes eosinophilic esophagitis development in mice.	Pubmed	0.00537	1	0.018	0.189	1	1	IL33
Pubmed	25034659	Myoclonus dystonia syndrome: a novel Œµ-sarcoglycan gene mutation with variable clinical symptoms.	Pubmed	0.00537	1	0.018	0.189	1	1	SGCE
Pubmed	27001956	Subcutaneous Allergic Sensitization to Protease Allergen Is Dependent on Mast Cells but Not IL-33: Distinct Mechanisms between Subcutaneous and Intranasal Routes.	Pubmed	0.00537	1	0.018	0.189	1	1	IL33
Pubmed	7504278	The human myelin basic protein gene is included within a 179-kilobase transcription unit: expression in the immune and central nervous systems.	Pubmed	0.00537	1	0.018	0.189	1	1	MBP
Pubmed	11435693	cDNA cloning, chromosome assignment, and genomic structure of a human gene encoding a novel member of the RBM family.	Pubmed	0.00537	1	0.018	0.189	1	1	RBM12
Pubmed	21632949	Cav1.3 calcium channels are required for normal development of the auditory brainstem.	Pubmed	0.00537	1	0.018	0.189	1	1	CACNA1D
Pubmed	23177961	NGL-2 regulates input-specific synapse development in CA1 pyramidal neurons.	Pubmed	0.00537	1	0.018	0.189	1	1	LRRC4
Pubmed	24344901	Expression of CaV 2.2 and splice variants of CaV 2.1 in oxytocin- and vasopressin-releasing supraoptic neurones.	Pubmed	0.00537	1	0.018	0.189	1	1	CACNA1B
Pubmed	23526941	Rab3D is critical for secretory granule maturation in PC12 cells.	Pubmed	0.00537	1	0.018	0.189	1	1	RAB3D
Pubmed	27168360	Thrombospondin-4 divergently regulates voltage-gated Ca2+ channel subtypes in sensory neurons after nerve injury.	Pubmed	0.00537	1	0.018	0.189	1	1	THBS4
Pubmed	6098826	Dilute-coat-color locus of mice: nucleotide sequence analysis of the d+2J and d+Ha revertant alleles.	Pubmed	0.00537	1	0.018	0.189	1	1	MYO5A
Pubmed	16675398	Dopaminergic control of corticostriatal long-term synaptic depression in medium spiny neurons is mediated by cholinergic interneurons.	Pubmed	0.00537	1	0.018	0.189	1	1	CACNA1D
Pubmed	20220145	Low density lipoprotein receptor-related protein 1 (LRP1) forms a signaling complex with platelet-derived growth factor receptor-beta in endosomes and regulates activation of the MAPK pathway.	Pubmed	0.00537	1	0.018	0.189	1	1	LRP1
Pubmed	17185418	IL-33, the IL-1-like cytokine ligand for ST2 receptor, is a chromatin-associated nuclear factor in vivo.	Pubmed	0.00537	1	0.018	0.189	1	1	IL33
Pubmed	27780728	SERCA2a was serotonylated and may regulate sino-atrial node pacemaker activity.	Pubmed	0.00537	1	0.018	0.189	1	1	ATP2A2
Pubmed	15051737	The J-domain protein Rme-8 interacts with Hsc70 to control clathrin-dependent endocytosis in Drosophila.	Pubmed	0.00537	1	0.018	0.189	1	1	DNAJC13
Pubmed	10624822	Structure and alternative splicing of the gene encoding the human beta1 subunit of voltage dependent calcium channels.	Pubmed	0.00537	1	0.018	0.189	1	1	CACNB1
Pubmed	29034804	CIP2A expression predicts recurrences of tamoxifen-treated breast cancer.	Pubmed	0.00537	1	0.018	0.189	1	1	CIP2A
Pubmed	33884963	Interleukin-33 regulates metabolic reprogramming of the retinal pigment epithelium in response to immune stressors.	Pubmed	0.00537	1	0.018	0.189	1	1	IL33
Pubmed	19856143	Inactivation of the proximal NPXY motif impairs early steps in LRP1 biosynthesis.	Pubmed	0.00537	1	0.018	0.189	1	1	LRP1
Pubmed	19844159	Targeted deletion of autophagy-related 5 (atg5) impairs adipogenesis in a cellular model and in mice.	Pubmed	0.00537	1	0.018	0.189	1	1	ATG5
Pubmed	22858587	Increased serum IL-33 levels may indicate vascular involvement in systemic sclerosis.	Pubmed	0.00537	1	0.018	0.189	1	1	IL33
Pubmed	31805269	Myelin basic protein (MBP) charge variants show different sphingomyelin-mediated interactions with myelin-like lipid monolayers.	Pubmed	0.00537	1	0.018	0.189	1	1	MBP
Pubmed	24811146	Overexpression of HepaCAM inhibits cell viability and motility through suppressing nucleus translocation of androgen receptor and ERK signaling in prostate cancer.	Pubmed	0.00537	1	0.018	0.189	1	1	HEPACAM
Pubmed	35367771	KIBRA regulates amyloid Œ≤ metabolism by controlling extracellular vesicles secretion.	Pubmed	0.00537	1	0.018	0.189	1	1	WWC1
Pubmed	11121153	Mosaicism for ATP2A2 mutations causes segmental Darier's disease.	Pubmed	0.00537	1	0.018	0.189	1	1	ATP2A2
Pubmed	36740671	FYN: emerging biological roles and potential therapeutic targets in cancer.	Pubmed	0.00537	1	0.018	0.189	1	1	FYN
Pubmed	28204828	TIEG1 deficiency confers enhanced myocardial protection in the infarcted heart by mediating the Pten/Akt signalling pathway.	Pubmed	0.00537	1	0.018	0.189	1	1	KLF10
Pubmed	24597986	Association between reduced folate carrier G80A polymorphism and methotrexate toxicity in childhood acute lymphoblastic leukemia: a meta-analysis.	Pubmed	0.00537	1	0.018	0.189	1	1	SLC46A1
Pubmed	12531796	The heat-shock protein receptor CD91 is up-regulated in monocytes of HIV-1-infected "true" long-term nonprogressors.	Pubmed	0.00537	1	0.018	0.189	1	1	LRP1
Pubmed	18197706	A mass spectrometric approach to the study of DNA-binding proteins: interaction of human TRF2 with telomeric DNA.	Pubmed	0.00537	1	0.018	0.189	1	1	TERF2
Pubmed	1549351	Molecular cloning of the human cDNA for a stimulatory GDP/GTP exchange protein for c-Ki-ras p21 and smg p21.	Pubmed	0.00537	1	0.018	0.189	1	1	RAP1GDS1
Pubmed	2416470	Alternative splicing accounts for the four forms of myelin basic protein.	Pubmed	0.00537	1	0.018	0.189	1	1	MBP
Pubmed	25793404	HDAC9 Inhibits Osteoclastogenesis via Mutual Suppression of PPARŒ≥/RANKL Signaling.	Pubmed	0.00537	1	0.018	0.189	1	1	HDAC9
Pubmed	1872840	The primary structure of rat ribosomal protein S18.	Pubmed	0.00537	1	0.018	0.189	1	1	RPS18
Pubmed	23162017	Interleukin-33 drives a proinflammatory endothelial activation that selectively targets nonquiescent cells.	Pubmed	0.00537	1	0.018	0.189	1	1	IL33
Pubmed	24533096	A non-canonical initiation site is required for efficient translation of the dendritically localized Shank1 mRNA.	Pubmed	0.00537	1	0.018	0.189	1	1	SHANK1
Pubmed	27216569	Natural Inhibitors of HMG-CoA Reductase-An Insilico Approach Through Molecular Docking and Simulation Studies.	Pubmed	0.00537	1	0.018	0.189	1	1	HMGCR
Pubmed	12351718	Structure/function analysis of Ca2+ binding to the C2A domain of synaptotagmin 1.	Pubmed	0.00537	1	0.018	0.189	1	1	SYT1
Pubmed	18799637	Conditional increase in SERCA2a protein is able to reverse contractile dysfunction and abnormal calcium flux in established diabetic cardiomyopathy.	Pubmed	0.00537	1	0.018	0.189	1	1	ATP2A2
Pubmed	7796880	A novel protein expressed in mammalian cells undergoing apoptosis.	Pubmed	0.00537	1	0.018	0.189	1	1	ATG5
Pubmed	26381177	Skeletal muscle-specific HMG-CoA reductase knockout mice exhibit rhabdomyolysis: A model for statin-induced myopathy.	Pubmed	0.00537	1	0.018	0.189	1	1	HMGCR
Pubmed	35078577	[T cell factor 3 (TCF3) is overexpressed in hepatocellular carcinoma and promotes their invasion and metastasis].	Pubmed	0.00537	1	0.018	0.189	1	1	TCF7L1
Pubmed	40581120	Synergy between RNA editing and alternative splicing modulates the biological properties of the voltage-gated calcium channel CaV1.3.	Pubmed	0.00537	1	0.018	0.189	1	1	CACNA1D
Pubmed	2717620	Saposin A: second cerebrosidase activator protein.	Pubmed	0.00537	1	0.018	0.189	1	1	PSAP
Pubmed	27634908	Sex-specific autophagy modulation in osteoblastic lineage: a critical function to counteract bone loss in female.	Pubmed	0.00537	1	0.018	0.189	1	1	ATG5
Pubmed	7542583	Cytoskeleton in myelin-basic-protein-deficient shiverer oligodendrocytes.	Pubmed	0.00537	1	0.018	0.189	1	1	MBP
Pubmed	36715683	The phospholipid flippase ATP9A enhances macropinocytosis to promote nutrient starvation tolerance in hepatocellular carcinoma.	Pubmed	0.00537	1	0.018	0.189	1	1	ATP9A
Pubmed	33749503	Platelet autophagic machinery involved in thrombosis through a novel linkage of AMPK-MTOR to sphingolipid metabolism.	Pubmed	0.00537	1	0.018	0.189	1	1	ATG5
Pubmed	22777006	LRP1-dependent endocytic mechanism governs the signaling output of the bmp system in endothelial cells and in angiogenesis.	Pubmed	0.00537	1	0.018	0.189	1	1	LRP1
Pubmed	27779687	Gambogenic acid induces proteasomal degradation of CIP2A and sensitizes hepatocellular carcinoma to anticancer agents.	Pubmed	0.00537	1	0.018	0.189	1	1	CIP2A
Pubmed	28130000	Replicated association of Synaptotagmin (SYT1) with ADHD and its broader influence in externalizing behaviors.	Pubmed	0.00537	1	0.018	0.189	1	1	SYT1
Pubmed	11985881	A mouse with a point mutation in plasma membrane Ca2+-ATPase isoform 2 gene showed the reduced Ca2+ influx in cerebellar neurons.	Pubmed	0.00537	1	0.018	0.189	1	1	ATP2B2
Pubmed	11121167	Mutation and association analysis of the Fyn kinase gene with alcoholism and schizophrenia.	Pubmed	0.00537	1	0.018	0.189	1	1	FYN
Pubmed	19458233	Myosin Va increases the efficiency of neurofilament transport by decreasing the duration of long-term pauses.	Pubmed	0.00537	1	0.018	0.189	1	1	MYO5A
Pubmed	27001899	Different states of synaptotagmin regulate evoked versus spontaneous release.	Pubmed	0.00537	1	0.018	0.189	1	1	SYT1
Pubmed	19458236	Golli myelin basic proteins regulate oligodendroglial progenitor cell migration through voltage-gated Ca2+ influx.	Pubmed	0.00537	1	0.018	0.189	1	1	MBP
Pubmed	12939392	Examining synaptotagmin 1 function in dense core vesicle exocytosis under direct control of Ca2+.	Pubmed	0.00537	1	0.018	0.189	1	1	SYT1
Pubmed	12867159	Structural requirements for lysosomal targeting of the prosaposin precursor protein.	Pubmed	0.00537	1	0.018	0.189	1	1	PSAP
Pubmed	17101790	Cleavage and cytoplasmic relocalization of histone deacetylase 3 are important for apoptosis progression.	Pubmed	0.00537	1	0.018	0.189	1	1	HDAC3
Pubmed	21808063	Diet-induced lethality due to deletion of the Hdac3 gene in heart and skeletal muscle.	Pubmed	0.00537	1	0.018	0.189	1	1	HDAC3
Pubmed	23404896	Low-density lipoprotein receptor-related protein 1 variant interacts with saturated fatty acids in Puerto Ricans.	Pubmed	0.00537	1	0.018	0.189	1	1	LRP1
Pubmed	31554738	Muscarinic acetylcholine receptor regulates self-renewal of early erythroid progenitors.	Pubmed	0.00537	1	0.018	0.189	1	1	CHRM4
Pubmed	26563427	A novel mutation in BCS1L associated with deafness, tubulopathy, growth retardation and microcephaly.	Pubmed	0.00537	1	0.018	0.189	1	1	BCS1L
Pubmed	21391865	Low-density lipoprotein receptor-related protein 1: new functions for an old molecule.	Pubmed	0.00537	1	0.018	0.189	1	1	LRP1
Pubmed	1979742	Characterization of three distinct size classes of human 3-hydroxy-3-methylglutaryl coenzyme A reductase mRNA: expression of the transcripts in hepatic and nonhepatic cells.	Pubmed	0.00537	1	0.018	0.189	1	1	HMGCR
Pubmed	23403558	Participation of MyD88 and interleukin-33 as innate drivers of Th2 immunity to Trichinella spiralis.	Pubmed	0.00537	1	0.018	0.189	1	1	IL33
Pubmed	36883147	Expression of Interleukin-33 Gene in Hemodialysis Patients with Chronic Toxoplasmosis in Baghdad, Iraq.	Pubmed	0.00537	1	0.018	0.189	1	1	IL33
Pubmed	34819353	A trivalent nucleosome interaction by PHIP/BRWD2 is disrupted in neurodevelopmental disorders and cancer.	Pubmed	0.00537	1	0.018	0.189	1	1	PHIP
Pubmed	31145748	Combined effects of the rs9810888 polymorphism in calcium voltage-gated channel subunit alpha1 D (CACNA1D) and lifestyle behaviors on blood pressure level among Chinese children.	Pubmed	0.00537	1	0.018	0.189	1	1	CACNA1D
Pubmed	34822949	De novo Lipogenesis in Astrocytes Promotes the Repair of Blood-Brain Barrier after Transient Cerebral Ischemia Through Interleukin-33.	Pubmed	0.00537	1	0.018	0.189	1	1	IL33
Pubmed	10407778	4-Aminobutyrate aminotransferase (GABA-transaminase) deficiency.	Pubmed	0.00537	1	0.018	0.189	1	1	ABAT
Pubmed	14522985	Dominant negative Rab3D mutants reduce GTP-bound endogenous Rab3D in pancreatic acini.	Pubmed	0.00537	1	0.018	0.189	1	1	RAB3D
Pubmed	6369775	[Comparative study of the alpha-glucosidase activity of lymphocytes and granulocytes of human peripheral blood].	Pubmed	0.00537	1	0.018	0.189	1	1	GANC
Pubmed	33390843	PRPF6 promotes androgen receptor/androgen receptor-variant 7 actions in castration-resistant prostate cancer cells.	Pubmed	0.00537	1	0.018	0.189	1	1	PRPF6
Pubmed	18075201	Mapping of jog locus to the region between D6Mit104 and D6Mit336 on mouse chromosome 6.	Pubmed	0.00537	1	0.018	0.189	1	1	ATP2B2
Pubmed	15532536	Identification and characterization of a novel form of the human L-dopa decarboxylase mRNA.	Pubmed	0.00537	1	0.018	0.189	1	1	DDC
Pubmed	35484920	HDAC3 single-nucleotide polymorphism rs2530223 is associated with increased susceptibility and severity of primary immune thrombocytopenia.	Pubmed	0.00537	1	0.018	0.189	1	1	HDAC3
Pubmed	8264796	A role for Fyn tyrosine kinase in the suckling behaviour of neonatal mice.	Pubmed	0.00537	1	0.018	0.189	1	1	FYN
Pubmed	33570494	EKLF/KLF1 expression defines a unique macrophage subset during mouse erythropoiesis.	Pubmed	0.00537	1	0.018	0.189	1	1	KLF1
Pubmed	24596678	LRP-1 polymorphism is associated with global and regional amyloid load in Alzheimer's Disease in humans in-vivo.	Pubmed	0.00537	1	0.018	0.189	1	1	LRP1
Pubmed	17353070	KIBRA gene variants are associated with episodic memory in healthy elderly.	Pubmed	0.00537	1	0.018	0.189	1	1	WWC1
Pubmed	25609072	Knockdown of telomeric repeat binding factor 2 enhances tumor radiosensitivity regardless of telomerase status.	Pubmed	0.00537	1	0.018	0.189	1	1	TERF2
Pubmed	36016954	FYN regulates cell adhesion at the blood-testis barrier and the apical ectoplasmic specialization via its effect on Arp3 in the mouse testis.	Pubmed	0.00537	1	0.018	0.189	1	1	FYN
Pubmed	8432726	Identification and characterization of thrombospondin-4, a new member of the thrombospondin gene family.	Pubmed	0.00537	1	0.018	0.189	1	1	THBS4
Pubmed	20682987	Expression of Fyn kinase modulates EMT in oral cancer cells.	Pubmed	0.00537	1	0.018	0.189	1	1	FYN
Pubmed	28543863	PRMT8 Controls the Pluripotency and Mesodermal Fate of Human Embryonic Stem Cells By Enhancing the PI3K/AKT/SOX2 Axis.	Pubmed	0.00537	1	0.018	0.189	1	1	PRMT8
Pubmed	19723072	Response of retinoic acid-resistant KG1 cells to combination of retinoic acid with diverse histone deacetylase inhibitors.	Pubmed	0.00537	1	0.018	0.189	1	1	HDAC9
Pubmed	19846785	Bothnia dystrophy is caused by domino-like rearrangements in cellular retinaldehyde-binding protein mutant R234W.	Pubmed	0.00537	1	0.018	0.189	1	1	RLBP1
Pubmed	17547705	Structure/function analysis of four core ESCRT-III proteins reveals common regulatory role for extreme C-terminal domain.	Pubmed	0.00537	1	0.018	0.189	1	1	CHMP4A
Pubmed	22647861	Novel ANKH amino terminus mutation (Pro5Ser) associated with early-onset calcium pyrophosphate disease with associated phosphaturia.	Pubmed	0.00537	1	0.018	0.189	1	1	ANKH
Pubmed	21450691	hMTERF4 knockdown in HeLa cells results in sub-G1 cell accumulation and cell death.	Pubmed	0.00537	1	0.018	0.189	1	1	MTERF1
Pubmed	16914293	THE SCN2A gene is not a likely candidate for familial mesial temporal lobe epilepsy.	Pubmed	0.00537	1	0.018	0.189	1	1	SCN2A
Pubmed	20680351	A novel CLCN5 mutation in a boy with Bartter-like syndrome and partial growth hormone deficiency.	Pubmed	0.00537	1	0.018	0.189	1	1	CLCN5
Pubmed	33787846	Synergy and allostery in ligand binding by HIV-1 Nef.	Pubmed	0.00537	1	0.018	0.189	1	1	FYN
Pubmed	36341403	Dietary phytate primes epithelial antibacterial immunity in the intestine.	Pubmed	0.00537	1	0.018	0.189	1	1	HDAC3
Pubmed	15461680	Autosomal dominant early childhood seizures associated with chondrocalcinosis and a mutation in the ANKH Gene.	Pubmed	0.00537	1	0.018	0.189	1	1	ANKH
Pubmed	9062355	Idiopathic low molecular weight proteinuria associated with hypercalciuric nephrocalcinosis in Japanese children is due to mutations of the renal chloride channel (CLCN5).	Pubmed	0.00537	1	0.018	0.189	1	1	CLCN5
Pubmed	8128318	Chromosomal localization of gene for human glutamate receptor subunit-7.	Pubmed	0.00537	1	0.018	0.189	1	1	GRIK3
Pubmed	36187959	Identifying shared genetic loci between coronavirus disease 2019 and cardiovascular diseases based on cross-trait meta-analysis.	Pubmed	0.00537	1	0.018	0.189	1	1	CACNA1D
Pubmed	34227100	Severe neonatal haemolytic anaemia caused by compound heterozygous KLF1 mutations: report of four families and literature review.	Pubmed	0.00537	1	0.018	0.189	1	1	KLF1
Pubmed	6095035	Molecular structure of the human argininosuccinate synthetase gene: occurrence of alternative mRNA splicing.	Pubmed	0.00537	1	0.018	0.189	1	1	ASS1
Pubmed	33963859	HDAC9 exacerbates myocardial infarction via inactivating Nrf2 pathways.	Pubmed	0.00537	1	0.018	0.189	1	1	HDAC9
Pubmed	23575859	HDAC3 is a negative regulator of cocaine-context-associated memory formation.	Pubmed	0.00537	1	0.018	0.189	1	1	HDAC3
Pubmed	2452084	Gene organization and transcription of duplicated MBP genes of myelin deficient (shi(mld)) mutant mouse.	Pubmed	0.00537	1	0.018	0.189	1	1	MBP
Pubmed	20523342	IGF2BP2 variations influence repaglinide response and risk of type 2 diabetes in Chinese population.	Pubmed	0.00537	1	0.018	0.189	1	1	IGF2BP2
Pubmed	17891151	Myosin-V makes two brownian 90 degrees rotations per 36-nm step.	Pubmed	0.00537	1	0.018	0.189	1	1	MYO5A
Pubmed	36869026	Fibroblastic reticular cells in lymph node potentiate white adipose tissue beiging through neuro-immune crosstalk in male mice.	Pubmed	0.00537	1	0.018	0.189	1	1	IL33
Pubmed	21664058	Mutational and expressional analyses of ATG5, an autophagy-related gene, in gastrointestinal cancers.	Pubmed	0.00537	1	0.018	0.189	1	1	ATG5
Pubmed	8806749	Characterization of alpha 2-macroglobulin binding to human trabecular meshwork cells: presence of the alpha 2-macroglobulin signaling receptor.	Pubmed	0.00537	1	0.018	0.189	1	1	LRP1
Pubmed	25721883	Autoimmune Response to IGF2 mRNA-Binding Protein 2 (IMP2/p62) in Breast Cancer.	Pubmed	0.00537	1	0.018	0.189	1	1	IGF2BP2
Pubmed	17928921	Leucine-rich repeat C4 protein is involved in nervous tissue development and neurite outgrowth, and induction of glioma cell differentiation.	Pubmed	0.00537	1	0.018	0.189	1	1	LRRC4
Pubmed	34482240	Interleukin-33 and oxidative stress in epilepsy patients.	Pubmed	0.00537	1	0.018	0.189	1	1	IL33
Pubmed	18930345	Down-regulation of stathmin is required for TGF-beta inducible early gene 1 induced growth inhibition of pancreatic cancer cells.	Pubmed	0.00537	1	0.018	0.189	1	1	KLF10
Pubmed	17341487	Tissue-specific imprinting of the ZAC/PLAGL1 tumour suppressor gene results from variable utilization of monoallelic and biallelic promoters.	Pubmed	0.00537	1	0.018	0.189	1	1	PLAGL1
Pubmed	35592642	Knockdown of HDAC9 Inhibits Osteogenic Differentiation of Human Bone Marrow Mesenchymal Stem Cells Partially by Suppressing the MAPK Signaling Pathway.	Pubmed	0.00537	1	0.018	0.189	1	1	HDAC9
Pubmed	21641385	Fussel-15, a new player in wound healing, is deregulated in keloid and localized scleroderma.	Pubmed	0.00537	1	0.018	0.189	1	1	SKOR1
Pubmed	14674748	NMR studies of the phosphorylation motif of the HIV-1 protein Vpu bound to the F-box protein beta-TrCP.	Pubmed	0.00537	1	0.018	0.189	1	1	BTRC
Pubmed	14674747	Solution structure of human saposin C: pH-dependent interaction with phospholipid vesicles.	Pubmed	0.00537	1	0.018	0.189	1	1	PSAP
Pubmed	9622090	Expression of early growth response genes in human prostate cancer.	Pubmed	0.00537	1	0.018	0.189	1	1	KLF10
Pubmed	33076678	Redox-Resistant SERCA [Sarco(endo)plasmic Reticulum Calcium ATPase] Attenuates Oxidant-Stimulated Mitochondrial Calcium and Apoptosis in Cardiac Myocytes and Pressure Overload-Induced Myocardial Failure in Mice.	Pubmed	0.00537	1	0.018	0.189	1	1	ATP2A2
Pubmed	18205193	Myoclonus-dystonia: significance of large SGCE deletions.	Pubmed	0.00537	1	0.018	0.189	1	1	SGCE
Pubmed	20956498	OCT1 Expression in adipocytes could contribute to increased metformin action in obese subjects.	Pubmed	0.00537	1	0.018	0.189	1	1	POU2F1
Pubmed	27120577	IL-33 promotes growth and liver metastasis of colorectal cancer in mice by remodeling the tumor microenvironment and inducing angiogenesis.	Pubmed	0.00537	1	0.018	0.189	1	1	IL33
Pubmed	37932766	CircHERC1 promotes non-small cell lung cancer cell progression by sequestering FOXO1 in the cytoplasm and regulating the miR-142-3p-HMGB1 axis.	Pubmed	0.00537	1	0.018	0.189	1	1	HERC1
Pubmed	24247718	hSETD1A regulates Wnt target genes and controls tumor growth of colorectal cancer cells.	Pubmed	0.00537	1	0.018	0.189	1	1	SETD1A
Pubmed	6200571	Biochemical abnormalities in spinal cord myelin and CNS homogenates in heterozygotes affected by the shiverer mutation.	Pubmed	0.00537	1	0.018	0.189	1	1	MBP
Pubmed	18205171	Failure to replicate effect of Kibra on human memory in two large cohorts of European origin.	Pubmed	0.00537	1	0.018	0.189	1	1	WWC1
Pubmed	35818334	Tau-binding protein PRMT8 facilitates vacuole degeneration in the brain.	Pubmed	0.00537	1	0.018	0.189	1	1	PRMT8
Pubmed	20550934	Helix unwinding and base flipping enable human MTERF1 to terminate mitochondrial transcription.	Pubmed	0.00537	1	0.018	0.189	1	1	MTERF1
Pubmed	23563846	Downregulation of the GnT-V gene inhibits metastasis and invasion of BGC823 gastric cancer cells.	Pubmed	0.00537	1	0.018	0.189	1	1	MGAT5
Pubmed	20305685	The enigmatic processing and secretion of interleukin-33.	Pubmed	0.00537	1	0.018	0.189	1	1	IL33
Pubmed	31990600	Downregulated CMTM2 Poses Potential Clinical Significance in Hepatocellular Carcinoma.	Pubmed	0.00537	1	0.018	0.189	1	1	CMTM2
Pubmed	19267410	Prosaposin deficiency and saposin B deficiency (activator-deficient metachromatic leukodystrophy): report on two patients detected by analysis of urinary sphingolipids and carrying novel PSAP gene mutations.	Pubmed	0.00537	1	0.018	0.189	1	1	PSAP
Pubmed	31406127	The TM6SF2 E167K genetic variant induces lipid biosynthesis and reduces apolipoprotein B secretion in human hepatic 3D spheroids.	Pubmed	0.00537	1	0.018	0.189	1	1	TM6SF2
Pubmed	28194794	Mutations of the KLF1 gene detected in Japanese with the In(Lu) phenotype.	Pubmed	0.00537	1	0.018	0.189	1	1	KLF1
Pubmed	26526848	Early activation of CD4+ and CD8+ T lymphocytes by myelin basic protein in subjects with MS.	Pubmed	0.00537	1	0.018	0.189	1	1	MBP
Pubmed	12118381	Cloning and characterization of a novel 90 kDa 'companion' auto-antigen of p62 overexpressed in cancer.	Pubmed	0.00537	1	0.018	0.189	1	1	CIP2A
Pubmed	24619412	Histone deacetylase-3 mediates positive feedback relationship between anaphylaxis and tumor metastasis.	Pubmed	0.00537	1	0.018	0.189	1	1	HDAC3
Pubmed	24058536	Pathogenic mouse hepatitis virus or poly(I:C) induce IL-33 in hepatocytes in murine models of hepatitis.	Pubmed	0.00537	1	0.018	0.189	1	1	IL33
Pubmed	30664769	Microvascular endothelial cells engulf myelin debris and promote macrophage recruitment and fibrosis after neural injury.	Pubmed	0.00537	1	0.018	0.189	1	1	MBP
Pubmed	28890149	Distinct roles for the deacetylase domain of HDAC3 in the hippocampus and medial prefrontal cortex in the formation and extinction of memory.	Pubmed	0.00537	1	0.018	0.189	1	1	HDAC3
Pubmed	19713962	Intracellular regulation of human ClC-5 by adenine nucleotides.	Pubmed	0.00537	1	0.018	0.189	1	1	CLCN5
Pubmed	8479524	Solution structure of the POU-specific DNA-binding domain of Oct-1.	Pubmed	0.00537	1	0.018	0.189	1	1	POU2F1
Pubmed	9924790	Nonallelic noncomplementation models in mice: the first arch and lidgap-Gates mutations.	Pubmed	0.00537	1	0.018	0.189	1	1	MAP3K1
Pubmed	31711525	Phosphorylation sites of microtubule-associated protein 1B (MAP¬†1B) are involved in axon growth and regeneration.	Pubmed	0.00537	1	0.018	0.189	1	1	MAP1B
Pubmed	22537550	The role of N-acetylglucosaminyltransferases V in the malignancy of human hepatocellular carcinoma.	Pubmed	0.00537	1	0.018	0.189	1	1	MGAT5
Pubmed	25683166	IL-33 drives airway hyper-responsiveness through IL-13-mediated mast cell: airway smooth muscle crosstalk.	Pubmed	0.00537	1	0.018	0.189	1	1	IL33
Pubmed	32662505	Lack of association between IGF2BP2 rs4402960 polymorphism and gestational diabetes mellitus: a case-control study, meta-analysis and trial sequential analysis.	Pubmed	0.00537	1	0.018	0.189	1	1	IGF2BP2
Pubmed	21631992	Knockdown of Mgat5 inhibits CD133+ human pulmonary adenocarcinoma cell growth in vitro and in vivo.	Pubmed	0.00537	1	0.018	0.189	1	1	MGAT5
Pubmed	21232211	The role of the calcium transporter protein plasma membrane calcium ATPase PMCA2 in cerebellar Purkinje neuron function.	Pubmed	0.00537	1	0.018	0.189	1	1	ATP2B2
Pubmed	33974563	A role for IL-33-activated ILC2s in eosinophilic vasculitis.	Pubmed	0.00537	1	0.018	0.189	1	1	IL33
Pubmed	33485367	Hypoxic tumour cell-derived exosomal miR-340-5p promotes radioresistance of oesophageal squamous cell carcinoma via KLF10.	Pubmed	0.00537	1	0.018	0.189	1	1	KLF10
Pubmed	20920479	Signaling through LRP1: Protection from atherosclerosis and beyond.	Pubmed	0.00537	1	0.018	0.189	1	1	LRP1
Pubmed	38775994	Identification of a novel CFAP61 homozygous splicing variant associated with multiple morphological abnormalities of the flagella.	Pubmed	0.00537	1	0.018	0.189	1	1	CFAP61
Pubmed	26598048	Partial knockdown of TRF2 increase radiosensitivity of human mesenchymal stem cells.	Pubmed	0.00537	1	0.018	0.189	1	1	TERF2
Pubmed	25033204	Endothelial arginine resynthesis contributes to the maintenance of vasomotor function in male diabetic mice.	Pubmed	0.00537	1	0.018	0.189	1	1	ASS1
Pubmed	31940364	Allergic inflammation is initiated by IL-33-dependent crosstalk between mast cells and basophils.	Pubmed	0.00537	1	0.018	0.189	1	1	IL33
Pubmed	9778250	A SWI/SNF-related chromatin remodeling complex, E-RC1, is required for tissue-specific transcriptional regulation by EKLF in vitro.	Pubmed	0.00537	1	0.018	0.189	1	1	KLF1
Pubmed	23792691	TRF2 inhibits a cell-extrinsic pathway through which natural killer cells eliminate cancer cells.	Pubmed	0.00537	1	0.018	0.189	1	1	TERF2
Pubmed	29675965	Interleukin-33 overexpression reflects less aggressive tumour features in large-duct type cholangiocarcinomas.	Pubmed	0.00537	1	0.018	0.189	1	1	IL33
Pubmed	25918169	K Domain CR9 of Low Density Lipoprotein (LDL) Receptor-related Protein 1 (LRP1) Is Critical for Aggregated LDL-induced Foam Cell Formation from Human Vascular Smooth Muscle Cells.	Pubmed	0.00537	1	0.018	0.189	1	1	LRP1
Pubmed	26743213	The IL-33 gene is related to increased susceptibility to systemic sclerosis.	Pubmed	0.00537	1	0.018	0.189	1	1	IL33
Pubmed	21737448	CaV1.3 channels and intracellular calcium mediate osmotic stress-induced N-terminal c-Jun kinase activation and disruption of tight junctions in Caco-2 CELL MONOLAYERS.	Pubmed	0.00537	1	0.018	0.189	1	1	CACNA1D
Pubmed	15953459	Novel mutation in RLBP1 gene in a Japanese patient with retinitis punctata albescens.	Pubmed	0.00537	1	0.018	0.189	1	1	RLBP1
Pubmed	26416451	p62/IMP2 stimulates cell migration and reduces cell adhesion in breast cancer.	Pubmed	0.00537	1	0.018	0.189	1	1	IGF2BP2
Pubmed	23306522	Alteration of histone H3 lysine 4 trimethylation on putative lytic gene promoters by human Set1 complex during reactivation of Kaposi's sarcoma-associated herpesvirus.	Pubmed	0.00537	1	0.018	0.189	1	1	SETD1A
Pubmed	26404472	Autophagy Deficiency Diminishes Indomethacin-Induced Intestinal Epithelial Cell Damage through Activation of the ERK/Nrf2/HO-1 Pathway.	Pubmed	0.00537	1	0.018	0.189	1	1	ATG5
Pubmed	33974527	Integrated profiling identifies ITGB3BP as prognostic biomarker for hepatocellular carcinoma.	Pubmed	0.00537	1	0.018	0.189	1	1	ITGB3BP
Pubmed	19019917	Characterization of Dent's disease mutations of CLC-5 reveals a correlation between functional and cell biological consequences and protein structure.	Pubmed	0.00537	1	0.018	0.189	1	1	CLCN5
Pubmed	28566884	Hepatitis B virus X protein induces hepatic stem cell-like features in hepatocellular carcinoma by activating KDM5B.	Pubmed	0.00537	1	0.018	0.189	1	1	KDM5B
Pubmed	20657643	Essential role of neuron-enriched diacylglycerol kinase (DGK), DGKbeta in neurite spine formation, contributing to cognitive function.	Pubmed	0.00537	1	0.018	0.189	1	1	DGKB
Pubmed	29274414	Low-density lipoprotein receptor-related protein 1 attenuates house dust mite-induced eosinophilic airway inflammation by suppressing dendritic cell-mediated adaptive immune responses.	Pubmed	0.00537	1	0.018	0.189	1	1	LRP1
Pubmed	17210649	PAG-associated FynT regulates calcium signaling and promotes anergy in T lymphocytes.	Pubmed	0.00537	1	0.018	0.189	1	1	FYN
Pubmed	29455545	Role of autophagy in the progress of coronary total occlusion.	Pubmed	0.00537	1	0.018	0.189	1	1	ATG5
Pubmed	35998104	Interleukin-33 regulates the endoplasmic reticulum stress of human myometrium via an influx of calcium during initiation of labor.	Pubmed	0.00537	1	0.018	0.189	1	1	IL33
Pubmed	30145369	Interleukin 33 regulates gene expression in intestinal epithelial cells independently of its nuclear localization.	Pubmed	0.00537	1	0.018	0.189	1	1	IL33
Pubmed	35187863	Targeting mTORC2/HDAC3 Inhibits Stemness of Liver Cancer Cells Against Glutamine Starvation.	Pubmed	0.00537	1	0.018	0.189	1	1	HDAC3
Pubmed	31118478	Development of a novel multiphysical approach for the characterization of mechanical properties of musculotendinous tissues.	Pubmed	0.00537	1	0.018	0.189	1	1	KLF10
Pubmed	22298529	Lipoprotein receptor-related protein 1 regulates collagen 1 expression, proteolysis, and migration in human pleural mesothelial cells.	Pubmed	0.00537	1	0.018	0.189	1	1	LRP1
Pubmed	7288141	Allelism of two myelin deficiency mutations in the mouse.	Pubmed	0.00537	1	0.018	0.189	1	1	MBP
Pubmed	11875077	Dominant negative Rab3D inhibits amylase release from mouse pancreatic acini.	Pubmed	0.00537	1	0.018	0.189	1	1	RAB3D
Pubmed	24823476	Enriched variations in TEKT4 and breast cancer resistance to paclitaxel.	Pubmed	0.00537	1	0.018	0.189	1	1	TEKT4
Pubmed	9382103	The gene for autosomal dominant craniometaphyseal dysplasia maps to chromosome 5p and is distinct from the growth hormone-receptor gene.	Pubmed	0.00537	1	0.018	0.189	1	1	ANKH
Pubmed	28923850	Increasing the Unneddylated Cullin1 Portion Rescues the csn Phenotypes by Stabilizing Adaptor Modules To Drive SCF Assembly.	Pubmed	0.00537	1	0.018	0.189	1	1	CUL1
Pubmed	26912475	Interleukin-33 Expression Indicates a Favorable Prognosis in Malignant Salivary Gland Tumors.	Pubmed	0.00537	1	0.018	0.189	1	1	IL33
Pubmed	18098280	Large deletions account for an increasing number of mutations in SGCE.	Pubmed	0.00537	1	0.018	0.189	1	1	SGCE
Pubmed	19940130	Neural-specific deletion of FIP200 leads to cerebellar degeneration caused by increased neuronal death and axon degeneration.	Pubmed	0.00537	1	0.018	0.189	1	1	RB1CC1
Pubmed	25251399	Transmembrane 6 superfamily member 2 gene variant disentangles nonalcoholic steatohepatitis from cardiovascular disease.	Pubmed	0.00537	1	0.018	0.189	1	1	TM6SF2
Pubmed	27357608	Reciprocal regulation of long noncoding RNAs THBS4‚Äë003 and THBS4 control migration and invasion in prostate cancer cell lines.	Pubmed	0.00537	1	0.018	0.189	1	1	THBS4
Pubmed	21762452	Environmental enrichment reduces spontaneous seizures in the Q54 transgenic mouse model of temporal lobe epilepsy.	Pubmed	0.00537	1	0.018	0.189	1	1	SCN2A
Pubmed	38460370	Histone deacetylase 9-mediated phenotypic transformation of vascular smooth muscle cells is a potential target for treating aortic aneurysm/dissection.	Pubmed	0.00537	1	0.018	0.189	1	1	HDAC9
Pubmed	11720768	Case-control study and meta-analysis of low density lipoprotein receptor-related protein gene exon 3 polymorphism in Alzheimer's disease.	Pubmed	0.00537	1	0.018	0.189	1	1	LRP1
Pubmed	9051770	Immunocytochemical demonstration of alpha 2-M-R/LRP on M√ºller (glial) cells isolated from rabbit and human retina.	Pubmed	0.00537	1	0.018	0.189	1	1	LRP1
Pubmed	38163553	SERCA2 dysfunction triggers hypertension by interrupting mitochondrial homeostasis and provoking oxidative stress.	Pubmed	0.00537	1	0.018	0.189	1	1	ATP2A2
Pubmed	34773373	PHIP gene variants with protein modeling, interactions, and clinical phenotypes.	Pubmed	0.00537	1	0.018	0.189	1	1	PHIP
Pubmed	11683265	Tissue-specific isoforms of the ubiquitous transcription factor Oct-1.	Pubmed	0.00537	1	0.018	0.189	1	1	POU2F1
Pubmed	24992035	Hypertrophic cardiomyopathy associated Lys104Glu mutation in the myosin regulatory light chain causes diastolic disturbance in mice.	Pubmed	0.00537	1	0.018	0.189	1	1	MYL2
Pubmed	20862685	Contribution of H3K4 methylation by SET-1A to interleukin-1-induced cyclooxygenase 2 and inducible nitric oxide synthase expression in human osteoarthritis chondrocytes.	Pubmed	0.00537	1	0.018	0.189	1	1	SETD1A
Pubmed	23426373	High resolution characterization of myosin IIC protein tailpiece and its effect on filament assembly.	Pubmed	0.00537	1	0.018	0.189	1	1	MYL2
Pubmed	12072445	Kr√ºppel-like zinc fingers bind to nuclear import proteins and are required for efficient nuclear localization of erythroid Kr√ºppel-like factor.	Pubmed	0.00537	1	0.018	0.189	1	1	KLF1
Pubmed	36450243	SETD1A regulates transcriptional pause release of heme biosynthesis genes in leukemia.	Pubmed	0.00537	1	0.018	0.189	1	1	SETD1A
Pubmed	28816268	[Expression and localization of transmembrane protein CMTM2 in human testis and sperm].	Pubmed	0.00537	1	0.018	0.189	1	1	CMTM2
Pubmed	20571083	A G-quadruplex structure within the 5'-UTR of TRF2 mRNA represses translation in human cells.	Pubmed	0.00537	1	0.018	0.189	1	1	TERF2
Pubmed	36476872	Hippo-released WWC1 facilitates AMPA receptor regulatory complexes for hippocampal learning.	Pubmed	0.00537	1	0.018	0.189	1	1	WWC1
Pubmed	30700846	Anti-cancer effect of doxorubicin is mediated by downregulation of HMG-Co A reductase via inhibition of EGFR/Src pathway.	Pubmed	0.00537	1	0.018	0.189	1	1	HMGCR
Pubmed	17186460	Biochemical and genetic analysis of ANK in arthritis and bone disease.	Pubmed	0.00537	1	0.018	0.189	1	1	ANKH
Pubmed	15313475	Increased expression of N-acetylglucosaminyltransferase-V in human hepatoma cells by retinoic acid and 1alpha,25-dihydroxyvitamin D3.	Pubmed	0.00537	1	0.018	0.189	1	1	MGAT5
Pubmed	26659468	OCT1 mediates hepatic uptake of sumatriptan and loss-of-function OCT1 polymorphisms affect sumatriptan pharmacokinetics.	Pubmed	0.00537	1	0.018	0.189	1	1	POU2F1
Pubmed	29200155	A Case of Congenital Dyserythropoeitic Anemia Type IV Caused by E325K Mutation in Erythroid Transcription Factor KLF1.	Pubmed	0.00537	1	0.018	0.189	1	1	KLF1
Pubmed	29130363	Antioxidant role of autophagy in maintaining the integrity of glomerular capillaries.	Pubmed	0.00537	1	0.018	0.189	1	1	ATG5
Pubmed	26260329	A time-course study of long term over-expression of ARR19 in mice.	Pubmed	0.00537	1	0.018	0.189	1	1	CMTM2
Pubmed	21508232	A role for myosin Va in cerebellar plasticity and motor learning: a possible mechanism underlying neurological disorder in myosin Va disease.	Pubmed	0.00537	1	0.018	0.189	1	1	MYO5A
Pubmed	20811015	Reduced fertility in vitro in mice lacking the cystatin CRES (cystatin-related epididymal spermatogenic): rescue by exposure of spermatozoa to dibutyryl cAMP and isobutylmethylxanthine.	Pubmed	0.00537	1	0.018	0.189	1	1	CST8
Pubmed	17535801	Regulation of ERGIC-53 gene transcription in response to endoplasmic reticulum stress.	Pubmed	0.00537	1	0.018	0.189	1	1	LMAN1
Pubmed	18691323	Activation of Fyn tyrosine kinase in the mouse dorsal hippocampus is essential for contextual fear conditioning.	Pubmed	0.00537	1	0.018	0.189	1	1	FYN
Pubmed	21389218	Modulation of canonical transient receptor potential channel 1 in the proliferation of oligodendrocyte precursor cells by the golli products of the myelin basic protein gene.	Pubmed	0.00537	1	0.018	0.189	1	1	MBP
Pubmed	22906662	Exploration of the correlations between interferon-Œ≥ in patient serum and HEPACAM in bladder transitional cell carcinoma, and the interferon-Œ≥ mechanism inhibiting BIU-87 proliferation.	Pubmed	0.00537	1	0.018	0.189	1	1	HEPACAM
Pubmed	30615859	Insights into the structure and molecular topography of the fatty acylated domain of synaptotagmin-1.	Pubmed	0.00537	1	0.018	0.189	1	1	SYT1
Pubmed	26164496	Decreased expression of IL-33 in immune thrombocytopenia.	Pubmed	0.00537	1	0.018	0.189	1	1	IL33
Pubmed	17977917	Deletion of one SERCA2 allele confers protection against bladder wall hypertrophy in a murine model of partial bladder outlet obstruction.	Pubmed	0.00537	1	0.018	0.189	1	1	ATP2A2
Pubmed	21425342	Familial 7q21.3 microdeletion involving epsilon-sarcoglycan causing myoclonus dystonia, cognitive impairment, and psychosis.	Pubmed	0.00537	1	0.018	0.189	1	1	SGCE
Pubmed	27716408	The pre-synaptic vesicle protein synaptotagmin is a novel biomarker for Alzheimer's disease.	Pubmed	0.00537	1	0.018	0.189	1	1	SYT1
Pubmed	27046094	High expression of Rab3D predicts poor prognosis and associates with tumor progression in colorectal cancer.	Pubmed	0.00537	1	0.018	0.189	1	1	RAB3D
Pubmed	30882917	IL-33 overexpression in gallbladder cancers associated with pancreatobiliary maljunction.	Pubmed	0.00537	1	0.018	0.189	1	1	IL33
Pubmed	34460865	Nasal alum-adjuvanted vaccine promotes IL-33 release from alveolar epithelial cells that elicits IgA production via type 2 immune responses.	Pubmed	0.00537	1	0.018	0.189	1	1	IL33
Pubmed	22704123	Gemcitabine causes telomere attrition by stabilizing TRF2.	Pubmed	0.00537	1	0.018	0.189	1	1	TERF2
Pubmed	30159930	IL-33 signalling contributes to pollutant-induced allergic airway inflammation.	Pubmed	0.00537	1	0.018	0.189	1	1	IL33
Pubmed	3380338	Remyelination by transplanted oligodendrocytes of a demyelinated lesion in the spinal cord of the adult shiverer mouse.	Pubmed	0.00537	1	0.018	0.189	1	1	MBP
Pubmed	24297925	Argininosuccinate synthetase 1 depletion produces a metabolic state conducive to herpes simplex virus 1 infection.	Pubmed	0.00537	1	0.018	0.189	1	1	ASS1
Pubmed	2480963	The microtubule binding domain of microtubule-associated protein MAP1B contains a repeated sequence motif unrelated to that of MAP2 and tau.	Pubmed	0.00537	1	0.018	0.189	1	1	MAP1B
Pubmed	21811784	Investigating ANKH and ENPP1 in Slovakian families with chondrocalcinosis.	Pubmed	0.00537	1	0.018	0.189	1	1	ANKH
Pubmed	30947313	The P4-ATPase ATP9A is a novel determinant of exosome release.	Pubmed	0.00537	1	0.018	0.189	1	1	ATP9A
Pubmed	19533750	Epigenetic silencing of argininosuccinate synthetase confers resistance to platinum-induced cell death but collateral sensitivity to arginine auxotrophy in ovarian cancer.	Pubmed	0.00537	1	0.018	0.189	1	1	ASS1
Pubmed	38711064	Deficiency of histone deacetylases 3 in macrophage alleviates monosodium urate crystals-induced gouty inflammation in mice.	Pubmed	0.00537	1	0.018	0.189	1	1	HDAC3
Pubmed	24777857	The target for statins, HMG-CoA reductase, is expressed in ductal carcinoma-in situ and may predict patient response to radiotherapy.	Pubmed	0.00537	1	0.018	0.189	1	1	HMGCR
Pubmed	39017846	Erythroid Kr√ºppel-Like Factor (KLF1): A Surprisingly Versatile Regulator of Erythroid Differentiation.	Pubmed	0.00537	1	0.018	0.189	1	1	KLF1
Pubmed	19855143	Surgical treatment of a dural arteriovenous fistula in the superior petrosal sinus of an elderly patient with minimal suboccipital craniotomy: case report.	Pubmed	0.00537	1	0.018	0.189	1	1	LRP1
Pubmed	24740569	ADCY5 couples glucose to insulin secretion in human islets.	Pubmed	0.00537	1	0.018	0.189	1	1	ADCY5
Pubmed	1309948	Cloning of the alpha 1 subunit of a voltage-dependent calcium channel expressed in pancreatic beta cells.	Pubmed	0.00537	1	0.018	0.189	1	1	CACNA1D
Pubmed	33785306	High EIF4E2 expression is an independent prognostic risk factor for poor overall survival and recurrence-free survival in uveal melanoma.	Pubmed	0.00537	1	0.018	0.189	1	1	EIF4E2
Pubmed	30121333	The EZH2- H3K27me3-DNMT1 complex orchestrates epigenetic silencing of the wwc1 gene, a Hippo/YAP pathway upstream effector, in breast cancer epithelial cells.	Pubmed	0.00537	1	0.018	0.189	1	1	WWC1
Pubmed	20186813	Novel ANKH mutation in a patient with sporadic craniometaphyseal dysplasia.	Pubmed	0.00537	1	0.018	0.189	1	1	ANKH
Pubmed	6155168	Absence of myelin basic protein and major dense line in CNS myelin of the mld mutant mouse.	Pubmed	0.00537	1	0.018	0.189	1	1	MBP
Pubmed	20150879	Single nucleotide polymorphism of the KIBRA gene in recurrent depressive disorders.	Pubmed	0.00537	1	0.018	0.189	1	1	WWC1
Pubmed	20682660	Elevated serum interleukin 33 is associated with autoantibody production in patients with rheumatoid arthritis.	Pubmed	0.00537	1	0.018	0.189	1	1	IL33
Pubmed	7600290	Constitutively expressed Oct-2 prevents immunoglobulin gene silencing in myeloma x T cell hybrids.	Pubmed	0.00537	1	0.018	0.189	1	1	POU2F2
Pubmed	7600291	Oct-2 is required early in T cell-independent B cell activation for G1 progression and for proliferation.	Pubmed	0.00537	1	0.018	0.189	1	1	POU2F2
Pubmed	20683989	A mutation in PEX19 causes a severe clinical phenotype in a patient with peroxisomal biogenesis disorder.	Pubmed	0.00537	1	0.018	0.189	1	1	PEX19
Pubmed	31396219	Tissue Cytokine IL-33 Modulates the Cytotoxic CD8 T Lymphocyte Activity During Nutrient Deprivation by Regulation of Lineage-Specific Differentiation Programs.	Pubmed	0.00537	1	0.018	0.189	1	1	IL33
Pubmed	22045735	Protein aggregation of SERCA2 mutants associated with Darier disease elicits ER stress and apoptosis in keratinocytes.	Pubmed	0.00537	1	0.018	0.189	1	1	ATP2A2
Pubmed	28732058	The role of a FADS1 polymorphism in the association of fatty acid blood levels, BMI and blood pressure in young children-Analyses based on path models.	Pubmed	0.00537	1	0.018	0.189	1	1	FADS1
Pubmed	23933271	The effects of age and gender on the relationship between HMGCR promoter-911 SNP (rs33761740) and serum lipids in patients with coronary heart disease.	Pubmed	0.00537	1	0.018	0.189	1	1	HMGCR
Pubmed	23744950	Optogenetic stimulation of lateral orbitofronto-striatal pathway suppresses compulsive behaviors.	Pubmed	0.00537	1	0.018	0.189	1	1	DLGAP3
Pubmed	23127881	Enhanced NMDA receptor tyrosine phosphorylation and increased brain injury following neonatal hypoxia-ischemia in mice with neuronal Fyn overexpression.	Pubmed	0.00537	1	0.018	0.189	1	1	FYN
Pubmed	17065479	Homozygous deletion related to Alu repeats in RLBP1 causes retinitis punctata albescens.	Pubmed	0.00537	1	0.018	0.189	1	1	RLBP1
Pubmed	15252024	Domain architecture and activity of human Pex19p, a chaperone-like protein for intracellular trafficking of peroxisomal membrane proteins.	Pubmed	0.00537	1	0.018	0.189	1	1	PEX19
Pubmed	10514444	A novel subtype of class II alcohol dehydrogenase in rodents. Unique Pro(47) and Ser(182) modulates hydride transfer in the mouse enzyme.	Pubmed	0.00537	1	0.018	0.189	1	1	ADH4
Pubmed	30567534	Dihomo-Œ≥-linolenic acid inhibits xenograft tumor growth in mice bearing shRNA-transfected HCA-7 cells targeting delta-5-desaturase.	Pubmed	0.00537	1	0.018	0.189	1	1	FADS1
Pubmed	27489309	SERCA2 Deficiency Impairs Pancreatic Œ≤-Cell Function in Response to Diet-Induced Obesity.	Pubmed	0.00537	1	0.018	0.189	1	1	ATP2A2
Pubmed	7745445	The number of Schmidt-Lanterman incisures is more than doubled in shiverer PNS myelin sheaths.	Pubmed	0.00537	1	0.018	0.189	1	1	MBP
Pubmed	27108999	A splice site mutation in HERC1 leads to syndromic intellectual disability with macrocephaly and facial dysmorphism: Further delineation of the phenotypic spectrum.	Pubmed	0.00537	1	0.018	0.189	1	1	HERC1
Pubmed	8805554	Solution structure and peptide binding of the SH3 domain from human Fyn.	Pubmed	0.00537	1	0.018	0.189	1	1	FYN
Pubmed	34882375	Serum interleukin 33 levels and single nucleotide polymorphism rs1929992 in Egyptian patients with chronic asthma.	Pubmed	0.00537	1	0.018	0.189	1	1	IL33
Pubmed	22225676	Variants within the GABA transaminase (ABAT) gene region are associated with somatosensory evoked EEG potentials in families at high risk for affective disorders.	Pubmed	0.00537	1	0.018	0.189	1	1	ABAT
Pubmed	35518570	Polymorphisms of ATG5 Gene Are Associated with Autoimmune Thyroid Diseases, Especially Thyroid Eye Disease.	Pubmed	0.00537	1	0.018	0.189	1	1	ATG5
Pubmed	25721989	L-DOPA decarboxylase mRNA levels provide high diagnostic accuracy and discrimination between clear cell and non-clear cell subtypes in renal cell carcinoma.	Pubmed	0.00537	1	0.018	0.189	1	1	DDC
Pubmed	32409918	Lack of M4 muscarinic receptors in the striatum, thalamus and intergeniculate leaflet alters the biological rhythm of locomotor activity in mice.	Pubmed	0.00537	1	0.018	0.189	1	1	CHRM4
Pubmed	31253781	SETD1A protects from senescence through regulation of the mitotic gene expression program.	Pubmed	0.00537	1	0.018	0.189	1	1	SETD1A
Pubmed	30108214	Chromatin regulates IL-33 release and extracellular cytokine activity.	Pubmed	0.00537	1	0.018	0.189	1	1	IL33
Pubmed	25008120	Extracellular signal-regulated kinase activation during cardiac hypertrophy reduces sarcoplasmic/endoplasmic reticulum calcium ATPase 2 (SERCA2) transcription.	Pubmed	0.00537	1	0.018	0.189	1	1	ATP2A2
Pubmed	28434889	Depletion of TM6SF2 disturbs membrane lipid composition and dynamics in HuH7 hepatoma cells.	Pubmed	0.00537	1	0.018	0.189	1	1	TM6SF2
Pubmed	28229975	Diverse roles of WDR5-RbBP5-ASH2L-DPY30 (WRAD) complex in the functions of the SET1 histone methyltransferase family.	Pubmed	0.00537	1	0.018	0.189	1	1	SETD1A
Pubmed	23113252	Involvement of HLDF protein and anti-HLDF antibodies in the mechanisms of blood pressure regulation in healthy individuals and patients with stable hypertension and hypertensive crisis.	Pubmed	0.00537	1	0.018	0.189	1	1	RPS21
Pubmed	18292539	Knockdown of Mgat5 inhibits breast cancer cell growth with activation of CD4+ T cells and macrophages.	Pubmed	0.00537	1	0.018	0.189	1	1	MGAT5
Pubmed	26139464	Proangiogenic Properties of Thrombospondin-4.	Pubmed	0.00537	1	0.018	0.189	1	1	THBS4
Pubmed	21642589	Infection with influenza virus induces IL-33 in murine lungs.	Pubmed	0.00537	1	0.018	0.189	1	1	IL33
Pubmed	25213221	The association between Darier disease, bipolar disorder, and schizophrenia revisited: a population-based family study.	Pubmed	0.00537	1	0.018	0.189	1	1	ATP2A2
Pubmed	33077894	JARID2 haploinsufficiency is associated with a clinically distinct neurodevelopmental syndrome.	Pubmed	0.00537	1	0.018	0.189	1	1	JARID2
Pubmed	21943600	Regulation of AMPA receptor function by the human memory-associated gene KIBRA.	Pubmed	0.00537	1	0.018	0.189	1	1	WWC1
Pubmed	16782028	Golli protein negatively regulates store depletion-induced calcium influx in T cells.	Pubmed	0.00537	1	0.018	0.189	1	1	MBP
Pubmed	5128665	Isolation and partial characterization of methylated arginines from the encephalitogenic basic protein of myelin.	Pubmed	0.00537	1	0.018	0.189	1	1	MBP
Pubmed	16005870	Male NOD mouse external lacrimal glands exhibit profound changes in the exocytotic pathway early in postnatal development.	Pubmed	0.00537	1	0.018	0.189	1	1	RAB3D
Pubmed	27181517	Neuronal low-density lipoprotein receptor-related protein 1 (LRP1) enhances the anti-apoptotic effect of intravenous immunoglobulin (IVIg) in ischemic stroke.	Pubmed	0.00537	1	0.018	0.189	1	1	LRP1
Pubmed	30784589	Kibra Modulates Learning and Memory via Binding to Dendrin.	Pubmed	0.00537	1	0.018	0.189	1	1	WWC1
Pubmed	11900616	Alcohol dehydrogenase ADH2-1 and ADH2-2 allelic isoforms in the Russian population correlate with type of alcoholic disease.	Pubmed	0.00537	1	0.018	0.189	1	1	ADH4
Pubmed	26138117	Biallelic HERC1 mutations in a syndromic form of overgrowth and intellectual disability.	Pubmed	0.00537	1	0.018	0.189	1	1	HERC1
Pubmed	37506371	Histone deacetylase 3 regulates microglial function through histone deacetylation.	Pubmed	0.00537	1	0.018	0.189	1	1	HDAC3
Pubmed	20378701	Molecular structure of tail tendon fibers in TIEG1 knockout mice using synchrotron diffraction technology.	Pubmed	0.00537	1	0.018	0.189	1	1	KLF10
Pubmed	18931531	The implication of N-acetylglucosaminyltransferase V expression in gastric cancer.	Pubmed	0.00537	1	0.018	0.189	1	1	MGAT5
Pubmed	19389703	The functional roles of the His247 and His281 residues in folate and proton translocation mediated by the human proton-coupled folate transporter SLC46A1.	Pubmed	0.00537	1	0.018	0.189	1	1	SLC46A1
Pubmed	29562176	KIBRA (WWC1) Is a Metastasis Suppressor Gene Affected by Chromosome 5q Loss in Triple-Negative Breast Cancer.	Pubmed	0.00537	1	0.018	0.189	1	1	WWC1
Pubmed	23403707	The rs11705701 G>A polymorphism of IGF2BP2 is associated with IGF2BP2 mRNA and protein levels in the visceral adipose tissue - a link to type 2 diabetes susceptibility.	Pubmed	0.00537	1	0.018	0.189	1	1	IGF2BP2
Pubmed	20727375	Bcs1p can rescue a large and productive cytochrome bc(1) complex assembly intermediate in the inner membrane of yeast mitochondria.	Pubmed	0.00537	1	0.018	0.189	1	1	BCS1L
Pubmed	23090119	Control of breast cancer growth and initiation by the stem cell-associated transcription factor TCF3.	Pubmed	0.00537	1	0.018	0.189	1	1	TCF7L1
Pubmed	38319737	Staphylococcus aureus exacerbates dermal IL-33/ILC2 axis activation through evoking RIPK3/MLKL-mediated necroptosis of dry skin.	Pubmed	0.00537	1	0.018	0.189	1	1	IL33
Pubmed	30772598	Stratum corneum interleukin-33 expressions correlate with the degree of lichenification and pruritus in atopic dermatitis lesions.	Pubmed	0.00537	1	0.018	0.189	1	1	IL33
Pubmed	19302149	Partial compensation for N-type Ca(2+) channel loss by P/Q-type Ca(2+) channels underlines the differential release properties supported by these channels at cerebrocortical nerve terminals.	Pubmed	0.00537	1	0.018	0.189	1	1	CACNA1B
Pubmed	26116789	Myosin regulatory light chain phosphorylation enhances cardiac Œ≤-myosin in vitro motility under load.	Pubmed	0.00537	1	0.018	0.189	1	1	MYL2
Pubmed	10913339	Jumonji is a nuclear protein that participates in the negative regulation of cell growth.	Pubmed	0.00537	1	0.018	0.189	1	1	JARID2
Pubmed	20717919	Fyn promotes proliferation, differentiation, survival and function of osteoclast lineage cells.	Pubmed	0.00537	1	0.018	0.189	1	1	FYN
Pubmed	18955562	Human basophils and eosinophils are the direct target leukocytes of the novel IL-1 family member IL-33.	Pubmed	0.00537	1	0.018	0.189	1	1	IL33
Pubmed	20958987	Interleukin-33 contributes to both M1 and M2 chemokine marker expression in human macrophages.	Pubmed	0.00537	1	0.018	0.189	1	1	IL33
Pubmed	22536318	Functional variant in the autophagy-related 5 gene promotor is associated with childhood asthma.	Pubmed	0.00537	1	0.018	0.189	1	1	ATG5
Pubmed	36689079	Aberrant N-glycosylation in cancer: MGAT5 and Œ≤1,6-GlcNAc branched N-glycans as critical regulators of tumor development and progression.	Pubmed	0.00537	1	0.018	0.189	1	1	MGAT5
Pubmed	15737621	Jumonji represses alpha-cardiac myosin heavy chain expression via inhibiting MEF2 activity.	Pubmed	0.00537	1	0.018	0.189	1	1	HDAC9
Pubmed	23840883	Similarly potent inhibition of adenylyl cyclase by P-site inhibitors in hearts from wild type and AC5 knockout mice.	Pubmed	0.00537	1	0.018	0.189	1	1	ADCY5
Pubmed	22536324	TRF2 controls telomeric nucleosome organization in a cell cycle phase-dependent manner.	Pubmed	0.00537	1	0.018	0.189	1	1	TERF2
Pubmed	32758717	MiR-135a-5p promotes the migration and invasion of trophoblast cells in preeclampsia by targeting Œ≤-TrCP.	Pubmed	0.00537	1	0.018	0.189	1	1	BTRC
Pubmed	22142849	Transgenic over-expression of interleukin-33 in osteoblasts results in decreased osteoclastogenesis.	Pubmed	0.00537	1	0.018	0.189	1	1	IL33
Pubmed	19304763	Role of plasma membrane calcium ATPases in calcium clearance from olfactory sensory neurons.	Pubmed	0.00537	1	0.018	0.189	1	1	ATP2B2
Pubmed	15582584	Age-dependent suppression of SERCA2a mRNA in pediatric atrial myocardium.	Pubmed	0.00537	1	0.018	0.189	1	1	ATP2A2
Pubmed	10914684	Multi-allelic origin of congenital disorder of glycosylation (CDG)-Ic.	Pubmed	0.00537	1	0.018	0.189	1	1	ALG6
Pubmed	33219486	Genetic Analysis of Prosaposin, the Lysosomal Storage Disorder Gene in Parkinson's Disease.	Pubmed	0.00537	1	0.018	0.189	1	1	PSAP
Pubmed	31421832	Endogenous IL-33 exerts CD8+ T cell antitumor responses overcoming pro-tumor effects by regulatory T cells in a colon carcinoma model.	Pubmed	0.00537	1	0.018	0.189	1	1	IL33
Pubmed	21256110	Vulnerability of the cysteine-less proton-coupled folate transporter (PCFT-SLC46A1) to mutational stress associated with the substituted cysteine accessibility method.	Pubmed	0.00537	1	0.018	0.189	1	1	SLC46A1
Pubmed	15725679	Pattern of compensatory expression of voltage-dependent Ca2+ channel alpha1 and beta subunits in brain of N-type Ca2+ channel alpha1B subunit gene-deficient mice with a CBA/JN genetic background.	Pubmed	0.00537	1	0.018	0.189	1	1	CACNA1B
Pubmed	34903064	Alteration of autophagy-related protein 5 (ATG5) levels and Atg5 gene expression in diabetes mellitus with and without complications.	Pubmed	0.00537	1	0.018	0.189	1	1	ATG5
Pubmed	34145398	E3 ubiquitin ligase HECTD2 mediates melanoma progression and immune evasion.	Pubmed	0.00537	1	0.018	0.189	1	1	HECTD2
Pubmed	23924992	C-terminal alternative splicing of CaV1.3 channels distinctively modulates their dihydropyridine sensitivity.	Pubmed	0.00537	1	0.018	0.189	1	1	CACNA1D
Pubmed	18003849	Increased expression of golli myelin basic proteins enhances calcium influx into oligodendroglial cells.	Pubmed	0.00537	1	0.018	0.189	1	1	MBP
Pubmed	26392113	HEPACAM inhibited the growth and migration of cancer cells in the progression of non-small cell lung cancer.	Pubmed	0.00537	1	0.018	0.189	1	1	HEPACAM
Pubmed	17709396	Functional analysis of the transcription repressor PLU-1/JARID1B.	Pubmed	0.00537	1	0.018	0.189	1	1	KDM5B
Pubmed	10491319	Cloning and characterization of the murine histone deacetylase (HDAC3).	Pubmed	0.00537	1	0.018	0.189	1	1	HDAC3
Pubmed	26045750	Decrease in prosaposin in spermatozoon is associated with polychlorinated biphenyl exposure.	Pubmed	0.00537	1	0.018	0.189	1	1	PSAP
Pubmed	33245913	Myeloid-Derived IL-33 Limits the Severity of Dextran Sulfate Sodium-Induced Colitis.	Pubmed	0.00537	1	0.018	0.189	1	1	IL33
Pubmed	9708916	Structure and expression of mitsugumin29 gene.	Pubmed	0.00537	1	0.018	0.189	1	1	SYPL2
Pubmed	28410870	Interleukin-33 in children with asthma: A systematic review and meta-analysis.	Pubmed	0.00537	1	0.018	0.189	1	1	IL33
Pubmed	19067673	(TTA)n polymorphism in 3-hydroxy-3-methylglutaryl-coenzyme A and response to atorvastatin in coronary artery disease patients.	Pubmed	0.00537	1	0.018	0.189	1	1	HMGCR
Pubmed	34650211	BCS1L mutations produce Fanconi syndrome with developmental disability.	Pubmed	0.00537	1	0.018	0.189	1	1	BCS1L
Pubmed	20586837	Mutation analysis of the ATP2A2 gene in Chinese patients with Darier's disease.	Pubmed	0.00537	1	0.018	0.189	1	1	ATP2A2
Pubmed	24874844	Knockdown of cancerous inhibitor of protein phosphatase 2A may sensitize NSCLC cells to cisplatin.	Pubmed	0.00537	1	0.018	0.189	1	1	CIP2A
Pubmed	11121433	MAP1B is required for axon guidance and Is involved in the development of the central and peripheral nervous system.	Pubmed	0.00537	1	0.018	0.189	1	1	MAP1B
Pubmed	33868257	The Functional and Antiviral Activity of Interferon Alpha-Inducible IFI6 Against Hepatitis B Virus Replication and Gene Expression.	Pubmed	0.00537	1	0.018	0.189	1	1	IFI6
Pubmed	30013441	AKAP11 gene polymorphism is associated with bone mass measured by quantitative ultrasound in young adults.	Pubmed	0.00537	1	0.018	0.189	1	1	AKAP11
Pubmed	11875276	PMCA2 mutation causes structural changes in the auditory system in deafwaddler mice.	Pubmed	0.00537	1	0.018	0.189	1	1	ATP2B2
Pubmed	37543364	The psychosis risk factor RBM12 encodes a novel repressor of GPCR/cAMP signal transduction.	Pubmed	0.00537	1	0.018	0.189	1	1	RBM12
Pubmed	9501169	Characterization of a human RPD3 ortholog, HDAC3.	Pubmed	0.00537	1	0.018	0.189	1	1	HDAC3
Pubmed	18337055	Inhibition of DNA methyltransferase activity upregulates Fyn tyrosine kinase expression in Hut-78 T-lymphoma cells.	Pubmed	0.00537	1	0.018	0.189	1	1	FYN
Pubmed	24190163	TGFŒ≤ inducible early gene-1 plays an important role in mediating estrogen signaling in the skeleton.	Pubmed	0.00537	1	0.018	0.189	1	1	KLF10
Pubmed	17951244	SmgGDS regulates cell proliferation, migration, and NF-kappaB transcriptional activity in non-small cell lung carcinoma.	Pubmed	0.00537	1	0.018	0.189	1	1	RAP1GDS1
Pubmed	29262309	LRP1: A chameleon receptor of lung inflammation and repair.	Pubmed	0.00537	1	0.018	0.189	1	1	LRP1
Pubmed	38402313	Behavioral analysis of kainate receptor KO mice and the role of GluK3 subunit in anxiety.	Pubmed	0.00537	1	0.018	0.189	1	1	GRIK3
Pubmed	34362400	BCL7A as a novel prognostic biomarker for glioma patients.	Pubmed	0.00537	1	0.018	0.189	1	1	BCL7A
Pubmed	29526515	Unique expression pattern of KIBRA in the enteric nervous system of APP/PS1 mice.	Pubmed	0.00537	1	0.018	0.189	1	1	WWC1
Pubmed	25539662	No transmission of hepatitis E virus in pigs fed diets containing commercial spray-dried porcine plasma: a retrospective study of samples from several swine trials.	Pubmed	0.00537	1	0.018	0.189	1	1	IFI6
Pubmed	15759013	CUL1, a component of E3 ubiquitin ligase, alters lymphocyte signal transduction with possible effect on rheumatoid arthritis.	Pubmed	0.00537	1	0.018	0.189	1	1	CUL1
Pubmed	29058646	Vaccinia virus protein A49 activates Wnt signalling by targetting the E3 ligase Œ≤-TrCP.	Pubmed	0.00537	1	0.018	0.189	1	1	BTRC
Pubmed	17234728	Cysteine-674 of the sarco/endoplasmic reticulum calcium ATPase is required for the inhibition of cell migration by nitric oxide.	Pubmed	0.00537	1	0.018	0.189	1	1	ATP2A2
Pubmed	25308080	Rapid glucose depletion immobilizes active myosin V on stabilized actin cables.	Pubmed	0.00537	1	0.018	0.189	1	1	MYO5A
Pubmed	14614079	A combinatorial network of evolutionarily conserved myelin basic protein regulatory sequences confers distinct glial-specific phenotypes.	Pubmed	0.00537	1	0.018	0.189	1	1	MBP
Pubmed	17475794	The tyrosine kinase Fyn determines the localization of TrkB receptors in lipid rafts.	Pubmed	0.00537	1	0.018	0.189	1	1	FYN
Pubmed	1321501	Structure and functional expression of an omega-conotoxin-sensitive human N-type calcium channel.	Pubmed	0.00537	1	0.018	0.189	1	1	CACNA1B
Pubmed	28935703	HDAC3 promotes meiotic apparatus assembly in mouse oocytes by modulating tubulin acetylation.	Pubmed	0.00537	1	0.018	0.189	1	1	HDAC3
Pubmed	8938624	Genetic studies of a new mutant strain showing shivering in the mouse.	Pubmed	0.00537	1	0.018	0.189	1	1	MBP
Pubmed	23284724	Expression and activity of Fyn mediate proliferation and blastic features of chronic myelogenous leukemia.	Pubmed	0.00537	1	0.018	0.189	1	1	FYN
Pubmed	35939689	Oropouche orthobunyavirus infection is mediated by the cellular host factor Lrp1.	Pubmed	0.00537	1	0.018	0.189	1	1	LRP1
Pubmed	34750570	Loss of Hilnc prevents diet-induced hepatic steatosis through binding of IGF2BP2.	Pubmed	0.00537	1	0.018	0.189	1	1	IGF2BP2
Pubmed	37291092	SERCA2 phosphorylation at serine 663 is a key regulator of Ca2+ homeostasis in heart diseases.	Pubmed	0.00537	1	0.018	0.189	1	1	ATP2A2
Pubmed	20631136	Myosin Va enhances secretion of herpes simplex virus 1 virions and cell surface expression of viral glycoproteins.	Pubmed	0.00537	1	0.018	0.189	1	1	MYO5A
Pubmed	23633228	Suppression of autophagy by FIP200 deletion leads to osteopenia in mice through the inhibition of osteoblast terminal differentiation.	Pubmed	0.00537	1	0.018	0.189	1	1	RB1CC1
Pubmed	27371849	[Expression and clinical significance of IL-33 in patients with non-small cell lung cancer].	Pubmed	0.00537	1	0.018	0.189	1	1	IL33
Pubmed	11986986	Association between the ionotropic glutamate receptor kainate 3 (GRIK3) ser310ala polymorphism and schizophrenia.	Pubmed	0.00537	1	0.018	0.189	1	1	GRIK3
Pubmed	27371841	[Tripartite motif-containing protein 34 (TRIM34) colocalized with micronuclei chromosome and hampers its movement to equatorial plate during the metaphase stage of mitosis].	Pubmed	0.00537	1	0.018	0.189	1	1	TRIM34
Pubmed	22777240	HOXA1 gene is not potentially related to ventricular septal defect in Chinese children.	Pubmed	0.00537	1	0.018	0.189	1	1	POU2F1
Pubmed	23851594	Genetic variation of FYN contributes to the molecular mechanisms of coping styles in healthy Chinese-Han participants.	Pubmed	0.00537	1	0.018	0.189	1	1	FYN
Pubmed	19664394	[Association of CK20 expression with the progression, metastasis and prognosis of breast cancer].	Pubmed	0.00537	1	0.018	0.189	1	1	KRT20
Pubmed	34348148	Severe deficiency of the voltage-gated sodium channel NaV1.2 elevates neuronal excitability in adult mice.	Pubmed	0.00537	1	0.018	0.189	1	1	SCN2A
Pubmed	39487138	Increased DNA damage in full-grown oocytes is correlated with diminished autophagy activation.	Pubmed	0.00537	1	0.018	0.189	1	1	ATG5
Pubmed	22345511	A P425R mutation of the proton-coupled folate transporter causing hereditary folate malabsorption produces a highly selective alteration in folate binding.	Pubmed	0.00537	1	0.018	0.189	1	1	SLC46A1
Pubmed	21305656	Heterogeneity in the processing of CLCN5 mutants related to Dent disease.	Pubmed	0.00537	1	0.018	0.189	1	1	CLCN5
Pubmed	29035974	Altered ultrasonic vocalization in neonatal SAPAP3-deficient mice.	Pubmed	0.00537	1	0.018	0.189	1	1	DLGAP3
Pubmed	25107988	Soma size and Cav1.3 channel expression in vulnerable and resistant motoneuron populations of the SOD1G93A mouse model of ALS.	Pubmed	0.00537	1	0.018	0.189	1	1	CACNA1D
Pubmed	36689051	Silencing TAB182 inhibits cell EMT, migration and invasion by downregulating EGFR in A549 NSCLC cells.	Pubmed	0.00537	1	0.018	0.189	1	1	TNKS1BP1
Pubmed	34761263	TRF2-mediated ORC recruitment underlies telomere stability upon DNA replication stress.	Pubmed	0.00537	1	0.018	0.189	1	1	TERF2
Pubmed	25239759	Differential proteomic profiling unveils new molecular mechanisms associated with mitochondrial complex III deficiency.	Pubmed	0.00537	1	0.018	0.189	1	1	BCS1L
Pubmed	25070188	IgE and IL-33-mediated triggering of human basophils inhibits TLR4-induced monocyte activation.	Pubmed	0.00537	1	0.018	0.189	1	1	IL33
Pubmed	14630913	An immunodominant epitope of myelin basic protein is an amphipathic alpha-helix.	Pubmed	0.00537	1	0.018	0.189	1	1	MBP
Pubmed	18848933	Reductions in motor unit number estimates (MUNE) precede motor neuron loss in the plasma membrane calcium ATPase 2 (PMCA2)-heterozygous mice.	Pubmed	0.00537	1	0.018	0.189	1	1	ATP2B2
Pubmed	32768188	The Ca2+-dependent pathway contributes to changes in the subcellular localization and extracellular release of interleukin-33.	Pubmed	0.00537	1	0.018	0.189	1	1	IL33
Pubmed	15520325	Statins enhance migratory capacity by upregulation of the telomere repeat-binding factor TRF2 in endothelial progenitor cells.	Pubmed	0.00537	1	0.018	0.189	1	1	TERF2
Pubmed	27885166	The role of interleukin-33 in chronic rhinosinusitis.	Pubmed	0.00537	1	0.018	0.189	1	1	IL33
Pubmed	16794021	Age-dependent changes in the mechanical properties of tail tendons in TGF-beta inducible early gene-1 knockout mice.	Pubmed	0.00537	1	0.018	0.189	1	1	KLF10
Pubmed	23356892	Novel ATP2A2 mutations in a large sample of individuals with Darier disease.	Pubmed	0.00537	1	0.018	0.189	1	1	ATP2A2
Pubmed	10802341	Fyn tyrosine kinase participates in the compact myelin sheath formation in the central nervous system.	Pubmed	0.00537	1	0.018	0.189	1	1	FYN
Pubmed	19018773	Insulin-like growth factor stimulation increases radiosensitivity of a pancreatic cancer cell line through endoplasmic reticulum stress under hypoxic conditions.	Pubmed	0.00537	1	0.018	0.189	1	1	IGF2BP2
Pubmed	36174463	KLF10 deficiency in CD4+ T cells promotes atherosclerosis progression by altering macrophage dynamics.	Pubmed	0.00537	1	0.018	0.189	1	1	KLF10
Pubmed	28504475	MAP3K1-related gonadal dysgenesis: Six new cases and review of the literature.	Pubmed	0.00537	1	0.018	0.189	1	1	MAP3K1
Pubmed	19508863	Hereditary folate malabsorption: a positively charged amino acid at position 113 of the proton-coupled folate transporter (PCFT/SLC46A1) is required for folic acid binding.	Pubmed	0.00537	1	0.018	0.189	1	1	SLC46A1
Pubmed	21364031	Fyn is downstream of the HGF/MET signaling axis and affects cellular shape and tropism in PC3 cells.	Pubmed	0.00537	1	0.018	0.189	1	1	FYN
Pubmed	16782058	Structure of human Fyn kinase domain complexed with staurosporine.	Pubmed	0.00537	1	0.018	0.189	1	1	FYN
Pubmed	23342256	CIP2A protein expression in high-grade, high-stage bladder cancer.	Pubmed	0.00537	1	0.018	0.189	1	1	CIP2A
Pubmed	17353235	Combined saposin C and D deficiencies in mice lead to a neuronopathic phenotype, glucosylceramide and alpha-hydroxy ceramide accumulation, and altered prosaposin trafficking.	Pubmed	0.00537	1	0.018	0.189	1	1	PSAP
Pubmed	2825202	Nucleotide sequence of cloned cDNA for human sphingolipid activator protein 1 precursor.	Pubmed	0.00537	1	0.018	0.189	1	1	PSAP
Pubmed	33268592	Mutations of MAP1B encoding a microtubule-associated phosphoprotein cause sensorineural hearing loss.	Pubmed	0.00537	1	0.018	0.189	1	1	MAP1B
Pubmed	11841829	The formation of helical tubular vesicles by binary monolayers containing a nickel-chelating lipid and phosphoinositides in the presence of basic polypeptides.	Pubmed	0.00537	1	0.018	0.189	1	1	MBP
Pubmed	11204284	Brain migration disorder and T-cell activation deficiency associated with abnormal signaling through TCR/CD3 complex and hyperactivity of Fyn tyrosine kinase.	Pubmed	0.00537	1	0.018	0.189	1	1	FYN
Pubmed	32112822	Low-density lipoprotein receptor-related protein 1 deficiency in cardiomyocytes reduces susceptibility to insulin resistance and obesity.	Pubmed	0.00537	1	0.018	0.189	1	1	LRP1
Pubmed	22991165	Clinical and biochemical features associated with BCS1L mutation.	Pubmed	0.00537	1	0.018	0.189	1	1	BCS1L
Pubmed	3860301	5' end of HMG CoA reductase gene contains sequences responsible for cholesterol-mediated inhibition of transcription.	Pubmed	0.00537	1	0.018	0.189	1	1	HMGCR
Pubmed	21114972	The muscarinic M(4) receptor is the functionally predominant subtype in rat and mouse striatum as demonstrated using [(35)S] GTPŒ≥S binding.	Pubmed	0.00537	1	0.018	0.189	1	1	CHRM4
Pubmed	23946480	Automethylation of protein arginine methyltransferase 8 (PRMT8) regulates activity by impeding S-adenosylmethionine sensitivity.	Pubmed	0.00537	1	0.018	0.189	1	1	PRMT8
Pubmed	26851016	PLAGL1 (ZAC1/LOT1) Expression in Clear Cell Renal Cell Carcinoma: Correlations with Disease Progression and Unfavorable Prognosis.	Pubmed	0.00537	1	0.018	0.189	1	1	PLAGL1
Pubmed	36870056	LMAN1 is a receptor for house dust mite allergens.	Pubmed	0.00537	1	0.018	0.189	1	1	LMAN1
Pubmed	1357595	Aromatic L-amino acid decarboxylase deficiency: clinical features, diagnosis, and treatment of a new inborn error of neurotransmitter amine synthesis.	Pubmed	0.00537	1	0.018	0.189	1	1	DDC
Pubmed	28709814	The therapeutic implication of a novel SCN2A mutation associated early-onset epileptic encephalopathy with Rett-like features.	Pubmed	0.00537	1	0.018	0.189	1	1	SCN2A
Pubmed	27417729	Involvement of transcription factor Oct-1 in the regulation of JAK-STAT signaling pathway in cells of Burkitt lymphoma.	Pubmed	0.00537	1	0.018	0.189	1	1	POU2F1
Pubmed	16625204	Suppression of basal autophagy in neural cells causes neurodegenerative disease in mice.	Pubmed	0.00537	1	0.018	0.189	1	1	ATG5
Pubmed	26864308	IL-33 mediates reactive eosinophilopoiesis in response to airborne allergen exposure.	Pubmed	0.00537	1	0.018	0.189	1	1	IL33
Pubmed	32431071	Mutated RAP1GDS1 causes a new syndrome of dysmorphic feature, intellectual disability & speech delay.	Pubmed	0.00537	1	0.018	0.189	1	1	RAP1GDS1
Pubmed	15627203	Epsilon-sarcoglycan is not involved in sporadic Gilles de la Tourette syndrome.	Pubmed	0.00537	1	0.018	0.189	1	1	SGCE
Pubmed	34750502	Over-representation of potential SP4 target genes within schizophrenia-risk genes.	Pubmed	0.00537	1	0.018	0.189	1	1	SP4
Pubmed	21872827	Tumor suppressor gene ZAC/PLAGL1: altered expression and loss of the nonimprinted allele in pheochromocytomas.	Pubmed	0.00537	1	0.018	0.189	1	1	PLAGL1
Pubmed	15302868	Null mutation in the gene encoding plasma membrane Ca2+-ATPase isoform 2 impairs calcium transport into milk.	Pubmed	0.00537	1	0.018	0.189	1	1	ATP2B2
Pubmed	6194889	Characterization of cloned cDNA representing rat myelin basic protein: absence of expression in brain of shiverer mutant mice.	Pubmed	0.00537	1	0.018	0.189	1	1	MBP
Pubmed	23536074	Schwann cell LRP1 regulates remak bundle ultrastructure and axonal interactions to prevent neuropathic pain.	Pubmed	0.00537	1	0.018	0.189	1	1	LRP1
Pubmed	34433325	Association of plasma low-density lipoprotein receptor-related protein-1 (LRP1) with undernutrition: a case-control study in Bangladeshi adults.	Pubmed	0.00537	1	0.018	0.189	1	1	LRP1
Pubmed	27619158	Discovery of a Metastatic Immune Escape Mechanism Initiated by the Loss of Expression of the Tumour Biomarker Interleukin-33.	Pubmed	0.00537	1	0.018	0.189	1	1	IL33
Pubmed	19874574	Genetical genomic determinants of alcohol consumption in rats and humans.	Pubmed	0.00539	1	0.0181	0.19	4	130	GABRE,CHRM4,DDC,ADH4
Pubmed	36779422	Interactomes of Glycogen Synthase Kinase-3 Isoforms.	Pubmed	0.00553	1	0.0186	0.195	5	209	MAP1A,WWC1,CIP2A,AKAP11,TNKS1BP1
Pubmed	20230754	Retinoic acid regulates differentiation of the secondary heart field and TGFbeta-mediated outflow tract septation.	Pubmed	0.00562	1	0.0189	0.197	2	21	MYF5,MYL2
Pubmed	12670868	Human Sin3 deacetylase and trithorax-related Set1/Ash2 histone H3-K4 methyltransferase are tethered together selectively by the cell-proliferation factor HCF-1.	Pubmed	0.00562	1	0.0189	0.197	2	21	SETD1A,POU2F1
Pubmed	27185876	Berardinelli-Seip Congenital Lipodystrophy 2/Seipin Is Not Required for Brown Adipogenesis but Regulates Brown Adipose Tissue Development and Function.	Pubmed	0.00562	1	0.0189	0.197	2	21	MYF5,ATP2A2
Pubmed	24249740	Multistage genome-wide association meta-analyses identified two new loci for bone mineral density.	Pubmed	0.00562	1	0.0189	0.197	2	21	SOX6,AKAP11
Pubmed	17559664	Zac1 functions through TGFbetaII to negatively regulate cell number in the developing retina.	Pubmed	0.00562	1	0.0189	0.197	2	21	PLAGL1,RLBP1
Pubmed	25382142	Mice with megalencephalic leukoencephalopathy with cysts: a developmental angle.	Pubmed	0.00562	1	0.0189	0.197	2	21	MBP,HEPACAM
Pubmed	25249183	Genome-wide association study in Chinese identifies novel loci for blood pressure and hypertension.	Pubmed	0.00562	1	0.0189	0.197	2	21	SOX6,CACNA1D
Pubmed	29254152	Identification of novel Ack1-interacting proteins and Ack1 phosphorylated sites in mouse brain by mass spectrometry.	Pubmed	0.00566	1	0.019	0.199	3	67	MAP1B,DLGAP3,SRGAP2
Pubmed	16944949	Identification of 14-3-3epsilon substrates from embryonic murine brain.	Pubmed	0.00569	1	0.0191	0.2	4	132	MAP1B,DLGAP3,CACNB1,SRGAP2
Pubmed	22810586	Interpreting cancer genomes using systematic host network perturbations by tumour virus proteins.	Pubmed	0.00575	1	0.0193	0.202	8	499	ATP13A3,LNX1,DNAJC13,RETREG2,POU2F2,ATP9A,FADS1,ATP2A2
Pubmed	24097068	Discovery and refinement of loci associated with lipid levels.	Pubmed	0.00576	1	0.0193	0.202	5	211	HMGCR,MAP3K1,DNAJC13,FADS1,LRP1
Pubmed	38697112	MECP2 directly interacts with RNA polymerase II to modulate transcription in human neurons.	Pubmed	0.00583	1	0.0196	0.205	13	1082	KDM5B,MAP1A,MAP1B,RPS18,PRPF6,BCL7A,CFAP45,DNAJC13,PDCD7,IGF2BP2,KHDRBS3,TNKS1BP1,ATP2A2
Pubmed	24324551	Genome wide association study (GWAS) of Chagas cardiomyopathy in Trypanosoma cruzi seropositive subjects.	Pubmed	0.00599	1	0.0201	0.21	4	134	HDAC9,CES5A,DGKB,MAGI2
Pubmed	39617063	Nuclear Factor I Family Members are Key Transcription Factors Regulating Gene Expression.	Pubmed	0.00602	1	0.0202	0.211	11	842	MYO5A,RPS21,PRPF6,BCL7A,PCGF3,HDAC3,SOX6,POU2F1,IGF2BP2,RBM12,TCF7L1
Pubmed	24388013	Genome-wide association analysis identifies 11 risk variants associated with the asthma with hay fever phenotype.	Pubmed	0.00616	1	0.0206	0.216	2	22	IL33,XKR6
Pubmed	11401431	Comparative physical and transcript maps of approximately 1 Mb around loop-tail, a gene for severe neural tube defects on distal mouse chromosome 1 and human chromosome 1q22-q23.	Pubmed	0.00616	1	0.0206	0.216	2	22	CFAP45,PEX19
Pubmed	31839203	Gain-of-Function MN1 Truncation Variants Cause a Recognizable Syndrome with Craniofacial and Brain Abnormalities.	Pubmed	0.00616	1	0.0206	0.216	2	22	KCTD5,EIF4A2
Pubmed	25038658	Identification of a NFŒ∫B inhibitory peptide from tryptic Œ≤-casein hydrolysate.	Pubmed	0.00616	1	0.0206	0.216	2	22	BTRC,CUL1
Pubmed	6188845	Immunochemical accessibility of ribosomal protein S4 in the 30 S ribosome. The interaction of S4 with S5 and S12.	Pubmed	0.00616	1	0.0206	0.216	2	22	RPS18,RPS21
Pubmed	17084361	SoxD proteins influence multiple stages of oligodendrocyte development and modulate SoxE protein function.	Pubmed	0.00616	1	0.0206	0.216	2	22	MBP,SOX6
Pubmed	22190037	Vif hijacks CBF-Œ≤ to degrade APOBEC3G and promote HIV-1 infection.	Pubmed	0.00616	1	0.0206	0.216	2	22	HDAC3,CUL1
Pubmed	29634390	Crosstalk between lysine methylation and phosphorylation of ATG16L1 dictates the apoptosis of hypoxia/reoxygenation-induced cardiomyocytes.	Pubmed	0.00616	1	0.0206	0.216	2	22	PRMT8,ATG5
Pubmed	34857952	Paralog knockout profiling identifies DUSP4 and DUSP6 as a digenic dependence in MAPK pathway-driven cancers.	Pubmed	0.00631	1	0.0211	0.221	10	730	SETD1A,PSG6,DGKB,PCGF3,HDAC3,KCTD5,CUL1,NFE2L3,LRP1,FYN
Pubmed	12693553	Prediction of the coding sequences of mouse homologues of KIAA gene: II. The complete nucleotide sequences of 400 mouse KIAA-homologous cDNAs identified by screening of terminal sequences of cDNA clones randomly sampled from size-fractionated libraries.	Pubmed	0.00664	1	0.0217	0.227	7	407	PALD1,DGKB,URB2,MAGI2,DOP1B,ATP9A,ST18
Pubmed	12620389	Novel raf kinase protein-protein interactions found by an exhaustive yeast two-hybrid analysis.	Pubmed	0.00673	1	0.0217	0.227	2	23	PRPF6,ASS1
Pubmed	18554416	Identification of transcripts with enriched expression in the developing and adult pancreas.	Pubmed	0.00682	1	0.0217	0.227	9	624	NR2F6,DDC,RAB3D,LMAN1,ASS1,ATP2A2,DHX34,ST18,TJP3
Pubmed	24509480	Genome-wide trans-ancestry meta-analysis provides insight into the genetic architecture of type 2 diabetes susceptibility.	Pubmed	0.00691	1	0.0217	0.227	3	72	DGKB,ADCY5,IGF2BP2
Pubmed	33644029	Molecular Characterization of the Oncogene BTF3 and Its Targets in Colorectal Cancer.	Pubmed	0.00696	1	0.0217	0.227	9	626	ATXN2L,MAP1B,MYO5A,RPS18,PRPF6,IGF2BP2,CHMP4A,TNKS1BP1,TCF7L1
Pubmed	37120454	mTORC2 interactome and localization determine aggressiveness of high-grade glioma cells through association with gelsolin.	Pubmed	0.00697	1	0.0217	0.227	6	312	MAP1B,MYO5A,RPS18,IGF2BP2,LMAN1,TNKS1BP1
Pubmed	26930384	Transcriptome of the inner circular smooth muscle of the developing mouse intestine: Evidence for regulation of visceral smooth muscle genes by the hedgehog target gene, cJun.	Pubmed	0.00698	1	0.0217	0.227	4	140	MAP1B,ADCY5,THBS4,TCF7L1
Pubmed	37689310	Pulse-SILAC and Interactomics Reveal Distinct DDB1-CUL4-Associated Factors, Cellular Functions, and Protein Substrates.	Pubmed	0.00717	1	0.0217	0.227	18	1771	SETD1A,MYO5A,ACADSB,RPS18,RPS21,PRPF6,RB1CC1,PEX19,HERC1,PHIP,BTRC,POU2F1,LRRC40,SRGAP2,NOL9,TERF2,IGF2BP2,RBM12
Pubmed	34226595	FIP200 controls the TBK1 activation threshold at SQSTM1/p62-positive condensates.	Pubmed	0.00723	1	0.0217	0.227	5	223	ATXN2L,RB1CC1,ATG5,LMAN1,ATP2A2
Pubmed	22534482	Patterned expression of ion channel genes in mouse dorsal raphe nucleus determined with the Allen Mouse Brain Atlas.	Pubmed	0.00731	1	0.0217	0.227	2	24	CLCN5,CACNA1B
Pubmed	25505152	Sucrose non-fermenting related kinase enzyme is essential for cardiac metabolism.	Pubmed	0.00731	1	0.0217	0.227	2	24	MAP1A,MAP1B
Pubmed	29878134	Sp9 Regulates Medial Ganglionic Eminence-Derived Cortical Interneuron Development.	Pubmed	0.00731	1	0.0217	0.227	2	24	SOX6,ST18
Pubmed	12660731	The role of PI3K in immune cells.	Pubmed	0.00731	1	0.0217	0.227	2	24	PIK3R4,FYN
Pubmed	24489884	Genome-wide association study of proneness to anger.	Pubmed	0.00731	1	0.0217	0.227	2	24	ABAT,FYN
Pubmed	19536175	Follow-up of a major linkage peak on chromosome 1 reveals suggestive QTLs associated with essential hypertension: GenNet study.	Pubmed	0.00745	1	0.0217	0.227	3	74	KDM5B,POU2F1,GOLT1A
Pubmed	31753913	Systematic bromodomain protein screens identify homologous recombination and R-loop suppression pathways involved in genome integrity.	Pubmed	0.00747	1	0.0217	0.227	13	1116	MAP1A,BCL7A,ENKD1,ADH4,PHIP,UNC5D,WWC1,SNIP1,IGF2BP2,ASS1,LRP1,DHX34,TCF7L1
Pubmed	11042152	Cloning and functional analysis of cDNAs with open reading frames for 300 previously undefined genes expressed in CD34+ hematopoietic stem/progenitor cells.	Pubmed	0.00751	1	0.0217	0.227	6	317	UBE2E3,EIF4E2,CHMP4A,MRPL15,CCDC82,NAXD
Pubmed	34709266	Proximity-dependent biotin identification (BioID) reveals a dynamic LSD1-CoREST interactome during embryonic stem cell differentiation.	Pubmed	0.00763	1	0.0217	0.227	7	418	KDM5B,RB1CC1,DNAJC13,CIP2A,LMAN1,LRP1,TNKS1BP1
Pubmed	25900982	BioID-based Identification of Skp Cullin F-box (SCF)Œ≤-TrCP1/2 E3 Ligase Substrates.	Pubmed	0.00764	1	0.0217	0.227	5	226	MAP1B,RPS18,BTRC,CUL1,MRPL15
Pubmed	28700943	A Role for Mitochondrial Translation in Promotion of Viability in K-Ras Mutant Cells.	Pubmed	0.00773	1	0.0217	0.227	7	419	ACADSB,RPS18,HMGCR,PRPF6,URB2,BCS1L,ULBP1
Pubmed	33060197	Comparative host-coronavirus protein interaction networks reveal pan-viral disease mechanisms.	Pubmed	0.00783	1	0.0217	0.227	10	754	RALGAPA1,MYO5A,URB2,PEX19,ATP13A3,EIF4E2,RAP1GDS1,SNIP1,LMAN1,MRPL15
Pubmed	16919269	A global genomic transcriptional code associated with CNS-expressed genes.	Pubmed	0.00784	1	0.0217	0.227	6	320	MYL2,ACADSB,GMFB,BTRC,SYPL2,SKOR1
Pubmed	21900206	A directed protein interaction network for investigating intracellular signal transduction.	Pubmed	0.00791	1	0.0217	0.227	13	1124	ZNF135,PSAP,BCS1L,BTRC,WWC1,DNAJC13,LRFN1,RETREG2,ITGB3BP,KLF10,EIF4A2,FYN,DHX34
Pubmed	20596014	Chromatin regulation by Brg1 underlies heart muscle development and disease.	Pubmed	0.00792	1	0.0217	0.227	2	25	HDAC9,HDAC3
Pubmed	18524893	Disruption of Krox20-Nab interaction in the mouse leads to peripheral neuropathy with biphasic evolution.	Pubmed	0.00792	1	0.0217	0.227	2	25	MBP,HMGCR
Pubmed	37589075	An interaction between OTULIN and SCRIB uncovers roles for linear ubiquitination in planar cell polarity.	Pubmed	0.00792	1	0.0217	0.227	2	25	EIF4A2,ATP2A2
Pubmed	23873930	Cellular localization and characterization of cytosolic binding partners for Gla domain-containing proteins PRRG4 and PRRG2.	Pubmed	0.00792	1	0.0217	0.227	2	25	MAGI2,FYN
Pubmed	29593216	Klf4 glutamylation is required for cell reprogramming and early embryonic development in mice.	Pubmed	0.00792	1	0.0217	0.227	2	25	BTRC,CUL1
Pubmed	27452460	The Zinc Finger Transcription Factor Sp9 Is Required for the Development of Striatopallidal Projection Neurons.	Pubmed	0.00792	1	0.0217	0.227	2	25	CHRM4,GRIK3
Pubmed	39098523	Proximity labeling reveals dynamic changes in the SQSTM1 protein network.	Pubmed	0.00807	1	0.0217	0.227	6	322	MAP1B,UBE2E3,EIF4E2,CUL1,DNAJC13,CIP2A
Pubmed	25959826	Quantitative interaction proteomics of neurodegenerative disease proteins.	Pubmed	0.00819	1	0.0217	0.227	6	323	ATXN2L,KDM5B,HDAC3,EIF4E2,FADS1,ATP2A2
Pubmed	24457600	The central role of EED in the orchestration of polycomb group complexes.	Pubmed	0.00822	1	0.0217	0.227	18	1796	ATXN2L,MAP1B,NDST4,RPS18,PRPF6,PCGF3,JARID2,GMFB,PHIP,CUL1,CIP2A,LRRC40,NOL9,TERF2,IGF2BP2,KHDRBS3,TM7SF2,ATP2A2
Pubmed	25515538	A systems-wide screen identifies substrates of the SCFŒ≤TrCP ubiquitin ligase.	Pubmed	0.0085	1	0.0217	0.227	5	232	MAP1B,BTRC,EIF4E2,CUL1,KHDRBS3
Pubmed	35165395	Cerebellar dysfunction and schizophrenia-like behavior in Ebp1-deficient mice.	Pubmed	0.00855	1	0.0217	0.227	2	26	PSAP,ATP2B2
Pubmed	25810530	The Wnt effector transcription factor 7-like 2 positively regulates oligodendrocyte differentiation in a manner independent of Wnt/Œ≤-catenin signaling.	Pubmed	0.00855	1	0.0217	0.227	2	26	MBP,TCF7L1
Pubmed	17875933	Targeted deletion of the mitogen-activated protein kinase kinase 4 gene in the nervous system causes severe brain developmental defects and premature death.	Pubmed	0.00855	1	0.0217	0.227	2	26	MAP1B,MBP
Pubmed	22844512	Identification of novel markers of mouse fetal ovary development.	Pubmed	0.00855	1	0.0217	0.227	2	26	MAGI2,GRIK3
Pubmed	11238910	Cardiomyopathy in Irx4-deficient mice is preceded by abnormal ventricular gene expression.	Pubmed	0.00855	1	0.0217	0.227	2	26	MYL2,ATP2A2
Pubmed	35961308	TMUB1 is an endoplasmic reticulum-resident escortase that promotes the p97-mediated extraction of membrane proteins for degradation.	Pubmed	0.00855	1	0.0217	0.227	2	26	HMGCR,ATP2A2
Pubmed	10591541	Quantitative-trait loci analysis of cocaine-related behaviours and neurochemistry.	Pubmed	0.00855	1	0.0217	0.227	2	26	DDC,GRIK3
Pubmed	34709727	SARS-CoV-2-host proteome interactions for antiviral drug discovery.	Pubmed	0.00857	1	0.0217	0.227	19	1943	RALGAPA1,PSAP,MYO5A,RPS18,RPS21,HMGCR,PRPF6,URB2,BCS1L,PIK3R4,DOP1B,EIF4E2,RAP1GDS1,IGF2BP2,RBM12,LMAN1,KHDRBS3,FYN,ATP2A2
Pubmed	32290105	Mouse Models of Inherited Retinal Degeneration with Photoreceptor Cell Loss.	Pubmed	0.00865	1	0.0217	0.227	5	233	MAP1B,RB1CC1,MAP3K1,ATG5,FYN
Pubmed	19322201	Ubiquitin-mediated proteolysis of HuR by heat shock.	Pubmed	0.00881	1	0.0217	0.227	17	1671	KDM5B,JARID2,CFAP45,PEX19,GMFB,RPRD2,ATG5,XKR6,PDCD7,TERF2,IGF2BP2,LMAN1,SLC16A5,HECTD2,TRAM2,ATP2A2,IFI6
Pubmed	28524877	Optimized fragmentation schemes and data analysis strategies for proteome-wide cross-link identification.	Pubmed	0.00885	1	0.0217	0.227	8	538	RALGAPA1,ATXN2L,RPS18,RPS21,HDGFL2,CUL1,TNKS1BP1,ATP2B2
Pubmed	25921334	The protein interactome of collapsin response mediator protein-2 (CRMP2/DPYSL2) reveals novel partner proteins in brain tissue.	Pubmed	0.00891	1	0.0217	0.227	3	79	MAP1A,RPS18,LIPN
Pubmed	37788672	Cryo-EM structure of the KLHL22 E3 ligase bound to an oligomeric metabolic enzyme.	Pubmed	0.0092	1	0.0217	0.227	9	655	KIF26A,DDC,MAP3K1,BTRC,DNAJC13,PRR30,POU2F1,RBM12,KLF10
Pubmed	19801982	Twenty bone-mineral-density loci identified by large-scale meta-analysis of genome-wide association studies.	Pubmed	0.0092	1	0.0217	0.227	2	27	SOX6,AKAP11
Pubmed	21343306	Membrane-associated ubiquitin ligase complex containing gp78 mediates sterol-accelerated degradation of 3-hydroxy-3-methylglutaryl-coenzyme A reductase.	Pubmed	0.0092	1	0.0217	0.227	2	27	HMGCR,ATP2A2
Pubmed	29420262	C1orf106 is a colitis risk gene that regulates stability of epithelial adherens junctions.	Pubmed	0.0092	1	0.0217	0.227	2	27	BTRC,CUL1
Pubmed	21516116	Next-generation sequencing to generate interactome datasets.	Pubmed	0.00927	1	0.0217	0.227	13	1147	ENKD1,KRT20,SLC49A3,LNX1,BTRC,EIF4E2,RAP1GDS1,SNIP1,MRPL15,EIF4A2,NAXD,TEKT4,ZDHHC11
Pubmed	15302935	Large-scale characterization of HeLa cell nuclear phosphoproteins.	Pubmed	0.00931	1	0.0217	0.227	10	774	ATXN2L,NR2F6,UBE2E3,UNC5D,DNAJC13,POU2F1,TERF2,EIF2D,TNKS1BP1,ATP2A2
Pubmed	30274258	Fyn Regulates Binding Partners of Cyclic-AMP Dependent Protein Kinase A.	Pubmed	0.00987	1	0.0217	0.227	3	82	RPS18,AKAP11,FYN
Pubmed	18067320	Binding of the proline-rich segment of myelin basic protein to SH3 domains: spectroscopic, microarray, and modeling studies of ligand conformation and effects of posttranslational modifications.	Pubmed	0.00987	1	0.0217	0.227	2	28	MBP,FYN
Pubmed	26554594	The MAFB transcription factor impacts islet Œ±-cell function in rodents and represents a unique signature of primate islet Œ≤-cells.	Pubmed	0.00987	1	0.0217	0.227	2	28	NDST4,ATP2A2
Pubmed	17079684	DDB1 functions as a linker to recruit receptor WD40 proteins to CUL4-ROC1 ubiquitin ligases.	Pubmed	0.00987	1	0.0217	0.227	2	28	BTRC,CUL1
Pubmed	32850835	BAG5 Promotes Alpha-Synuclein Oligomer Formation and Functionally Interacts With the Autophagy Adaptor Protein p62.	Pubmed	0.0101	1	0.0217	0.227	4	156	MAP1A,MAP1B,DNAJC13,TNKS1BP1
Pubmed	34728620	Arginine methylation and ubiquitylation crosstalk controls DNA end-resection and homologous recombination repair.	Pubmed	0.0101	1	0.0217	0.227	8	551	ATXN2L,PRMT8,MAP1B,PRPF6,RB1CC1,FRYL,IGF2BP2,KHDRBS3
Pubmed	10737800	Shotgun sequencing of the human transcriptome with ORF expressed sequence tags.	Pubmed	0.0102	1	0.0217	0.227	8	552	EFCAB5,ACADSB,CHRM4,PHIP,GRIK3,ATP9A,AKAP11,DHX34
Pubmed	36293380	The Deubiquitinating Enzyme USP48 Interacts with the Retinal Degeneration-Associated Proteins UNC119a and ARL3.	Pubmed	0.0102	1	0.0217	0.227	8	552	ABAT,MAP1B,MYO5A,RPS18,SYT1,RLBP1,EIF4A2,ASS1
Pubmed	28902428	Nuclear lamina genetic variants, including a truncated LAP2, in twins and siblings with nonalcoholic fatty liver disease.	Pubmed	0.0104	1	0.0217	0.227	5	244	ATXN2L,RPS18,EIF4A2,ASS1,ATP2A2
Pubmed	35140242	Human transcription factor protein interaction networks.	Pubmed	0.0104	1	0.0217	0.227	15	1429	SETD1A,MYO5A,BCL7A,PCGF3,HDAC3,RPRD2,HERC1,SOX6,POU2F1,IGF2BP2,RBM12,KLF10,RFLNB,MRPL15,ATP2A2
Pubmed	16987518	Disruption of parental-specific expression of imprinted genes in uniparental fetuses.	Pubmed	0.0106	1	0.0217	0.227	2	29	PLAGL1,SGCE
Pubmed	34618331	Molecular Profiles of Amyloid-Œ≤ Proteoforms in Typical and Rapidly Progressive Alzheimer's Disease.	Pubmed	0.0106	1	0.0217	0.227	2	29	MAP1A,SYT1
Pubmed	24952082	Resistance to noise-induced hearing loss in 129S6 and MOLF mice: identification of independent, overlapping, and interacting chromosomal regions.	Pubmed	0.0106	1	0.0217	0.227	2	29	NOXO1,ATP2B2
Pubmed	15071553	Biology, structure and mechanism of P-type ATPases.	Pubmed	0.0106	1	0.0217	0.227	2	29	ATP2A2,ATP2B2
Pubmed	15525990	Baf60c is essential for function of BAF chromatin remodelling complexes in heart development.	Pubmed	0.0106	1	0.0217	0.227	2	29	MYF5,MYL2
Pubmed	20167577	Analysis of lipid pathway genes indicates association of sequence variation near SREBF1/TOM1L2/ATPAF2 with dementia risk.	Pubmed	0.0106	1	0.0217	0.227	2	29	HMGCR,LRP1
Pubmed	21834987	Identification and characterization of a set of conserved and new regulators of cytoskeletal organization, cell morphology and migration.	Pubmed	0.0106	1	0.0217	0.227	2	29	ZNF135,PHIP
Pubmed	29543863	Distinct transcriptomic changes in E14.5 mouse skeletal muscle lacking RYR1 or Cav1.1 converge at E18.5.	Pubmed	0.0106	1	0.0217	0.227	2	29	MYF5,MYL2
Pubmed	19521500	The level of the transcription factor Pax6 is essential for controlling the balance between neural stem cell self-renewal and neurogenesis.	Pubmed	0.0106	1	0.0217	0.227	5	245	ABAT,JARID2,CUL1,SNIP1,MRPL15
Pubmed	24255178	Protein interaction network of the mammalian Hippo pathway reveals mechanisms of kinase-phosphatase interactions.	Pubmed	0.0107	1	0.0217	0.227	7	446	RALGAPA1,WWC1,EIF4E2,FRYL,SRGAP2,IGF2BP2,ASS1
Pubmed	17513864	Identification of a minimal myosin Va binding site within an intrinsically unstructured domain of melanophilin.	Pubmed	0.0107	1	0.0217	0.227	1	2	MYO5A
Pubmed	34368871	Glutamate receptor, ionotropic, N‚Äëmethyl D‚Äëaspartate‚Äëassociated protein 1 promotes colorectal cancer cell proliferation and metastasis, and is negatively regulated by miR‚Äë296‚Äë3p.	Pubmed	0.0107	1	0.0217	0.227	1	2	GRINA
Pubmed	24486508	Impaired left ventricular mechanical and energetic function in mice after cardiomyocyte-specific excision of Serca2.	Pubmed	0.0107	1	0.0217	0.227	1	2	ATP2A2
Pubmed	25833396	Survival of effector CD8+ T cells during influenza infection is dependent on autophagy.	Pubmed	0.0107	1	0.0217	0.227	1	2	ATG5
Pubmed	2209618	The complete amino-acid sequences of human ganglioside GM2 activator protein and cerebroside sulfate activator protein.	Pubmed	0.0107	1	0.0217	0.227	1	2	PSAP
Pubmed	32186433	Hypoxia-induced acetylation of PAK1 enhances autophagy and promotes brain tumorigenesis via phosphorylating ATG5.	Pubmed	0.0107	1	0.0217	0.227	1	2	ATG5
Pubmed	32587456	Clinical heterogeneity in retinitis pigmentosa caused by variants in RP1 and RLBP1 in five extended consanguineous pedigrees.	Pubmed	0.0107	1	0.0217	0.227	1	2	RLBP1
Pubmed	16337983	Biochemical and genetic analyses of integrase-interacting proteins lens epithelium-derived growth factor (LEDGF)/p75 and hepatoma-derived growth factor related protein 2 (HRP2) in preintegration complex function and HIV-1 replication.	Pubmed	0.0107	1	0.0217	0.227	1	2	HDGFL2
Pubmed	24293411	Cancerous inhibitor of PP2A is targeted by natural compound celastrol for degradation in non-small-cell lung cancer.	Pubmed	0.0107	1	0.0217	0.227	1	2	CIP2A
Pubmed	16142233	XPF nuclease-dependent telomere loss and increased DNA damage in mice overexpressing TRF2 result in premature aging and cancer.	Pubmed	0.0107	1	0.0217	0.227	1	2	TERF2
Pubmed	20395365	Transcriptional silencing of {gamma}-globin by BCL11A involves long-range interactions and cooperation with SOX6.	Pubmed	0.0107	1	0.0217	0.227	1	2	SOX6
Pubmed	24305823	Neuronal clearance of amyloid-Œ≤ by endocytic receptor LRP1.	Pubmed	0.0107	1	0.0217	0.227	1	2	LRP1
Pubmed	21730189	T-cell factor 3 (Tcf3) deletion increases somatic cell reprogramming by inducing epigenome modifications.	Pubmed	0.0107	1	0.0217	0.227	1	2	TCF7L1
Pubmed	28840938	Loss of Hdac3 in osteoprogenitors increases bone expression of osteoprotegerin, improving systemic insulin sensitivity.	Pubmed	0.0107	1	0.0217	0.227	1	2	HDAC3
Pubmed	22750226	Oct-1 acts as a transcriptional repressor on the C-reactive protein promoter.	Pubmed	0.0107	1	0.0217	0.227	1	2	POU2F1
Pubmed	32803489	PPAR-Œ≥ Is Critical for HDAC3-Mediated Control of Oligodendrocyte Progenitor Cell Proliferation and Differentiation after Focal Demyelination.	Pubmed	0.0107	1	0.0217	0.227	1	2	HDAC3
Pubmed	11013134	Isolated 2-methylbutyrylglycinuria caused by short/branched-chain acyl-CoA dehydrogenase deficiency: identification of a new enzyme defect, resolution of its molecular basis, and evidence for distinct acyl-CoA dehydrogenases in isoleucine and valine metabolism.	Pubmed	0.0107	1	0.0217	0.227	1	2	ACADSB
Pubmed	37768180	SP4 Facilitates Esophageal Squamous Cell Carcinoma Progression by Activating PHF14 Transcription and Wnt/Œí-Catenin Signaling.	Pubmed	0.0107	1	0.0217	0.227	1	2	SP4
Pubmed	20549724	Jarid2 is among a set of genes differentially regulated by Nkx2.5 during outflow tract morphogenesis.	Pubmed	0.0107	1	0.0217	0.227	1	2	JARID2
Pubmed	28331227	ZDHHC11 and ZDHHC11B are critical novel components of the oncogenic MYC-miR-150-MYB network in Burkitt lymphoma.	Pubmed	0.0107	1	0.0217	0.227	1	2	ZDHHC11
Pubmed	37615536	METTL14 inhibits malignant progression of oral squamous cell carcinoma by targeting the autophagy-related gene RB1CC1 in an m6A-IGF2BP2-dependent manner.	Pubmed	0.0107	1	0.0217	0.227	1	2	RB1CC1
Pubmed	15048651	Regional European differences in allele and genotype frequencies of low density lipoprotein receptor-related protein 1 polymorphism in Alzheimer's disease.	Pubmed	0.0107	1	0.0217	0.227	1	2	LRP1
Pubmed	34883513	TIN2 is an architectural protein that facilitates TRF2-mediated trans- and cis-interactions on telomeric DNA.	Pubmed	0.0107	1	0.0217	0.227	1	2	TERF2
Pubmed	29116649	WW and C2 domain-containing proteins regulate hepatic cell differentiation and tumorigenesis through the hippo signaling pathway.	Pubmed	0.0107	1	0.0217	0.227	1	2	WWC1
Pubmed	38566550	Impact of FADS genotype on polyunsaturated fatty acid content in human milk extracellular vesicles: A genetic association study.	Pubmed	0.0107	1	0.0217	0.227	1	2	FADS1
Pubmed	15781447	Function of the PEX19-binding site of human adrenoleukodystrophy protein as targeting motif in man and yeast. PMP targeting is evolutionarily conserved.	Pubmed	0.0107	1	0.0217	0.227	1	2	PEX19
Pubmed	20395351	Cytokeratin 20 and vascular endothelial growth factor as molecular markers in Egyptian patients with colorectal cancer.	Pubmed	0.0107	1	0.0217	0.227	1	2	KRT20
Pubmed	20142513	Structural basis for the cooperative interplay between the two causative gene products of combined factor V and factor VIII deficiency.	Pubmed	0.0107	1	0.0217	0.227	1	2	LMAN1
Pubmed	15684388	Deltex regulates T-cell activation by targeted degradation of active MEKK1.	Pubmed	0.0107	1	0.0217	0.227	1	2	MAP3K1
Pubmed	25807992	Distinct sustained structural and functional effects of interleukin-33 and interleukin-25 on the airways in a murine asthma surrogate.	Pubmed	0.0107	1	0.0217	0.227	1	2	IL33
Pubmed	34138755	Colorectal cancer cells utilize autophagy to maintain mitochondrial metabolism for cell proliferation under nutrient stress.	Pubmed	0.0107	1	0.0217	0.227	1	2	ATG5
Pubmed	8668525	The transcription factors Sp1 and Oct-1 interact physically to regulate human U2 snRNA gene expression.	Pubmed	0.0107	1	0.0217	0.227	1	2	POU2F1
Pubmed	18381291	Structural and functional consequences of tyrosine phosphorylation in the LRP1 cytoplasmic domain.	Pubmed	0.0107	1	0.0217	0.227	1	2	LRP1
Pubmed	32384912	SMN-deficiency disrupts SERCA2 expression and intracellular Ca2+ signaling in cardiomyocytes from SMA mice and patient-derived iPSCs.	Pubmed	0.0107	1	0.0217	0.227	1	2	ATP2A2
Pubmed	23498137	Tobacco specific carcinogen 4-(methylnitrosamino)-1-(3-pyridyl)-1-butanone suppresses a newly identified anti-tumor IGFBP-3/IGFBP-3R system in lung cancer cells.	Pubmed	0.0107	1	0.0217	0.227	1	2	LRP1
Pubmed	23331702	IMP2 regulates differentiation potentials of mouse neocortical neural precursor cells.	Pubmed	0.0107	1	0.0217	0.227	1	2	IGF2BP2
Pubmed	24631774	Nox2 mediates high fat high sucrose diet-induced nitric oxide dysfunction and inflammation in aortic smooth muscle cells.	Pubmed	0.0107	1	0.0217	0.227	1	2	ATP2A2
Pubmed	25023649	Mir-208 promotes cell proliferation by repressing SOX6 expression in human esophageal squamous cell carcinoma.	Pubmed	0.0107	1	0.0217	0.227	1	2	SOX6
Pubmed	16529873	Multisensory plasticity in congenitally deaf mice: how are cortical areas functionally specified?	Pubmed	0.0107	1	0.0217	0.227	1	2	ATP2B2
Pubmed	32767321	Functional characterization of the long noncoding RNA MIR22HG as a tumour suppressor in cervical cancer by targeting IGF2BP2.	Pubmed	0.0107	1	0.0217	0.227	1	2	IGF2BP2
Pubmed	28836014	KLF10 transcription factor regulates hepatic glucose metabolism in mice.	Pubmed	0.0107	1	0.0217	0.227	1	2	KLF10
Pubmed	28126482	Serum levels of interleukin-33 and its soluble form receptor (sST2) are associated with cognitive performance in patients with schizophrenia.	Pubmed	0.0107	1	0.0217	0.227	1	2	IL33
Pubmed	31429014	Pleural Effusion IL-33/sST2 Levels and Effects of Low and High IL-33/sST2 Levels on Human Mesothelial Cell Adhesion and Migration.	Pubmed	0.0107	1	0.0217	0.227	1	2	IL33
Pubmed	38615945	Hepatic Klf10-Fh1 axis promotes exercise-mediated amelioration of NASH in mice.	Pubmed	0.0107	1	0.0217	0.227	1	2	KLF10
Pubmed	36263033	Emerging roles for IL-25 and IL-33 in colorectal cancer tumorigenesis.	Pubmed	0.0107	1	0.0217	0.227	1	2	IL33
Pubmed	31406347	Mutations in RABL3 alter KRAS prenylation and are associated with hereditary pancreatic cancer.	Pubmed	0.0107	1	0.0217	0.227	1	2	RAP1GDS1
Pubmed	20947716	The Na+/Ca2+ exchanger-1 mediates left ventricular dysfunction in mice with chronic intermittent hypoxia.	Pubmed	0.0107	1	0.0217	0.227	1	2	MYL2
Pubmed	39082275	TRF2-RAP1 represses RAD51-dependent homology-directed telomere repair by promoting BLM-mediated D-loop unwinding and inhibiting BLM-DNA2-dependent 5'-end resection.	Pubmed	0.0107	1	0.0217	0.227	1	2	TERF2
Pubmed	34608837	Targeting PD-L1 (Programmed death-ligand 1) and inhibiting the expression of IGF2BP2 (Insulin-like growth factor 2 mRNA-binding protein 2) affect the proliferation and apoptosis of hypopharyngeal carcinoma cells.	Pubmed	0.0107	1	0.0217	0.227	1	2	IGF2BP2
Pubmed	15034040	Enrichment of lck in lipid rafts regulates colocalized fyn activation and the initiation of proximal signals through TCR alpha beta.	Pubmed	0.0107	1	0.0217	0.227	1	2	FYN
Pubmed	29358759	TRF1 participates in chromosome end protection by averting TRF2-dependent telomeric R loops.	Pubmed	0.0107	1	0.0217	0.227	1	2	TERF2
Pubmed	25503120	Differential spheroid formation by oral cancer cells.	Pubmed	0.0107	1	0.0217	0.227	1	2	FYN
Pubmed	11969267	Essential and redundant functions of the MyoD distal regulatory region revealed by targeted mutagenesis.	Pubmed	0.0107	1	0.0217	0.227	1	2	MYF5
Pubmed	8608859	Isolation and characterization of two novel, cytoplasmically polyadenylated, oocyte-specific, mouse maternal RNAs.	Pubmed	0.0107	1	0.0217	0.227	1	2	MYO5A
Pubmed	20850416	VEGF secretion during hypoxia depends on free radicals-induced Fyn kinase activity in mast cells.	Pubmed	0.0107	1	0.0217	0.227	1	2	FYN
Pubmed	8620528	Know your neighbors: three phenotypes in null mutants of the myogenic bHLH gene MRF4.	Pubmed	0.0107	1	0.0217	0.227	1	2	MYF5
Pubmed	19812211	The adaptor protein p62/SQSTM1 targets invading bacteria to the autophagy pathway.	Pubmed	0.0107	1	0.0217	0.227	1	2	ATG5
Pubmed	25977120	Soluble ST2 and IL-33: Potential markers of endometriosis in the Tunisian population.	Pubmed	0.0107	1	0.0217	0.227	1	2	IL33
Pubmed	38381001	IL-33 Induces Cellular and Exosomal miR-146a Expression as a Feedback Inhibitor of Mast Cell Function.	Pubmed	0.0107	1	0.0217	0.227	1	2	IL33
Pubmed	22617445	Autophagy plays a critical role in kidney tubule maintenance, aging and ischemia-reperfusion injury.	Pubmed	0.0107	1	0.0217	0.227	1	2	ATG5
Pubmed	29491470	Dietary n-3 and n-6 polyunsaturated fatty acids, the FADS gene, and the risk of gastric cancer in a Korean population.	Pubmed	0.0107	1	0.0217	0.227	1	2	FADS1
Pubmed	30755303	Ionic strength and calcium regulate membrane interactions of myelin basic protein and the cytoplasmic domain of myelin protein zero.	Pubmed	0.0107	1	0.0217	0.227	1	2	MBP
Pubmed	20610799	Inflammatory mediators promote production of shed LRP1/CD91, which regulates cell signaling and cytokine expression by macrophages.	Pubmed	0.0107	1	0.0217	0.227	1	2	LRP1
Pubmed	27142968	Matrix stiffness promotes cartilage endplate chondrocyte calcification in disc degeneration via miR-20a targeting ANKH expression.	Pubmed	0.0107	1	0.0217	0.227	1	2	ANKH
Pubmed	27043150	Identification of new KLF1 and LU alleles during the resolution of Lutheran typing discrepancies.	Pubmed	0.0107	1	0.0217	0.227	1	2	KLF1
Pubmed	36580760	IL-33/ST2 mediating systemic inflammation and neuroinflammation through NF-kB participated in the neurocognitive impairment in obstructive sleep apnea.	Pubmed	0.0107	1	0.0217	0.227	1	2	IL33
Pubmed	31358320	Mdm2 is required for HDAC3 monoubiquitination and stability.	Pubmed	0.0107	1	0.0217	0.227	1	2	HDAC3
Pubmed	12954649	Crystal structure of the Shank PDZ-ligand complex reveals a class I PDZ interaction and a novel PDZ-PDZ dimerization.	Pubmed	0.0107	1	0.0217	0.227	1	2	SHANK1
Pubmed	23520473	Substrate compositional variation with tissue/region and Gba1 mutations in mouse models--implications for Gaucher disease.	Pubmed	0.0107	1	0.0217	0.227	1	2	PSAP
Pubmed	19224915	Saposin B-dependent reconstitution of arylsulfatase A activity in vitro and in cell culture models of metachromatic leukodystrophy.	Pubmed	0.0107	1	0.0217	0.227	1	2	PSAP
Pubmed	31552482	The active contribution of OPCs to neuroinflammation is mediated by LRP1.	Pubmed	0.0107	1	0.0217	0.227	1	2	LRP1
Pubmed	22414974	Comparative analysis of tumor markers and evaluation of their predictive value in patients with colorectal cancer.	Pubmed	0.0107	1	0.0217	0.227	1	2	KRT20
Pubmed	20346423	Array-CGH detection of a de novo 2.8 Mb deletion in 2q24.2-->q24.3 in a girl with autistic features and developmental delay.	Pubmed	0.0107	1	0.0217	0.227	1	2	SCN2A
Pubmed	9233772	A giant protein that stimulates guanine nucleotide exchange on ARF1 and Rab proteins forms a cytosolic ternary complex with clathrin and Hsp70.	Pubmed	0.0107	1	0.0217	0.227	1	2	HERC1
Pubmed	20837469	Transmembrane BAX inhibitor motif containing (TMBIM) family proteins perturbs a trans-Golgi network enzyme, Gb3 synthase, and reduces Gb3 biosynthesis.	Pubmed	0.0107	1	0.0217	0.227	1	2	GRINA
Pubmed	22629455	FADS1 FADS2 gene cluster, PUFA intake and blood lipids in children: results from the GINIplus and LISAplus studies.	Pubmed	0.0107	1	0.0217	0.227	1	2	FADS1
Pubmed	31672943	TFEB activation in macrophages attenuates postmyocardial infarction ventricular dysfunction independently of ATG5-mediated autophagy.	Pubmed	0.0107	1	0.0217	0.227	1	2	ATG5
Pubmed	20334434	Myelin basic protein and myelin protein 2 act synergistically to cause stacking of lipid bilayers.	Pubmed	0.0107	1	0.0217	0.227	1	2	MBP
Pubmed	12175909	Restricted polymorphisms of the mannose-binding lectin gene in a population of Papua New Guinea.	Pubmed	0.0107	1	0.0217	0.227	1	2	LMAN1
Pubmed	36397300	GLIS2 Prevents Hepatic Fibrosis by Competitively Binding HDAC3 to Inhibit Hepatic Stellate Cell Activation.	Pubmed	0.0107	1	0.0217	0.227	1	2	HDAC3
Pubmed	20430975	Endosomal chloride-proton exchange rather than chloride conductance is crucial for renal endocytosis.	Pubmed	0.0107	1	0.0217	0.227	1	2	CLCN5
Pubmed	11994270	Genetic evidence for the essential role of beta-transducin repeat-containing protein in the inducible processing of NF-kappa B2/p100.	Pubmed	0.0107	1	0.0217	0.227	1	2	BTRC
Pubmed	12556521	Targeted disruption of the ATP2A1 gene encoding the sarco(endo)plasmic reticulum Ca2+ ATPase isoform 1 (SERCA1) impairs diaphragm function and is lethal in neonatal mice.	Pubmed	0.0107	1	0.0217	0.227	1	2	ATP2A2
Pubmed	20008467	Sodium accumulation promotes diastolic dysfunction in end-stage heart failure following Serca2 knockout.	Pubmed	0.0107	1	0.0217	0.227	1	2	ATP2A2
Pubmed	10441341	Genetic modification of hearing in tubby mice: evidence for the existence of a major gene (moth1) which protects tubby mice from hearing loss.	Pubmed	0.0107	1	0.0217	0.227	1	2	MAP1A
Pubmed	23414593	Circuit-selective striatal synaptic dysfunction in the Sapap3 knockout mouse model of obsessive-compulsive disorder.	Pubmed	0.0107	1	0.0217	0.227	1	2	DLGAP3
Pubmed	27470661	Cortical network dysfunction caused by a subtle defect of myelination.	Pubmed	0.0107	1	0.0217	0.227	1	2	MBP
Pubmed	15661651	cfm is a novel gene uniquely expressed in developing forebrain and midbrain, but its null mutant exhibits no obvious phenotype.	Pubmed	0.0107	1	0.0217	0.227	1	2	RFLNB
Pubmed	37122729	A crucial exosome-related gene pair (AAMP and ABAT) is associated with inflammatory cells in intervertebral disc degeneration.	Pubmed	0.0107	1	0.0217	0.227	1	2	ABAT
Pubmed	9671765	hZAC encodes a zinc finger protein with antiproliferative properties and maps to a chromosomal region frequently lost in cancer.	Pubmed	0.0107	1	0.0217	0.227	1	2	PLAGL1
Pubmed	11098134	Identification of a novel WD repeat-containing gene predominantly expressed in developing and regenerating neurons.	Pubmed	0.0107	1	0.0217	0.227	1	2	PHIP
Pubmed	22423098	Synaptotagmin 1 is necessary for the Ca2+ dependence of clathrin-mediated endocytosis.	Pubmed	0.0107	1	0.0217	0.227	1	2	SYT1
Pubmed	30406733	Influence of single nucleotide polymorphism in IL-27 and IL-33 genes on breast cancer.	Pubmed	0.0107	1	0.0217	0.227	1	2	IL33
Pubmed	26867960	IL-33 down-regulates filaggrin expression by inducing STAT3 and ERK phosphorylation in human keratinocytes.	Pubmed	0.0107	1	0.0217	0.227	1	2	IL33
Pubmed	11850423	Crystal structure of the carbohydrate recognition domain of p58/ERGIC-53, a protein involved in glycoprotein export from the endoplasmic reticulum.	Pubmed	0.0107	1	0.0217	0.227	1	2	LMAN1
Pubmed	18285457	Spatial interplay between PIASy and FIP200 in the regulation of signal transduction and transcriptional activity.	Pubmed	0.0107	1	0.0217	0.227	1	2	RB1CC1
Pubmed	20019150	Reduced SERCA2 abundance decreases the propensity for Ca2+ wave development in ventricular myocytes.	Pubmed	0.0107	1	0.0217	0.227	1	2	ATP2A2
Pubmed	18849966	A key role for autophagy and the autophagy gene Atg16l1 in mouse and human intestinal Paneth cells.	Pubmed	0.0107	1	0.0217	0.227	1	2	ATG5
Pubmed	29920188	Autophagy orchestrates the regulatory program of tumor-associated myeloid-derived suppressor cells.	Pubmed	0.0107	1	0.0217	0.227	1	2	ATG5
Pubmed	15963947	Striking differences of LDL receptor-related protein 1B expression in mouse and human.	Pubmed	0.0107	1	0.0217	0.227	1	2	LRP1
Pubmed	29971778	miR-134 targets PDCD7 to reduce E-cadherin expression and enhance oral cancer progression.	Pubmed	0.0107	1	0.0217	0.227	1	2	PDCD7
Pubmed	28296542	The autophagy machinery restrains iNKT cell activation through CD1D1 internalization.	Pubmed	0.0107	1	0.0217	0.227	1	2	ATG5
Pubmed	26255816	miR-378a-3p modulates tamoxifen sensitivity in breast cancer MCF-7 cells through targeting GOLT1A.	Pubmed	0.0107	1	0.0217	0.227	1	2	GOLT1A
Pubmed	11861214	An integrated view of the roles and mechanisms of heat shock protein gp96-peptide complex in eliciting immune response.	Pubmed	0.0107	1	0.0217	0.227	1	2	LRP1
Pubmed	19320626	Association of markers in the 3' region of the GluR5 kainate receptor subunit gene to alcohol dependence.	Pubmed	0.0107	1	0.0217	0.227	1	2	GRIK3
Pubmed	31791342	LncRNA LINRIS stabilizes IGF2BP2 and promotes the aerobic glycolysis in colorectal cancer.	Pubmed	0.0107	1	0.0217	0.227	1	2	IGF2BP2
Pubmed	15925565	Fyn is a downstream target of the pleiotrophin/receptor protein tyrosine phosphatase beta/zeta-signaling pathway: regulation of tyrosine phosphorylation of Fyn by pleiotrophin.	Pubmed	0.0107	1	0.0217	0.227	1	2	FYN
Pubmed	33749153	PLXNA2 and LRRC40 as candidate genes in autism spectrum disorder.	Pubmed	0.0107	1	0.0217	0.227	1	2	LRRC40
Pubmed	16784888	Sterol dependent regulation of human TM7SF2 gene expression: role of the encoded 3beta-hydroxysterol Delta14-reductase in human cholesterol biosynthesis.	Pubmed	0.0107	1	0.0217	0.227	1	2	TM7SF2
Pubmed	17499040	A RAP1/TRF2 complex inhibits nonhomologous end-joining at human telomeric DNA ends.	Pubmed	0.0107	1	0.0217	0.227	1	2	TERF2
Pubmed	21383846	Genetic variants of the FADS gene cluster and ELOVL gene family, colostrums LC-PUFA levels, breastfeeding, and child cognition.	Pubmed	0.0107	1	0.0217	0.227	1	2	FADS1
Pubmed	25625589	Disruption of insulin signaling in Myf5-expressing progenitors leads to marked paucity of brown fat but normal muscle development.	Pubmed	0.0107	1	0.0217	0.227	1	2	MYF5
Pubmed	25012820	DNA-PKcs-interacting protein KIP binding to TRF2 is required for the maintenance of functional telomeres.	Pubmed	0.0107	1	0.0217	0.227	1	2	TERF2
Pubmed	21624973	Molecular mechanisms of MLC1 and GLIALCAM mutations in megalencephalic leukoencephalopathy with subcortical cysts.	Pubmed	0.0107	1	0.0217	0.227	1	2	HEPACAM
Pubmed	20047948	Neuronopathic Gaucher disease in the mouse: viable combined selective saposin C deficiency and mutant glucocerebrosidase (V394L) mice with glucosylsphingosine and glucosylceramide accumulation and progressive neurological deficits.	Pubmed	0.0107	1	0.0217	0.227	1	2	PSAP
Pubmed	29896199	Integrated Expression Profiles Analysis Reveals Correlations Between the IL-33/ST2 Axis and CD8+ T Cells, Regulatory T Cells, and Myeloid-Derived Suppressor Cells in Soft Tissue Sarcoma.	Pubmed	0.0107	1	0.0217	0.227	1	2	IL33
Pubmed	22040534	PPARŒ¥ regulates satellite cell proliferation and skeletal muscle regeneration.	Pubmed	0.0107	1	0.0217	0.227	1	2	MYF5
Pubmed	37086778	Tumor-infiltrating mast cells stimulate ICOS+ regulatory T cells through an IL-33 and IL-2 axis to promote gastric cancer progression.	Pubmed	0.0107	1	0.0217	0.227	1	2	IL33
Pubmed	33997712	Adipose-mesenchymal stromal cells suppress experimental Sj√∂gren syndrome by IL-33-driven expansion of ST2+ regulatory T¬†cells.	Pubmed	0.0107	1	0.0217	0.227	1	2	IL33
Pubmed	20427273	Synovial fibroblasts promote the expression and granule accumulation of tryptase via interleukin-33 and its receptor ST-2 (IL1RL1).	Pubmed	0.0107	1	0.0217	0.227	1	2	IL33
Pubmed	7525550	Identification of tyrosine 620 as the major phosphorylation site of myelin-associated glycoprotein and its implication in interacting with signaling molecules.	Pubmed	0.0107	1	0.0217	0.227	1	2	FYN
Pubmed	10343118	cDNA cloning, characterization, and chromosome mapping of UBE2E3 (alias UbcH9), encoding an N-terminally extended human ubiquitin-conjugating enzyme.	Pubmed	0.0107	1	0.0217	0.227	1	2	UBE2E3
Pubmed	34439754	Dnmt3b Deficiency in Myf5+-Brown Fat Precursor Cells Promotes Obesity in Female Mice.	Pubmed	0.0107	1	0.0217	0.227	1	2	MYF5
Pubmed	22087322	Regulation of interleukin-10 receptor ubiquitination and stability by beta-TrCP-containing ubiquitin E3 ligase.	Pubmed	0.0107	1	0.0217	0.227	1	2	BTRC
Pubmed	30191727	A meta-analysis of Italian and Estonian individuals shows an effect of common variants in HMGCR on blood apoB levels.	Pubmed	0.0107	1	0.0217	0.227	1	2	HMGCR
Pubmed	21307140	Variants near CCNL1/LEKR1 and in ADCY5 and fetal growth characteristics in different trimesters.	Pubmed	0.0107	1	0.0217	0.227	1	2	ADCY5
Pubmed	28587924	PRMT7 Interacts with ASS1 and Citrullinemia Mutations Disrupt the Interaction.	Pubmed	0.0107	1	0.0217	0.227	1	2	ASS1
Pubmed	24121738	Age-dependent regulation of synaptic connections by dopamine D2 receptors.	Pubmed	0.0107	1	0.0217	0.227	1	2	SETD1A
Pubmed	20948998	Variants of the FADS1 FADS2 gene cluster, blood levels of polyunsaturated fatty acids and eczema in children within the first 2 years of life.	Pubmed	0.0107	1	0.0217	0.227	1	2	FADS1
Pubmed	17283138	RASSF1C, an isoform of the tumor suppressor RASSF1A, promotes the accumulation of beta-catenin by interacting with betaTrCP.	Pubmed	0.0107	1	0.0217	0.227	1	2	BTRC
Pubmed	28813412	The primed SNARE-complexin-synaptotagmin complex for neuronal exocytosis.	Pubmed	0.0107	1	0.0217	0.227	1	2	SYT1
Pubmed	34402428	KLF10 integrates circadian timing and sugar signaling to coordinate hepatic metabolism.	Pubmed	0.0107	1	0.0217	0.227	1	2	KLF10
Pubmed	23905631	Binge ethanol-induced HDAC3 down-regulates Cpt1Œ± expression leading to hepatic steatosis and injury.	Pubmed	0.0107	1	0.0217	0.227	1	2	HDAC3
Pubmed	24269628	Granulysin induces apoptotic cell death and cleavage of the autophagy regulator Atg5 in human hematological tumors.	Pubmed	0.0107	1	0.0217	0.227	1	2	ATG5
Pubmed	28306378	Development of a monoclonal anti-ADAMTS-5 antibody that specifically blocks the interaction with LRP1.	Pubmed	0.0107	1	0.0217	0.227	1	2	LRP1
Pubmed	9550726	Ventricular muscle-restricted targeting of the RXRalpha gene reveals a non-cell-autonomous requirement in cardiac chamber morphogenesis.	Pubmed	0.0107	1	0.0217	0.227	1	2	MYL2
Pubmed	25106529	Examining IL-33 expression in the cervix of HPV-infected patients: a preliminary study comparing IL-33 levels in different stages of disease and analyzing its potential association with IFN-Œ≥.	Pubmed	0.0107	1	0.0217	0.227	1	2	IL33
Pubmed	15803180	Retinoblastoma-binding protein 2-homolog 1: a retinoblastoma-binding protein downregulated in malignant melanomas.	Pubmed	0.0107	1	0.0217	0.227	1	2	KDM5B
Pubmed	38528189	Identification of HDAC9 and ARRDC4 as potential biomarkers and targets for treatment of type 2 diabetes.	Pubmed	0.0107	1	0.0217	0.227	1	2	HDAC9
Pubmed	22911660	Identification of aberrant methylation regions in neuroblastoma by screening of tissue-specific differentially methylated regions.	Pubmed	0.0107	1	0.0217	0.227	1	2	SLC16A5
Pubmed	26195795	Burst pacemaker activity of the sinoatrial node in sodium-calcium exchanger knockout mice.	Pubmed	0.0107	1	0.0217	0.227	1	2	MYL2
Pubmed	26195798	Structural elements that underlie Doc2Œ≤ function during asynchronous synaptic transmission.	Pubmed	0.0107	1	0.0217	0.227	1	2	SYT1
Pubmed	35992092	Targeting HOTAIRM1 ameliorates glioblastoma by disrupting mitochondrial oxidative phosphorylation and serine metabolism.	Pubmed	0.0107	1	0.0217	0.227	1	2	IGF2BP2
Pubmed	11423214	Hearing loss associated with the modifier of deaf waddler (mdfw) locus corresponds with age-related hearing loss in 12 inbred strains of mice.	Pubmed	0.0107	1	0.0217	0.227	1	2	ATP2B2
Pubmed	30682073	IL-33 induction and signaling are controlled by glutaredoxin-1 in mouse macrophages.	Pubmed	0.0107	1	0.0217	0.227	1	2	IL33
Pubmed	26745555	Reduction of Caloric Intake Might Override the Prosteatotic Effects of the PNPLA3 p.I148M and TM6SF2 p.E167K Variants in Patients with Fatty Liver: Ultrasound-Based Prospective Study.	Pubmed	0.0107	1	0.0217	0.227	1	2	TM6SF2
Pubmed	27029072	HDAC1 controls CIP2A transcription in human colorectal cancer cells.	Pubmed	0.0107	1	0.0217	0.227	1	2	CIP2A
Pubmed	33971182	Glucocorticoids and Androgens Protect From Gastric Metaplasia by Suppressing Group 2 Innate Lymphoid Cell Activation.	Pubmed	0.0107	1	0.0217	0.227	1	2	IL33
Pubmed	28466817	Dynamic observation of IL-33 and its receptors in HIV patients who received HAART.	Pubmed	0.0107	1	0.0217	0.227	1	2	IL33
Pubmed	25896895	Cancerous inhibitor of protein phosphatase 2A (CIP2A) is an independent prognostic marker in wild-type KRAS metastatic colorectal cancer after colorectal liver metastasectomy.	Pubmed	0.0107	1	0.0217	0.227	1	2	CIP2A
Pubmed	29153708	Pathophysiology of IL-33 and IL-17 in allergic disorders.	Pubmed	0.0107	1	0.0217	0.227	1	2	IL33
Pubmed	34112222	Characteristics and possible mechanisms of 46, XY differences in sex development caused by novel compound variants in NR5A1 and MAP3K1.	Pubmed	0.0107	1	0.0217	0.227	1	2	MAP3K1
Pubmed	12954496	Cytokeratin 20, AN43, PGDH, and COX-2 expression in transitional and squamous cell carcinoma of the bladder.	Pubmed	0.0107	1	0.0217	0.227	1	2	KRT20
Pubmed	22570481	The nuclear envelope protein emerin binds directly to histone deacetylase 3 (HDAC3) and activates HDAC3 activity.	Pubmed	0.0107	1	0.0217	0.227	1	2	HDAC3
Pubmed	27881774	Interactions Between SNAP-25 and Synaptotagmin-1 Are Involved in Vesicle Priming, Clamping Spontaneous and Stimulating Evoked Neurotransmission.	Pubmed	0.0107	1	0.0217	0.227	1	2	SYT1
Pubmed	38566447	ST2 and IL-33 polymorphisms and the development of childhood asthma: a prospective birth cohort study in Finnish children.	Pubmed	0.0107	1	0.0217	0.227	1	2	IL33
Pubmed	20059964	TGFbeta inducible early gene-1 directly binds to, and represses, the OPG promoter in osteoblasts.	Pubmed	0.0107	1	0.0217	0.227	1	2	KLF10
Pubmed	20372795	MMP-7 and SGCE as distinctive molecular factors in sporadic colorectal cancers from the mutator phenotype pathway.	Pubmed	0.0107	1	0.0217	0.227	1	2	SGCE
Pubmed	19451201	Differential effects of treadmill running and wheel running on spatial or aversive learning and memory: roles of amygdalar brain-derived neurotrophic factor and synaptotagmin I.	Pubmed	0.0107	1	0.0217	0.227	1	2	SYT1
Pubmed	20574624	CK7+/CK20- Merkel cell carcinoma presenting as inguinal subcutaneous nodules with subsequent epidermotropic metastasis.	Pubmed	0.0107	1	0.0217	0.227	1	2	KRT20
Pubmed	23390136	Homozygous and heterozygous disruptions of ANK3: at the crossroads of neurodevelopmental and psychiatric disorders.	Pubmed	0.0107	1	0.0217	0.227	1	2	ANKH
Pubmed	38989615	BOD1L mediates chromatin binding and non-canonical function of H3K4 methyltransferase SETD1A.	Pubmed	0.0107	1	0.0217	0.227	1	2	SETD1A
Pubmed	11983687	Striatal enriched phosphatase 61 dephosphorylates Fyn at phosphotyrosine 420.	Pubmed	0.0107	1	0.0217	0.227	1	2	FYN
Pubmed	17438139	Synaptic scaffolding molecule alpha is a scaffold to mediate N-methyl-D-aspartate receptor-dependent RhoA activation in dendrites.	Pubmed	0.0107	1	0.0217	0.227	1	2	MAGI2
Pubmed	32539869	TRF2 and VEGF-A: an unknown relationship with prognostic impact on survival of colorectal cancer patients.	Pubmed	0.0107	1	0.0217	0.227	1	2	TERF2
Pubmed	25673187	Association of IL33/ST2 signal pathway gene polymorphisms with myocardial infarction in a Chinese Han population.	Pubmed	0.0107	1	0.0217	0.227	1	2	IL33
Pubmed	19174008	[Effect of autophagy in MTB's infection and the expression of its related gene].	Pubmed	0.0107	1	0.0217	0.227	1	2	ATG5
Pubmed	24413615	Alzheimer's disease: evidence for the expression of interleukin-33 and its receptor ST2 in the brain.	Pubmed	0.0107	1	0.0217	0.227	1	2	IL33
Pubmed	29042084	Adenylyl cyclase 5 deficiency reduces renal cyclic AMP and cyst growth in an orthologous mouse model of polycystic kidney disease.	Pubmed	0.0107	1	0.0217	0.227	1	2	ADCY5
Pubmed	27325703	RACK1 Is an Interaction Partner of ATG5 and a Novel Regulator of Autophagy.	Pubmed	0.0107	1	0.0217	0.227	1	2	ATG5
Pubmed	28391067	N-type Ca2+ channels are affected by full-length mutant huntingtin expression in a mouse model of Huntington's disease.	Pubmed	0.0107	1	0.0217	0.227	1	2	CACNA1B
Pubmed	25770315	Effect of naturally random allocation to lower low-density lipoprotein cholesterol on the risk of coronary heart disease mediated by polymorphisms in NPC1L1, HMGCR, or both: a 2 √ó 2 factorial Mendelian randomization study.	Pubmed	0.0107	1	0.0217	0.227	1	2	HMGCR
Pubmed	23546975	Roles of functional NFKB1 and Œ≤-TrCP insertion/deletion polymorphisms in mRNA expression and epithelial ovarian cancer susceptibility.	Pubmed	0.0107	1	0.0217	0.227	1	2	BTRC
Pubmed	29067356	Cell-Specific RNA Binding Protein Rbfox2 Regulates CaV2.2 mRNA Exon Composition and CaV2.2 Current Size.	Pubmed	0.0107	1	0.0217	0.227	1	2	CACNA1B
Pubmed	32633079	12q21 deletion syndrome: Narrowing the critical region down to 1.6 Mb including SYT1 and PPP1R12A.	Pubmed	0.0107	1	0.0217	0.227	1	2	SYT1
Pubmed	30345538	PDE10A and ADCY5 mutations linked to molecular and microstructural basal ganglia pathology.	Pubmed	0.0107	1	0.0217	0.227	1	2	ADCY5
Pubmed	29453280	Elevated Expression of IL-33 and TSLP in the Airways of Human Asthmatics In Vivo: A Potential Biomarker of Severe Refractory Disease.	Pubmed	0.0107	1	0.0217	0.227	1	2	IL33
Pubmed	25733371	Suppression of Peripheral Pain by Blockade of Voltage-Gated Calcium 2.2 Channels in Nociceptors Induces RANKL and Impairs Recovery From Inflammatory Arthritis in a Mouse Model.	Pubmed	0.0107	1	0.0217	0.227	1	2	CACNA1B
Pubmed	19188603	Gastrointestinal differentiation marker Cytokeratin 20 is regulated by homeobox gene CDX1.	Pubmed	0.0107	1	0.0217	0.227	1	2	KRT20
Pubmed	10684862	Lck domains differentially contribute to pre-T cell receptor (TCR)- and TCR-alpha/beta-regulated developmental transitions.	Pubmed	0.0107	1	0.0217	0.227	1	2	FYN
Pubmed	11134019	Silencing mediator for retinoid and thyroid hormone receptors interacts with octamer transcription factor-1 and acts as a transcriptional repressor.	Pubmed	0.0107	1	0.0217	0.227	1	2	POU2F1
Pubmed	22653218	Generation, characterization and structural data of chymase binding proteins based on the human Fyn kinase SH3 domain.	Pubmed	0.0107	1	0.0217	0.227	1	2	FYN
Pubmed	7866401	Molecular genetics of metachromatic leukodystrophy.	Pubmed	0.0107	1	0.0217	0.227	1	2	PSAP
Pubmed	12471123	Defective thymocyte maturation by transgenic expression of a truncated form of the T lymphocyte adapter molecule and Fyn substrate, Sin.	Pubmed	0.0107	1	0.0217	0.227	1	2	FYN
Pubmed	15118108	PIKE-A is amplified in human cancers and prevents apoptosis by up-regulating Akt.	Pubmed	0.0107	1	0.0217	0.227	1	2	AGAP2
Pubmed	27528401	MEKK1-dependent phosphorylation of calponin-3 tunes cell contractility.	Pubmed	0.0107	1	0.0217	0.227	1	2	MAP3K1
Pubmed	22593058	PMCA2 via PSD-95 controls calcium signaling by Œ±7-containing nicotinic acetylcholine receptors on aspiny interneurons.	Pubmed	0.0107	1	0.0217	0.227	1	2	ATP2B2
Pubmed	35002969	Let-7e-5p Regulates IGF2BP2, and Induces Muscle Atrophy.	Pubmed	0.0107	1	0.0217	0.227	1	2	IGF2BP2
Pubmed	26206901	Low-density lipoprotein receptor-related protein 1 mediates Œ±1-antitrypsin internalization in CD4+ T lymphocytes.	Pubmed	0.0107	1	0.0217	0.227	1	2	LRP1
Pubmed	35014946	Insulin-like growth factor 2 mRNA-binding protein 2-stabilized long non-coding RNA Taurine up-regulated gene 1 (TUG1) promotes cisplatin-resistance of colorectal cancer via modulating autophagy.	Pubmed	0.0107	1	0.0217	0.227	1	2	IGF2BP2
Pubmed	31660817	Association of Common Variants in the IL-33/ST2 Axis with Ischemic Stroke.	Pubmed	0.0107	1	0.0217	0.227	1	2	IL33
Pubmed	12904289	Cofilin interacts with ClC-5 and regulates albumin uptake in proximal tubule cell lines.	Pubmed	0.0107	1	0.0217	0.227	1	2	CLCN5
Pubmed	23295672	Imprinting at the PLAGL1 domain is contained within a 70-kb CTCF/cohesin-mediated non-allelic chromatin loop.	Pubmed	0.0107	1	0.0217	0.227	1	2	PLAGL1
Pubmed	18452703	Segregation and rapid turnover of EDEM1 by an autophagy-like mechanism modulates standard ERAD and folding activities.	Pubmed	0.0107	1	0.0217	0.227	1	2	ATG5
Pubmed	29728508	Small Molecule Mimetics of Œ±-Helical Domain of IRAK2 Attenuate the Proinflammatory Effects of IL-33 in Asthma-like Mouse Models.	Pubmed	0.0107	1	0.0217	0.227	1	2	IL33
Pubmed	30190425	GEF mechanism revealed by the structure of SmgGDS-558 and farnesylated RhoA complex and its implication for a chaperone mechanism.	Pubmed	0.0107	1	0.0217	0.227	1	2	RAP1GDS1
Pubmed	32648964	Estrogen receptor-Œ± signaling increases allergen-induced IL-33 release and airway inflammation.	Pubmed	0.0107	1	0.0217	0.227	1	2	IL33
Pubmed	15610184	Blocking the R-type (Cav2.3) Ca2+ channel enhanced morphine analgesia and reduced morphine tolerance.	Pubmed	0.0107	1	0.0217	0.227	1	2	CACNA1B
Pubmed	31983427	Cdk5 phosphorylates CaV1.3 channels and regulates GABAA-mediated miniature inhibitory post-synaptic currents in striato-nigral terminals.	Pubmed	0.0107	1	0.0217	0.227	1	2	CACNA1D
Pubmed	25214264	Urinary IL-33 and galectin-3 increase in patients with interstitial cystitis/bladder pain syndrome (review).	Pubmed	0.0107	1	0.0217	0.227	1	2	IL33
Pubmed	23426690	Stable respiratory activity requires both P/Q-type and N-type voltage-gated calcium channels.	Pubmed	0.0107	1	0.0217	0.227	1	2	CACNA1B
Pubmed	18344446	Carrier of R14W in carbonic anhydrase IV presents Bothnia dystrophy phenotype caused by two allelic mutations in RLBP1.	Pubmed	0.0107	1	0.0217	0.227	1	2	RLBP1
Pubmed	17356515	Association of the Asn306Ser variant of the SP4 transcription factor and an intronic variant in the beta-subunit of transducin with digenic disease.	Pubmed	0.0107	1	0.0217	0.227	1	2	SP4
Pubmed	2955527	Chromosomal assignments of genes coding for human leukocyte common antigen, T-200, and lymphocyte function-associated antigen 1, LFA-1 beta subunit.	Pubmed	0.0107	1	0.0217	0.227	1	2	MBP
Pubmed	9756930	Activation of human endothelial cells via S-endo-1 antigen (CD146) stimulates the tyrosine phosphorylation of focal adhesion kinase p125(FAK).	Pubmed	0.0107	1	0.0217	0.227	1	2	FYN
Pubmed	19318351	Arf GTPase-activating protein AGAP2 regulates focal adhesion kinase activity and focal adhesion remodeling.	Pubmed	0.0107	1	0.0217	0.227	1	2	AGAP2
Pubmed	30574145	Interleukin-33 Contributes Toward Loss of Tolerance by Promoting B-Cell-Activating Factor of the Tumor-Necrosis-Factor Family (BAFF)-Dependent Autoantibody Production.	Pubmed	0.0107	1	0.0217	0.227	1	2	IL33
Pubmed	31959760	STF-62247 and pimozide induce autophagy and autophagic cell death in mouse embryonic fibroblasts.	Pubmed	0.0107	1	0.0217	0.227	1	2	ATG5
Pubmed	19037247	Nuclear receptor corepressor and histone deacetylase 3 govern circadian metabolic physiology.	Pubmed	0.0107	1	0.0217	0.227	1	2	HDAC3
Pubmed	17028207	Identification and characterization of components of a putative petunia S-locus F-box-containing E3 ligase complex involved in S-RNase-based self-incompatibility.	Pubmed	0.0107	1	0.0217	0.227	1	2	CUL1
Pubmed	25143444	IL-33-induced hematopoietic stem and progenitor cell mobilization depends upon CCR2.	Pubmed	0.0107	1	0.0217	0.227	1	2	IL33
Pubmed	21346816	Role of HDAC3 on p53 expression and apoptosis in T cells of patients with multiple sclerosis.	Pubmed	0.0107	1	0.0217	0.227	1	2	HDAC3
Pubmed	22123412	Genetic reduction of muscarinic M4 receptor modulates analgesic response and acoustic startle response in a mouse model of fragile X syndrome (FXS).	Pubmed	0.0107	1	0.0217	0.227	1	2	CHRM4
Pubmed	19271143	Involvement of the organic cation transporters in histamine uptake into human vascular endothelial cells.	Pubmed	0.0107	1	0.0217	0.227	1	2	POU2F2
Pubmed	34700040	MACF1 promotes osteoblastic cell migration by regulating MAP1B through the GSK3beta/TCF7 pathway.	Pubmed	0.0107	1	0.0217	0.227	1	2	MAP1B
Pubmed	34977006	Hypoxia Stimulates SUMOylation-Dependent Stabilization of KDM5B.	Pubmed	0.0107	1	0.0217	0.227	1	2	KDM5B
Pubmed	21996446	Cellular retinaldehyde-binding protein (CRALBP) is a direct downstream target of transcription factor Pax6.	Pubmed	0.0107	1	0.0217	0.227	1	2	RLBP1
Pubmed	19295125	The E3 ubiquitin ligase LNX1p80 promotes the removal of claudins from tight junctions in MDCK cells.	Pubmed	0.0107	1	0.0217	0.227	1	2	LNX1
Pubmed	8681387	Crystal structure of the conserved core of HIV-1 Nef complexed with a Src family SH3 domain.	Pubmed	0.0107	1	0.0217	0.227	1	2	FYN
Pubmed	12161429	Pain perception in mice lacking the beta3 subunit of voltage-activated calcium channels.	Pubmed	0.0107	1	0.0217	0.227	1	2	CACNA1B
Pubmed	36722348	USP25 Ameliorates Pathological Cardiac Hypertrophy by Stabilizing SERCA2a in Cardiomyocytes.	Pubmed	0.0107	1	0.0217	0.227	1	2	ATP2A2
Pubmed	35896219	Significance of Intraperitoneal-free KRT20 and CEACAM6 mRNA Expression for Peritoneal Recurrence of Gastric Cancer.	Pubmed	0.0107	1	0.0217	0.227	1	2	KRT20
Pubmed	23402761	CCCP-Induced LC3 lipidation depends on Atg9 whereas FIP200/Atg13 and Beclin 1/Atg14 are dispensable.	Pubmed	0.0107	1	0.0217	0.227	1	2	RB1CC1
Pubmed	23123158	Mitochondrial fragmentation caused by phenanthroline promotes mitophagy.	Pubmed	0.0107	1	0.0217	0.227	1	2	ATG5
Pubmed	15998796	Regulation of natural cytotoxicity by the adaptor SAP and the Src-related kinase Fyn.	Pubmed	0.0107	1	0.0217	0.227	1	2	FYN
Pubmed	28559319	Myosin Va's adaptor protein melanophilin enforces track selection on the microtubule and actin networks in vitro.	Pubmed	0.0107	1	0.0217	0.227	1	2	MYO5A
Pubmed	15263021	Novel signaling pathways mediating reciprocal control of keratinocyte migration and wound epithelialization through M3 and M4 muscarinic receptors.	Pubmed	0.0107	1	0.0217	0.227	1	2	CHRM4
Pubmed	12388557	AGAP1, an endosome-associated, phosphoinositide-dependent ADP-ribosylation factor GTPase-activating protein that affects actin cytoskeleton.	Pubmed	0.0107	1	0.0217	0.227	1	2	AGAP2
Pubmed	22184197	Reconstituted synaptotagmin I mediates vesicle docking, priming, and fusion.	Pubmed	0.0107	1	0.0217	0.227	1	2	SYT1
Pubmed	31538302	Possible synergistic effect of apoE and LRP1 genotypes on metabolic syndrome development in Serbian patients.	Pubmed	0.0107	1	0.0217	0.227	1	2	LRP1
Pubmed	12857755	Apolipoprotein E binding to low density lipoprotein receptor-related protein-1 inhibits cell migration via activation of cAMP-dependent protein kinase A.	Pubmed	0.0107	1	0.0217	0.227	1	2	LRP1
Pubmed	21129722	Mutations in MAP3K1 cause 46,XY disorders of sex development and implicate a common signal transduction pathway in human testis determination.	Pubmed	0.0107	1	0.0217	0.227	1	2	MAP3K1
Pubmed	23402757	HDAC3 regulates stability of estrogen receptor Œ± mRNA.	Pubmed	0.0107	1	0.0217	0.227	1	2	HDAC3
Pubmed	38443991	KLF7 regulates super-enhancer-driven IGF2BP2 overexpression to promote the progression of head and neck squamous cell carcinoma.	Pubmed	0.0107	1	0.0217	0.227	1	2	IGF2BP2
Pubmed	8836137	Occurrence of PG-Lb, a leucine-rich small chondroitin/dermatan sulphate proteoglycan in mammalian epiphyseal cartilage: molecular cloning and sequence analysis of the mouse cDNA.	Pubmed	0.0107	1	0.0217	0.227	1	2	EPYC
Pubmed	17403717	HEM dysplasia and ichthyosis are likely laminopathies and not due to 3beta-hydroxysterol Delta14-reductase deficiency.	Pubmed	0.0107	1	0.0217	0.227	1	2	TM7SF2
Pubmed	25624349	The E3 ubiquitin ligase ARIH1 protects against genotoxic stress by initiating a 4EHP-mediated mRNA translation arrest.	Pubmed	0.0107	1	0.0217	0.227	1	2	EIF4E2
Pubmed	32186652	Association of FADS1/2 Locus Variants and Polyunsaturated Fatty Acids With Aortic Stenosis.	Pubmed	0.0107	1	0.0217	0.227	1	2	FADS1
Pubmed	22922256	Mouse fukutin deletion impairs dystroglycan processing and recapitulates muscular dystrophy.	Pubmed	0.0107	1	0.0217	0.227	1	2	MYF5
Pubmed	10610710	Physical map and characterization of transcripts in the candidate interval for familial chondrocalcinosis at chromosome 5p15.1.	Pubmed	0.0107	1	0.0217	0.227	1	2	ANKH
Pubmed	33581112	The transmembrane peptide DWORF activates SERCA2a via dual mechanisms.	Pubmed	0.0107	1	0.0217	0.227	1	2	ATP2A2
Pubmed	22294551	N-Acetylglucosaminyltransferase V regulates TGF-Œ≤ response in hepatic stellate cells and the progression of steatohepatitis.	Pubmed	0.0107	1	0.0217	0.227	1	2	MGAT5
Pubmed	8454622	Purification of the cellular C1 factor required for the stable recognition of the Oct-1 homeodomain by the herpes simplex virus alpha-trans-induction factor (VP16).	Pubmed	0.0107	1	0.0217	0.227	1	2	POU2F1
Pubmed	27554475	The Inactivation of RabGAP Function of AS160 Promotes Lysosomal Degradation of GLUT4 and Causes Postprandial Hyperglycemia and Hyperinsulinemia.	Pubmed	0.0107	1	0.0217	0.227	1	2	MYF5
Pubmed	25675958	Human Rap1 modulates TRF2 attraction to telomeric DNA.	Pubmed	0.0107	1	0.0217	0.227	1	2	TERF2
Pubmed	21574103	Cytokeratin 7 and 20 expression in gallbladder carcinoma.	Pubmed	0.0107	1	0.0217	0.227	1	2	KRT20
Pubmed	17963706	Overexpression of human NOX1 complex induces genome instability in mammalian cells.	Pubmed	0.0107	1	0.0217	0.227	1	2	NOXO1
Pubmed	32160093	Autophagy-dependent cancer cells circumvent loss of the upstream regulator RB1CC1/FIP200 and loss of LC3 conjugation by similar mechanisms.	Pubmed	0.0107	1	0.0217	0.227	1	2	RB1CC1
Pubmed	11545737	Structure of the TRFH dimerization domain of the human telomeric proteins TRF1 and TRF2.	Pubmed	0.0107	1	0.0217	0.227	1	2	TERF2
Pubmed	10827969	Neuronal death and perinatal lethality in voltage-gated sodium channel alpha(II)-deficient mice.	Pubmed	0.0107	1	0.0217	0.227	1	2	SCN2A
Pubmed	18632581	The FHA domain proteins DAWDLE in Arabidopsis and SNIP1 in humans act in small RNA biogenesis.	Pubmed	0.0107	1	0.0217	0.227	1	2	SNIP1
Pubmed	16106363	Generation of conditional Mef2cloxP/loxP mice for temporal- and tissue-specific analyses.	Pubmed	0.0107	1	0.0217	0.227	1	2	MYL2
Pubmed	17889283	Low density lipoprotein receptor-related protein polymorphisms are not risk factors for venous thromboembolism.	Pubmed	0.0107	1	0.0217	0.227	1	2	LRP1
Pubmed	27222019	Effects of IL-33/ST2 pathway in acute inflammation on tissue damage, antioxidative parameters, magnesium concentration and cytokines profile.	Pubmed	0.0107	1	0.0217	0.227	1	2	IL33
Pubmed	20200249	Regulation of Epstein-Barr virus origin of plasmid replication (OriP) by the S-phase checkpoint kinase Chk2.	Pubmed	0.0107	1	0.0217	0.227	1	2	TERF2
Pubmed	8621675	Characterization of the structure and function of a novel MAP kinase kinase (MKK6).	Pubmed	0.0107	1	0.0217	0.227	1	2	MAP3K1
Pubmed	37061192	Circular RNA XRCC5 aggravates glioma progression by activating CLC3/SGK1 axis via recruiting IGF2BP2.	Pubmed	0.0107	1	0.0217	0.227	1	2	IGF2BP2
Pubmed	23486359	Tumor suppressor gene PDCD4 negatively regulates autophagy by inhibiting the expression of autophagy-related gene ATG5.	Pubmed	0.0107	1	0.0217	0.227	1	2	ATG5
Pubmed	8934570	alpha beta T cell development is abolished in mice lacking both Lck and Fyn protein tyrosine kinases.	Pubmed	0.0107	1	0.0217	0.227	1	2	FYN
Pubmed	23221573	Dietary oils and FADS1-FADS2 genetic variants modulate [13C]Œ±-linolenic acid metabolism and plasma fatty acid composition.	Pubmed	0.0107	1	0.0217	0.227	1	2	FADS1
Pubmed	10079194	Ribosome-associated protein LBP/p40 binds to S21 protein of 40S ribosome: analysis using a yeast two-hybrid system.	Pubmed	0.0107	1	0.0217	0.227	1	2	RPS21
Pubmed	19776266	Laminin alters fyn regulatory mechanisms and promotes oligodendrocyte development.	Pubmed	0.0107	1	0.0217	0.227	1	2	FYN
Pubmed	24702774	Interleukin-33 induces urokinase in human endothelial cells--possible impact on angiogenesis.	Pubmed	0.0107	1	0.0217	0.227	1	2	IL33
Pubmed	20141429	OCT-2 expression and OCT-2/BOB.1 co-expression predict prognosis in patients with newly diagnosed acute myeloid leukemia.	Pubmed	0.0107	1	0.0217	0.227	1	2	POU2F2
Pubmed	21900893	SUMO1-dependent modulation of SERCA2a in heart failure.	Pubmed	0.0107	1	0.0217	0.227	1	2	ATP2A2
Pubmed	23870125	Noncanonical autophagy promotes the visual cycle.	Pubmed	0.0107	1	0.0217	0.227	1	2	ATG5
Pubmed	26107517	HPV16 Down-Regulates the Insulin-Like Growth Factor Binding Protein 2 to Promote Epithelial Invasion in Organotypic Cultures.	Pubmed	0.0107	1	0.0217	0.227	1	2	IGF2BP2
Pubmed	38901181	MiR-23b-3p alleviates Sj√∂gren's syndrome by targeting SOX6 and inhibiting the NF-Œ∫B signaling.	Pubmed	0.0107	1	0.0217	0.227	1	2	SOX6
Pubmed	26193446	Expression of Folate Pathway Genes in Stage III Colorectal Cancer Correlates with Recurrence Status Following Adjuvant Bolus 5-FU-Based Chemotherapy.	Pubmed	0.0107	1	0.0217	0.227	1	2	SLC46A1
Pubmed	22233535	The role of IL-33 and its receptor ST2 in human nasal epithelium with allergic rhinitis.	Pubmed	0.0107	1	0.0217	0.227	1	2	IL33
Pubmed	30671469	miR-548b-3p Regulates Proliferation, Apoptosis, and Mitochondrial Function by Targeting CIP2A in Hepatocellular Carcinoma.	Pubmed	0.0107	1	0.0217	0.227	1	2	CIP2A
Pubmed	21793953	FADS gene variants modulate the effect of dietary fatty acid intake on allergic diseases in children.	Pubmed	0.0107	1	0.0217	0.227	1	2	FADS1
Pubmed	22099020	Derivation of functional ventricular cardiomyocytes using endogenous promoter sequence from murine embryonic stem cells.	Pubmed	0.0107	1	0.0217	0.227	1	2	MYL2
Pubmed	15685448	G1P3, an interferon inducible gene 6-16, is expressed in gastric cancers and inhibits mitochondrial-mediated apoptosis in gastric cancer cell line TMK-1 cell.	Pubmed	0.0107	1	0.0217	0.227	1	2	IFI6
Pubmed	33616251	Nuclear IL-33/SMAD signaling axis promotes cancer development in chronic inflammation.	Pubmed	0.0107	1	0.0217	0.227	1	2	IL33
Pubmed	25193472	Disruption of type 5 adenylyl cyclase prevents Œ≤-adrenergic receptor cardiomyopathy: a novel approach to Œ≤-adrenergic receptor blockade.	Pubmed	0.0107	1	0.0217	0.227	1	2	ADCY5
Pubmed	23160180	Genetic variation at the FADS1-FADS2 gene locus influences delta-5 desaturase activity and LC-PUFA proportions after fish oil supplement.	Pubmed	0.0107	1	0.0217	0.227	1	2	FADS1
Pubmed	33859633	Genetic Association of Interleukin 33/ST2 Polymorphisms With Behcet's Uveitis.	Pubmed	0.0107	1	0.0217	0.227	1	2	IL33
Pubmed	33984363	Identification of SRGAP2 as a potential oncogene and a prognostic biomarker in hepatocellular carcinoma.	Pubmed	0.0107	1	0.0217	0.227	1	2	SRGAP2
Pubmed	12832407	Regulation of diacylglycerol kinase alpha by phosphoinositide 3-kinase lipid products.	Pubmed	0.0107	1	0.0217	0.227	1	2	DGKB
Pubmed	10213692	Reconstitution of G1 cyclin ubiquitination with complexes containing SCFGrr1 and Rbx1.	Pubmed	0.0107	1	0.0217	0.227	1	2	BTRC
Pubmed	23883486	Negative correlation between Per1 and Sox6 expression during chondrogenic differentiation in pre-chondrocytic ATDC5 cells.	Pubmed	0.0107	1	0.0217	0.227	1	2	SOX6
Pubmed	14612514	Down-regulation of histone H2B by DNA-dependent protein kinase in response to DNA damage through modulation of octamer transcription factor 1.	Pubmed	0.0107	1	0.0217	0.227	1	2	POU2F1
Pubmed	23186781	Association of polymorphisms in the LRP1 and A2M genes with Alzheimer's disease in the northern Chinese Han population.	Pubmed	0.0107	1	0.0217	0.227	1	2	LRP1
Pubmed	31060778	Long non-coding RNA CHRF modulates the progression of cerebral ischemia/reperfusion injury via miR-126/SOX6 signaling pathway.	Pubmed	0.0107	1	0.0217	0.227	1	2	SOX6
Pubmed	29259273	Increased plasma IL-17, IL-31, and IL-33 levels in chronic spontaneous urticaria.	Pubmed	0.0107	1	0.0217	0.227	1	2	IL33
Pubmed	32623384	Identification of genes in hepatocellular carcinoma induced by non-alcoholic fatty liver disease.	Pubmed	0.0107	1	0.0217	0.227	1	2	ITGB3BP
Pubmed	22450804	Lyn but not Fyn kinase controls IgG-mediated systemic anaphylaxis.	Pubmed	0.0107	1	0.0217	0.227	1	2	FYN
Pubmed	23894196	IL-33 signaling regulates innate and adaptive immunity to Cryptococcus neoformans.	Pubmed	0.0107	1	0.0217	0.227	1	2	IL33
Pubmed	37423931	Loss of PMFBP1 Disturbs Mouse Spermatogenesis by Downregulating HDAC3 Expression.	Pubmed	0.0107	1	0.0217	0.227	1	2	HDAC3
Pubmed	17854671	Translocation (4;11)(p12;q23) with rearrangement of FRYL and MLL in therapy-related acute myeloid leukemia.	Pubmed	0.0107	1	0.0217	0.227	1	2	FRYL
Pubmed	18247331	A heat-shock protein 40, DNAJB13, is an axoneme-associated component in mouse spermatozoa.	Pubmed	0.0107	1	0.0217	0.227	1	2	TEKT4
Pubmed	17880912	MAGI-2 Inhibits cell migration and proliferation via PTEN in human hepatocarcinoma cells.	Pubmed	0.0107	1	0.0217	0.227	1	2	MAGI2
Pubmed	8621616	Cloning and characterization of a novel A-kinase anchoring protein. AKAP 220, association with testicular peroxisomes.	Pubmed	0.0107	1	0.0217	0.227	1	2	AKAP11
Pubmed	21075145	Modeling Parkinson's disease genetics: altered function of the dopamine system in Adh4 knockout mice.	Pubmed	0.0107	1	0.0217	0.227	1	2	ADH4
Pubmed	18321860	The functional role of the second NPXY motif of the LRP1 beta-chain in tissue-type plasminogen activator-mediated activation of N-methyl-D-aspartate receptors.	Pubmed	0.0107	1	0.0217	0.227	1	2	LRP1
Pubmed	11173922	Rumpshaker behaves like juvenile-lethal Plp mutations when combined with shiverer in double mutant mice.	Pubmed	0.0107	1	0.0217	0.227	1	2	MBP
Pubmed	21212259	Premature ligand-receptor interaction during biosynthesis limits the production of growth factor midkine and its receptor LDL receptor-related protein 1.	Pubmed	0.0107	1	0.0217	0.227	1	2	LRP1
Pubmed	31609430	Nyap1 Regulates Multipolar-Bipolar Transition and Morphology of Migrating Neurons by Fyn Phosphorylation during Corticogenesis.	Pubmed	0.0107	1	0.0217	0.227	1	2	FYN
Pubmed	21670295	Boundary cap cells are peripheral nervous system stem cells that can be redirected into central nervous system lineages.	Pubmed	0.0107	1	0.0217	0.227	1	2	MBP
Pubmed	25626907	Putative E3 ubiquitin ligase of human rotavirus inhibits NF-Œ∫B activation by using molecular mimicry to target Œ≤-TrCP.	Pubmed	0.0107	1	0.0217	0.227	1	2	BTRC
Pubmed	12185584	Rho-kinase contributes to diphosphorylation of myosin II regulatory light chain in nonmuscle cells.	Pubmed	0.0107	1	0.0217	0.227	1	2	MYL2
Pubmed	11158305	Identification of a major cyclic AMP-dependent protein kinase A phosphorylation site within the cytoplasmic tail of the low-density lipoprotein receptor-related protein: implication for receptor-mediated endocytosis.	Pubmed	0.0107	1	0.0217	0.227	1	2	LRP1
Pubmed	20140206	beta-TrCP inhibition reduces prostate cancer cell growth via upregulation of the aryl hydrocarbon receptor.	Pubmed	0.0107	1	0.0217	0.227	1	2	BTRC
Pubmed	39479830	[Effects of ATG5 and ATG7 Knockout on Ferroptosis Sensitivity of RPMI-8226 Cells].	Pubmed	0.0107	1	0.0217	0.227	1	2	ATG5
Pubmed	21705469	Identification of Fyn as the binding partner for the WASP N-terminal domain in T cells.	Pubmed	0.0107	1	0.0217	0.227	1	2	FYN
Pubmed	32088330	Mir-335-5p as a potential regulator of LRP1 expression in abdominal aortic aneurysm.	Pubmed	0.0107	1	0.0217	0.227	1	2	LRP1
Pubmed	8056315	Genetic analysis of nucleotide triphosphatase activity in the mouse brain.	Pubmed	0.0107	1	0.0217	0.227	1	2	ASS1
Pubmed	19887822	Regulation of low-density lipoprotein receptor and 3-hydroxy-3-methylglutaryl coenzyme A reductase gene expression by thymoquinone-rich fraction and thymoquinone in HepG2 cells.	Pubmed	0.0107	1	0.0217	0.227	1	2	HMGCR
Pubmed	31237455	Exercise-induced increases in the expression and activity of cardiac sarcoplasmic reticulum calcium ATPase 2 is attenuated in AMPKŒ±2 kinase-dead mice.	Pubmed	0.0107	1	0.0217	0.227	1	2	ATP2A2
Pubmed	12218114	TCR signals mediated by Src family kinases are essential for the survival of naive T cells.	Pubmed	0.0107	1	0.0217	0.227	1	2	FYN
Pubmed	25613642	MiR-376a and histone deacetylation 9 form a regulatory circuitry in hepatocellular carcinoma.	Pubmed	0.0107	1	0.0217	0.227	1	2	HDAC9
Pubmed	22040493	Rs548234 polymorphism at PRDM1-ATG5 region susceptible to rheumatoid arthritis in Caucasians is not associated with rheumatoid arthritis in Chinese Han population.	Pubmed	0.0107	1	0.0217	0.227	1	2	ATG5
Pubmed	29631029	Elevated expression of TSLP and IL-33 in Beh√ßet's disease skin lesions: IL-37 alleviate inflammatory effect of TSLP.	Pubmed	0.0107	1	0.0217	0.227	1	2	IL33
Pubmed	28177895	Over-expression of Thrombospondin 4 correlates with loss of miR-142 and contributes to migration and vascular invasion of advanced hepatocellular carcinoma.	Pubmed	0.0107	1	0.0217	0.227	1	2	THBS4
Pubmed	27469439	T-cell development is regulated by the coordinated function of proximal and distal Lck promoters active at different developmental stages.	Pubmed	0.0107	1	0.0217	0.227	1	2	FYN
Pubmed	29127199	The full-length interleukin-33 (FLIL33)-importin-5 interaction does not regulate nuclear localization of FLIL33 but controls its intracellular degradation.	Pubmed	0.0107	1	0.0217	0.227	1	2	IL33
Pubmed	21741124	Fyn knock-down increases AŒ≤, decreases phospho-tau, and worsens spatial learning in 3√óTg-AD mice.	Pubmed	0.0107	1	0.0217	0.227	1	2	FYN
Pubmed	25216585	Autophagy regulates amyotrophic lateral sclerosis-linked fused in sarcoma-positive stress granules in neurons.	Pubmed	0.0107	1	0.0217	0.227	1	2	ATG5
Pubmed	12148598	Griscelli disease: genotype-phenotype correlation in an array of clinical heterogeneity.	Pubmed	0.0107	1	0.0217	0.227	1	2	MYO5A
Pubmed	19995671	Are GRIK3 (T928G) gene variants in schizophrenia patients different from those in their first-degree relatives?	Pubmed	0.0107	1	0.0217	0.227	1	2	GRIK3
Pubmed	30177387	MicroRNA-128 contributes to the progression of gastric carcinoma through GAREM-mediated MAPK signaling activation.	Pubmed	0.0107	1	0.0217	0.227	1	2	GAREM1
Pubmed	17961134	Expression of SoxE and SoxD genes in human gliomas.	Pubmed	0.0107	1	0.0217	0.227	1	2	SOX6
Pubmed	19694741	Differential role of sodium channels SCN1A and SCN2A gene polymorphisms with epilepsy and multiple drug resistance in the north Indian population.	Pubmed	0.0107	1	0.0217	0.227	1	2	SCN2A
Pubmed	24210823	DUB-resistant ubiquitin to survey ubiquitination switches in mammalian cells.	Pubmed	0.0107	1	0.0217	0.227	1	2	TERF2
Pubmed	18164588	Heterodimers of adenylyl cyclases 2 and 5 show enhanced functional responses in the presence of Galpha s.	Pubmed	0.0107	1	0.0217	0.227	1	2	ADCY5
Pubmed	34979505	High Mobility Group Box-1 Protein and Interleukin 33 Expression in Allergic Rhinitis.	Pubmed	0.0107	1	0.0217	0.227	1	2	IL33
Pubmed	31792433	Cytokines Levels and Salivary Microbiome Play A Potential Role in Oral Lichen Planus Diagnosis.	Pubmed	0.0107	1	0.0217	0.227	1	2	IL33
Pubmed	15731007	Glycogen synthase kinase-3beta phosphorylation of MAP1B at Ser1260 and Thr1265 is spatially restricted to growing axons.	Pubmed	0.0107	1	0.0217	0.227	1	2	MAP1B
Pubmed	9537509	Interaction of Oct-1 and automodification domain of poly(ADP-ribose) synthetase.	Pubmed	0.0107	1	0.0217	0.227	1	2	POU2F1
Pubmed	22472004	Redox regulation of SERCA2 is required for vascular endothelial growth factor-induced signaling and endothelial cell migration.	Pubmed	0.0107	1	0.0217	0.227	1	2	ATP2A2
Pubmed	24740933	TRF2-mediated stabilization of hREST4 is critical for the differentiation and maintenance of neural progenitors.	Pubmed	0.0107	1	0.0217	0.227	1	2	TERF2
Pubmed	32222805	Interleukin-33/suppression of tumorigenicity 2 (IL-33/ST2) axis in idiopathic inflammatory myopathies and its association with laboratory and clinical parameters: a pilot study.	Pubmed	0.0107	1	0.0217	0.227	1	2	IL33
Pubmed	12871934	Differential glycosylation regulates processing of lipoprotein receptors by gamma-secretase.	Pubmed	0.0107	1	0.0217	0.227	1	2	LRP1
Pubmed	33402706	Developmental impaired Akt signaling in the Shank1 and Shank3 double knock-out mice.	Pubmed	0.0107	1	0.0217	0.227	1	2	SHANK1
Pubmed	12604604	Identification of RGS2 and type V adenylyl cyclase interaction sites.	Pubmed	0.0107	1	0.0217	0.227	1	2	ADCY5
Pubmed	11864986	Prometastatic effect of N-acetylglucosaminyltransferase V is due to modification and stabilization of active matriptase by adding beta 1-6 GlcNAc branching.	Pubmed	0.0107	1	0.0217	0.227	1	2	MGAT5
Pubmed	38310974	Epithelial overexpression of IL-33 induces eosinophilic esophagitis dependent on IL-13.	Pubmed	0.0107	1	0.0217	0.227	1	2	IL33
Pubmed	22066909	The ligands of Numb proteins X1 and X2 are specific markers for chronic Q fever.	Pubmed	0.0107	1	0.0217	0.227	1	2	LNX1
Pubmed	32282500	LRP1 and APOA1 Polymorphisms: Impact on Warfarin International Normalized Ratio-Related Phenotypes.	Pubmed	0.0107	1	0.0217	0.227	1	2	LRP1
Pubmed	23341457	PRIP (phospholipase C-related but catalytically inactive protein) inhibits exocytosis by direct interactions with syntaxin 1 and SNAP-25 through its C2 domain.	Pubmed	0.0107	1	0.0217	0.227	1	2	SYT1
Pubmed	34897892	Hypoxia-inducible lncRNA MIR210HG interacting with OCT1 is involved in glioblastoma multiforme malignancy.	Pubmed	0.0107	1	0.0217	0.227	1	2	POU2F1
Pubmed	35348308	Commonalities and distinctions between two neurodevelopmental disorder subtypes associated with SCN2A and SCN8A variants and literature review.	Pubmed	0.0107	1	0.0217	0.227	1	2	SCN2A
Pubmed	7618106	Integration of MAP kinase signal transduction pathways at the serum response element.	Pubmed	0.0107	1	0.0217	0.227	1	2	MAP3K1
Pubmed	1281473	The low density lipoprotein receptor-related protein/alpha 2-macroglobulin receptor binds and mediates catabolism of bovine milk lipoprotein lipase.	Pubmed	0.0107	1	0.0217	0.227	1	2	LRP1
Pubmed	34380650	IL-33 Induces Sema4A Expression in Dendritic Cells and Exerts Antitumor Immunity.	Pubmed	0.0107	1	0.0217	0.227	1	2	IL33
Pubmed	31034519	Interleukin-33 / Cyclin D1 imbalance in severe liver steatosis predicts susceptibility to ischemia reperfusion injury.	Pubmed	0.0107	1	0.0217	0.227	1	2	IL33
Pubmed	11245985	Genomic structures of SCN2A and SCN3A - candidate genes for deafness at the DFNA16 locus.	Pubmed	0.0107	1	0.0217	0.227	1	2	SCN2A
Pubmed	26948075	Sera of patients with infantile eosinophilic gastroenteritis showed a specific increase in both thymic stromal lymphopoietin and IL-33 levels.	Pubmed	0.0107	1	0.0217	0.227	1	2	IL33
Pubmed	21262377	Klf10 induces cell apoptosis through modulation of BI-1 expression and Ca2+ homeostasis in estrogen-responding adenocarcinoma cells.	Pubmed	0.0107	1	0.0217	0.227	1	2	KLF10
Pubmed	29466841	Seizures and disturbed brain potassium dynamics in the leukodystrophy megalencephalic leukoencephalopathy with subcortical cysts.	Pubmed	0.0107	1	0.0217	0.227	1	2	HEPACAM
Pubmed	10551884	A catalytically active Jak2 is required for the angiotensin II-dependent activation of Fyn.	Pubmed	0.0107	1	0.0217	0.227	1	2	FYN
Pubmed	34151668	MiR-223 promotes pyroptosis of enteritis cells through activating NF-Œ∫B signalling pathway by targeting SNIP1 in inflammatory bowel disease.	Pubmed	0.0107	1	0.0217	0.227	1	2	SNIP1
Pubmed	12122119	The MEKK1-JNK pathway plays a protective role in pressure overload but does not mediate cardiac hypertrophy.	Pubmed	0.0107	1	0.0217	0.227	1	2	MAP3K1
Pubmed	37807968	NRF3 suppresses squamous carcinogenesis, involving the unfolded protein response regulator¬†HSPA5.	Pubmed	0.0107	1	0.0217	0.227	1	2	NFE2L3
Pubmed	24737324	DNA damage induces the accumulation of Tiam1 by blocking Œ≤-TrCP-dependent degradation.	Pubmed	0.0107	1	0.0217	0.227	1	2	BTRC
Pubmed	21104302	Role of organic cation transporter 1, OCT1 in the pharmacokinetics and toxicity of cis-diammine(pyridine)chloroplatinum(II) and oxaliplatin in mice.	Pubmed	0.0107	1	0.0217	0.227	1	2	POU2F1
Pubmed	25144594	Histone deacetylase 3 promotes RCAN1 stability and nuclear translocation.	Pubmed	0.0107	1	0.0217	0.227	1	2	HDAC3
Pubmed	17597815	Role of Sp1 in transcription of human ATP2A2 gene in keratinocytes.	Pubmed	0.0107	1	0.0217	0.227	1	2	ATP2A2
Pubmed	21840860	A modifier gene alleviates hypothyroidism-induced hearing impairment in Pou1f1dw dwarf mice.	Pubmed	0.0107	1	0.0217	0.227	1	2	MAP1A
Pubmed	27591578	Featured Article: Modulation of fetal hemoglobin in hereditary persistence of fetal hemoglobin deletion type-2, compared to Sicilian Œ¥Œ≤-thalassemia, by BCL11A and SOX6-targeting microRNAs.	Pubmed	0.0107	1	0.0217	0.227	1	2	SOX6
Pubmed	32373943	Inhibition of long non-coding RNA TSIX accelerates tibia fraction healing via binding and positively regulating the SOX6 expression.	Pubmed	0.0107	1	0.0217	0.227	1	2	SOX6
Pubmed	10551867	Somatostatin receptor interacting protein defines a novel family of multidomain proteins present in human and rodent brain.	Pubmed	0.0107	1	0.0217	0.227	1	2	SHANK1
Pubmed	20200355	Occurrence of minimal change nephrotic syndrome in classical Hodgkin lymphoma is closely related to the induction of c-mip in Hodgkin-Reed Sternberg cells and podocytes.	Pubmed	0.0107	1	0.0217	0.227	1	2	FYN
Pubmed	8921396	Midkine gene and the m4 muscarinic acid receptor gene are linked on mouse chromosome 2.	Pubmed	0.0107	1	0.0217	0.227	1	2	CHRM4
Pubmed	32397904	PNPT1 and PCGF3 variants associated with angiotensin-converting enzyme inhibitor-induced cough: a nested case-control genome-wide study.	Pubmed	0.0107	1	0.0217	0.227	1	2	PCGF3
Pubmed	30372890	Upregulated microRNA miR-21 promotes the progression of lung adenocarcinoma through inhibition of KIBRA and the Hippo signaling pathway.	Pubmed	0.0107	1	0.0217	0.227	1	2	WWC1
Pubmed	31455613	Endogenous sterol intermediates of the mevalonate pathway regulate HMGCR degradation and SREBP-2 processing.	Pubmed	0.0107	1	0.0217	0.227	1	2	HMGCR
Pubmed	35240232	TRF2 cooperates with CTCF for controlling the oncomiR-193b-3p in colorectal cancer.	Pubmed	0.0107	1	0.0217	0.227	1	2	TERF2
Pubmed	33487631	Targeting TRPV1-mediated autophagy attenuates nitrogen mustard-induced dermal toxicity.	Pubmed	0.0107	1	0.0217	0.227	1	2	ATG5
Pubmed	20888838	High-throughput screening identifies CHMP4A associated with hypoxia-inducible factor 1.	Pubmed	0.0107	1	0.0217	0.227	1	2	CHMP4A
Pubmed	18308932	Synaptotagmin-1 and -7 are functionally overlapping Ca2+ sensors for exocytosis in adrenal chromaffin cells.	Pubmed	0.0107	1	0.0217	0.227	1	2	SYT1
Pubmed	21525242	The LC3 recruitment mechanism is separate from Atg9L1-dependent membrane formation in the autophagic response against Salmonella.	Pubmed	0.0107	1	0.0217	0.227	1	2	RB1CC1
Pubmed	17620617	GluR7 is an essential subunit of presynaptic kainate autoreceptors at hippocampal mossy fiber synapses.	Pubmed	0.0107	1	0.0217	0.227	1	2	GRIK3
Pubmed	15385560	Nrf3 negatively regulates antioxidant-response element-mediated expression and antioxidant induction of NAD(P)H:quinone oxidoreductase1 gene.	Pubmed	0.0107	1	0.0217	0.227	1	2	NFE2L3
Pubmed	35763220	Substitution of the SERCA2 Cys674 reactive thiol accelerates atherosclerosis by inducing endoplasmic reticulum stress and inflammation.	Pubmed	0.0107	1	0.0217	0.227	1	2	ATP2A2
Pubmed	33931589	POU2F2 regulates glycolytic reprogramming and glioblastoma progression via PDPK1-dependent activation of PI3K/AKT/mTOR pathway.	Pubmed	0.0107	1	0.0217	0.227	1	2	POU2F2
Pubmed	10464165	Distinctive roles of Fyn and Lyn in IgD- and IgM-mediated signaling.	Pubmed	0.0107	1	0.0217	0.227	1	2	FYN
Pubmed	20862255	The QKI-6 RNA binding protein localizes with the MBP mRNAs in stress granules of glial cells.	Pubmed	0.0107	1	0.0217	0.227	1	2	MBP
Pubmed	33449368	Phosphorylation of Collapsin Response Mediator Protein 1 (CRMP1) at Tyrosine 504 residue regulates Semaphorin 3A-induced cortical dendritic growth.	Pubmed	0.0107	1	0.0217	0.227	1	2	FYN
Pubmed	32186736	Abnormal Cullin1 neddylation-mediated p21 accumulation participates in the pathogenesis of recurrent spontaneous abortion by regulating trophoblast cell proliferation and differentiation.	Pubmed	0.0107	1	0.0217	0.227	1	2	CUL1
Pubmed	22763818	Histone deacetylase 3 inhibits expression of PUMA in gastric cancer cells.	Pubmed	0.0107	1	0.0217	0.227	1	2	HDAC3
Pubmed	16757476	Constitutive and UV-induced fibronectin degradation is a ubiquitination-dependent process controlled by beta-TrCP.	Pubmed	0.0107	1	0.0217	0.227	1	2	BTRC
Pubmed	25930197	Pulmonary receptor for advanced glycation end-products promotes asthma pathogenesis through IL-33 and accumulation of group 2 innate lymphoid cells.	Pubmed	0.0107	1	0.0217	0.227	1	2	IL33
Pubmed	9381182	Fyn-kinase as a determinant of ethanol sensitivity: relation to NMDA-receptor function.	Pubmed	0.0107	1	0.0217	0.227	1	2	FYN
Pubmed	17620659	Adipocyte differentiation-related protein is induced by LRP1-mediated aggregated LDL internalization in human vascular smooth muscle cells and macrophages.	Pubmed	0.0107	1	0.0217	0.227	1	2	LRP1
Pubmed	35181439	IL-33 in the basolateral amygdala integrates neuroinflammation into anxiogenic circuits via modulating BDNF expression.	Pubmed	0.0107	1	0.0217	0.227	1	2	IL33
Pubmed	26013700	Aberrant NK cell associated marker (CD56 and CD57) expression in chronic lymphocytic leukemia.	Pubmed	0.0107	1	0.0217	0.227	1	2	B3GAT1
Pubmed	14613971	Developmentally-programmed FMRP expression in oligodendrocytes: a potential role of FMRP in regulating translation in oligodendroglia progenitors.	Pubmed	0.0107	1	0.0217	0.227	1	2	MBP
Pubmed	36880731	Proteolytic regulation of a galectin-3/Lrp1 axis controls osteoclast-mediated bone resorption.	Pubmed	0.0107	1	0.0217	0.227	1	2	LRP1
Pubmed	18261733	Genetic variation at the LDL receptor and HMG-CoA reductase gene loci, lipid levels, statin response, and cardiovascular disease incidence in PROSPER.	Pubmed	0.0107	1	0.0217	0.227	1	2	HMGCR
Pubmed	22354875	Deficiency of Fyn protein is prerequisite for apoptosis induced by Src family kinase inhibitors in human mesothelioma cells.	Pubmed	0.0107	1	0.0217	0.227	1	2	FYN
Pubmed	28475012	The role of Sox6 and Netrin-1 in ovarian cancer cell growth, invasiveness, and angiogenesis.	Pubmed	0.0107	1	0.0217	0.227	1	2	SOX6
Pubmed	12231245	Phosphorylation of c-Cbl protooncogene product following ethanol administration in rat cerebellum: possible involvement of Fyn kinase.	Pubmed	0.0107	1	0.0217	0.227	1	2	FYN
Pubmed	20032264	Separate mechanisms cause anemia in ischemic vs. nonischemic murine heart failure.	Pubmed	0.0107	1	0.0217	0.227	1	2	ATP2A2
Pubmed	21430439	Œ≤TrCP regulates BMI1 protein turnover via ubiquitination and degradation.	Pubmed	0.0107	1	0.0217	0.227	1	2	BTRC
Pubmed	38307386	NR2F6 is essential for brown adipocyte differentiation and systemic metabolic homeostasis.	Pubmed	0.0107	1	0.0217	0.227	1	2	NR2F6
Pubmed	10465427	Distribution of voltage-dependent calcium channel beta subunits in the hippocampus of patients with temporal lobe epilepsy.	Pubmed	0.0107	1	0.0217	0.227	1	2	CACNB1
Pubmed	23726766	The possible relationship between allergic manifestations and elevated serum levels of brain specific auto-antibodies in autistic children.	Pubmed	0.0107	1	0.0217	0.227	1	2	MBP
Pubmed	26781085	Interleukin-17- and interleukin-22-secreting myelin-specific CD4(+) T cells resistant to corticoids are related with active brain lesions in multiple sclerosis patients.	Pubmed	0.0107	1	0.0217	0.227	1	2	MBP
Pubmed	28465655	Early AMD-like defects in the RPE and retinal degeneration in aged mice with RPE-specific deletion of Atg5 or Atg7.	Pubmed	0.0107	1	0.0217	0.227	1	2	ATG5
Pubmed	20824061	Structural and mutational analysis of functional differentiation between synaptotagmins-1 and -7.	Pubmed	0.0107	1	0.0217	0.227	1	2	SYT1
Pubmed	37842289	The Role of the IL-33/ST2 Axis in CpG-Induced Macrophage Activation Syndrome.	Pubmed	0.0107	1	0.0217	0.227	1	2	IL33
Pubmed	31801092	Global Transcriptomic Profiling of the Bone Marrow Stromal Microenvironment during Postnatal Development, Aging, and Inflammation.	Pubmed	0.0107	1	0.0217	0.227	1	2	IL33
Pubmed	21921033	Novel phosphorylation-dependent ubiquitination of tristetraprolin by mitogen-activated protein kinase/extracellular signal-regulated kinase kinase kinase 1 (MEKK1) and tumor necrosis factor receptor-associated factor 2 (TRAF2).	Pubmed	0.0107	1	0.0217	0.227	1	2	MAP3K1
Pubmed	19333792	Multiple core homeodomain binding motifs differentially contribute to transcriptional activity of the murine gonadotropin-releasing hormone receptor gene promoter.	Pubmed	0.0107	1	0.0217	0.227	1	2	POU2F1
Pubmed	19875987	Decreased liver fatty acid delta-6 and delta-5 desaturase activity in obese patients.	Pubmed	0.0107	1	0.0217	0.227	1	2	FADS1
Pubmed	7682653	A novel, erythroid cell-specific murine transcription factor that binds to the CACCC element and is related to the Kr√ºppel family of nuclear proteins.	Pubmed	0.0107	1	0.0217	0.227	1	2	KLF1
Pubmed	22828942	Severe obesity increases adipose tissue expression of interleukin-33 and its receptor ST2, both predominantly detectable in endothelial cells of human adipose tissue.	Pubmed	0.0107	1	0.0217	0.227	1	2	IL33
Pubmed	3000867	Molecular genetic analysis of the dilute-short ear (d-se) region of the mouse.	Pubmed	0.0107	1	0.0217	0.227	1	2	MYO5A
Pubmed	12183067	Overexpression of chemokine-like factor 2 promotes the proliferation and survival of C2C12 skeletal muscle cells.	Pubmed	0.0107	1	0.0217	0.227	1	2	CMTM2
Pubmed	11134235	A broad spectrum of clinical presentations in congenital disorders of glycosylation I: a series of 26 cases.	Pubmed	0.0107	1	0.0217	0.227	1	2	ALG6
Pubmed	15385642	Raf kinase activation of adenylyl cyclases: isoform-selective regulation.	Pubmed	0.0107	1	0.0217	0.227	1	2	ADCY5
Pubmed	16936287	The low density lipoprotein receptor-related protein functions as an endocytic receptor for decorin.	Pubmed	0.0107	1	0.0217	0.227	1	2	LRP1
Pubmed	12930796	Sodium channel beta4, a new disulfide-linked auxiliary subunit with similarity to beta2.	Pubmed	0.0107	1	0.0217	0.227	1	2	SCN2A
Pubmed	26098720	Diverse expression of N-acetylglucosaminyltransferase V and complex-type Œ≤1,6-branched N-glycans in uveal and cutaneous melanoma cells.	Pubmed	0.0107	1	0.0217	0.227	1	2	MGAT5
Pubmed	37408279	LRP1 Deficiency Promotes Mitostasis in Response to Oxidative Stress: Implications for Mitochondrial Targeting after Traumatic Brain Injury.	Pubmed	0.0107	1	0.0217	0.227	1	2	LRP1
Pubmed	19074442	A role for the proton-coupled folate transporter (PCFT-SLC46A1) in folate receptor-mediated endocytosis.	Pubmed	0.0107	1	0.0217	0.227	1	2	SLC46A1
Pubmed	34197030	WBP2 promotes BTRC mRNA stability to drive migration and invasion in triple-negative breast cancer via NF-Œ∫B activation.	Pubmed	0.0107	1	0.0217	0.227	1	2	BTRC
Pubmed	36914641	Mouse mutants in schizophrenia risk genes GRIN2A and AKAP11 show EEG abnormalities in common with schizophrenia patients.	Pubmed	0.0107	1	0.0217	0.227	1	2	AKAP11
Pubmed	17925399	Histone deacetylase 3 down-regulates cholesterol synthesis through repression of lanosterol synthase gene expression.	Pubmed	0.0107	1	0.0217	0.227	1	2	HDAC3
Pubmed	17272685	Autophagy-dependent viral recognition by plasmacytoid dendritic cells.	Pubmed	0.0107	1	0.0217	0.227	1	2	ATG5
Pubmed	21106917	Genetic variants of the fatty acid desaturase gene cluster predict amounts of red blood cell docosahexaenoic and other polyunsaturated fatty acids in pregnant women: findings from the Avon Longitudinal Study of Parents and Children.	Pubmed	0.0107	1	0.0217	0.227	1	2	FADS1
Pubmed	12798794	Correlated NOS-Imu and myf5 expression by satellite cells in mdx mouse muscle regeneration during NOS manipulation and deflazacort treatment.	Pubmed	0.0107	1	0.0217	0.227	1	2	MYF5
Pubmed	23100434	Regulation of zipcode binding protein 1 transport dynamics in axons by myosin Va.	Pubmed	0.0107	1	0.0217	0.227	1	2	MYO5A
Pubmed	19074466	Added value of combined gene and protein expression of CK20 and CEA in non-macroscopically involved lymph nodes of colorectal cancer.	Pubmed	0.0107	1	0.0217	0.227	1	2	KRT20
Pubmed	25156556	AlphaScreen HTS and live-cell bioluminescence resonance energy transfer (BRET) assays for identification of Tau-Fyn SH3 interaction inhibitors for Alzheimer disease.	Pubmed	0.0107	1	0.0217	0.227	1	2	FYN
Pubmed	18656471	Microtubule-associated protein 1B light chain (MAP1B-LC1) negatively regulates the activity of tumor suppressor p53 in neuroblastoma cells.	Pubmed	0.0107	1	0.0217	0.227	1	2	MAP1B
Pubmed	24751520	Regulatory effect of the glial Golli-BG21 protein on the full-length murine small C-terminal domain phosphatase (SCP1, or Golli-interacting protein).	Pubmed	0.0107	1	0.0217	0.227	1	2	MBP
Pubmed	36108571	Transcription factor NFE2L3 promotes the proliferation of esophageal squamous cell carcinoma cells and causes radiotherapy resistance by regulating IL-6.	Pubmed	0.0107	1	0.0217	0.227	1	2	NFE2L3
Pubmed	18056706	Regulation of FynT function by dual domain docking on PAG/Cbp.	Pubmed	0.0107	1	0.0217	0.227	1	2	FYN
Pubmed	23294540	Haploinsufficiency of two histone modifier genes on 6p22.3, ATXN1 and JARID2, is associated with intellectual disability.	Pubmed	0.0107	1	0.0217	0.227	1	2	JARID2
Pubmed	21985966	Reactive oxygen species downregulate catalase expression via methylation of a CpG island in the Oct-1 promoter.	Pubmed	0.0107	1	0.0217	0.227	1	2	POU2F1
Pubmed	8188282	Cloning, analysis, and chromosomal localization of myoxin (MYH12), the human homologue to the mouse dilute gene.	Pubmed	0.0107	1	0.0217	0.227	1	2	MYO5A
Pubmed	27434670	Ring-like oligomers of Synaptotagmins and related C2 domain proteins.	Pubmed	0.0107	1	0.0217	0.227	1	2	SYT1
Pubmed	26975711	SmgGDS as a Crucial Mediator of the Inhibitory Effects of Statins on Cardiac Hypertrophy and Fibrosis: Novel Mechanism of the Pleiotropic Effects of Statins.	Pubmed	0.0107	1	0.0217	0.227	1	2	RAP1GDS1
Pubmed	19606085	Cognitive flexibility is associated with KIBRA variant and modulated by recent tobacco use.	Pubmed	0.0107	1	0.0217	0.227	1	2	WWC1
Pubmed	31009605	Knockout of adenylyl cyclase isoform 5 or 6 differentially modifies the Œ≤1-adrenoceptor-mediated inotropic response.	Pubmed	0.0107	1	0.0217	0.227	1	2	ADCY5
Pubmed	23798429	Cell geometric constraints induce modular gene-expression patterns via redistribution of HDAC3 regulated by actomyosin contractility.	Pubmed	0.0107	1	0.0217	0.227	1	2	HDAC3
Pubmed	26023182	Annexin A4 is a novel direct regulator of adenylyl cyclase type 5.	Pubmed	0.0107	1	0.0217	0.227	1	2	ADCY5
Pubmed	7535200	Expression of the ceramide galactosyltransferase gene during myelination of the mouse nervous system. Comparison with the genes encoding myelin basic proteins, choline kinase and CTP:phosphocholine cytidylyltransferase.	Pubmed	0.0107	1	0.0217	0.227	1	2	MBP
Pubmed	29212474	Coptis Chinensis affects the function of glioma cells through the down-regulation of phosphorylation of STAT3 by reducing HDAC3.	Pubmed	0.0107	1	0.0217	0.227	1	2	HDAC3
Pubmed	23918783	Requirement and redundancy of the Src family kinases Fyn and Lyn in perforin-dependent killing of Cryptococcus neoformans by NK cells.	Pubmed	0.0107	1	0.0217	0.227	1	2	FYN
Pubmed	8395940	Genetic mapping of the beta 1- and gamma-subunits of the human skeletal muscle L-type voltage-dependent calcium channel on chromosome 17q and exclusion as candidate genes for malignant hyperthermia susceptibility.	Pubmed	0.0107	1	0.0217	0.227	1	2	CACNB1
Pubmed	18329016	Non-random subcellular distribution of variant EKLF in erythroid cells.	Pubmed	0.0107	1	0.0217	0.227	1	2	KLF1
Pubmed	29476109	STAT3 regulates cytotoxicity of human CD57+ CD4+ T cells in blood and lymphoid follicles.	Pubmed	0.0107	1	0.0217	0.227	1	2	B3GAT1
Pubmed	11814680	Identification and characterization of a novel human brain-specific gene, homologous to S. scrofa tmp83.5, in the chromosome 10q24 critical region for temporal lobe epilepsy and spastic paraplegia.	Pubmed	0.0107	1	0.0217	0.227	1	2	ASS1
Pubmed	18187567	Vanin-1 pantetheinase drives increased chondrogenic potential of mesenchymal precursors in ank/ank mice.	Pubmed	0.0107	1	0.0217	0.227	1	2	ANKH
Pubmed	23606749	microRNA-125a-3p reduces cell proliferation and migration by targeting Fyn.	Pubmed	0.0107	1	0.0217	0.227	1	2	FYN
Pubmed	23388157	Ca2+/Calmodulin-dependent protein kinase II Œ¥ mediates myocardial ischemia/reperfusion injury through nuclear factor-Œ∫B.	Pubmed	0.0107	1	0.0217	0.227	1	2	MYL2
Pubmed	24723043	Œ±-Klotho mice demonstrate increased expression of the non-sulfated N-glycan form of the HNK-1 glyco-epitope in kidney tissue.	Pubmed	0.0107	1	0.0217	0.227	1	2	B3GAT1
Pubmed	10329190	Oct-1 POU and octamer DNA co-operate to recognise the Bob-1 transcription co-activator via induced folding.	Pubmed	0.0107	1	0.0217	0.227	1	2	POU2F1
Pubmed	29138479	Yes-Associated Protein (YAP) Promotes Tumorigenesis in Melanoma Cells Through Stimulation of Low-Density Lipoprotein Receptor-Related Protein 1 (LRP1).	Pubmed	0.0107	1	0.0217	0.227	1	2	LRP1
Pubmed	2571571	Localization of a human brain sodium channel gene (SCN2A) to chromosome 2.	Pubmed	0.0107	1	0.0217	0.227	1	2	SCN2A
Pubmed	30647120	Midkine drives cardiac inflammation by promoting neutrophil trafficking and NETosis in myocarditis.	Pubmed	0.0107	1	0.0217	0.227	1	2	LRP1
Pubmed	39744685	Orchestrating the frontline: HDAC3-miKO recruits macrophage reinforcements for accelerated myelin debris clearance after stroke.	Pubmed	0.0107	1	0.0217	0.227	1	2	HDAC3
Pubmed	26937016	Application of q-Space Diffusion MRI for the Visualization of White Matter.	Pubmed	0.0107	1	0.0217	0.227	1	2	MBP
Pubmed	21054386	Different roles attributed to Cav1 channel subtypes in spontaneous action potential firing and fine tuning of exocytosis in mouse chromaffin cells.	Pubmed	0.0107	1	0.0217	0.227	1	2	CACNA1D
Pubmed	25324197	Dynamics of the IL-33/ST2 network in the progression of human colorectal adenoma to sporadic colorectal cancer.	Pubmed	0.0107	1	0.0217	0.227	1	2	IL33
Pubmed	19328205	Moderate heart dysfunction in mice with inducible cardiomyocyte-specific excision of the Serca2 gene.	Pubmed	0.0107	1	0.0217	0.227	1	2	ATP2A2
Pubmed	21393543	A circadian rhythm orchestrated by histone deacetylase 3 controls hepatic lipid metabolism.	Pubmed	0.0107	1	0.0217	0.227	1	2	HDAC3
Pubmed	26227487	Cytokeratin-20 and Survivin-Expressing Circulating Tumor Cells Predict Survival in Metastatic Colorectal Cancer Patients by a Combined Immunomagnetic qRT-PCR Approach.	Pubmed	0.0107	1	0.0217	0.227	1	2	KRT20
Pubmed	15760941	Electrophysiological properties of two axonal sodium channels, Nav1.2 and Nav1.6, expressed in mouse spinal sensory neurones.	Pubmed	0.0107	1	0.0217	0.227	1	2	SCN2A
Pubmed	11971949	Upregulation of hepatic LDL transport by n-3 fatty acids in LDL receptor knockout mice.	Pubmed	0.0107	1	0.0217	0.227	1	2	LRP1
Pubmed	1717997	Fyn tyrosine kinase associated with Fc epsilon RII/CD23: possible multiple roles in lymphocyte activation.	Pubmed	0.0107	1	0.0217	0.227	1	2	FYN
Pubmed	31502570	miR-183-5p enhances the radioresistance of colorectal cancer by directly targeting ATG5.	Pubmed	0.0107	1	0.0217	0.227	1	2	ATG5
Pubmed	17045972	Brain-derived neurotrophic factor rapidly increases NMDA receptor channel activity through Fyn-mediated phosphorylation.	Pubmed	0.0107	1	0.0217	0.227	1	2	FYN
Pubmed	31729038	Genetic association of polymorphisms at the intergenic region between PRDM1 and ATG5 with hepatitis B virus infection in Han Chinese patients.	Pubmed	0.0107	1	0.0217	0.227	1	2	ATG5
Pubmed	23389450	A two-step mechanism for TRF2-mediated chromosome-end protection.	Pubmed	0.0107	1	0.0217	0.227	1	2	TERF2
Pubmed	34872444	Hsa_circ_0001879 promotes the progression of atherosclerosis by regulating the proliferation and migration of oxidation of low density lipoprotein (ox-LDL)-induced vascular endothelial cells via the miR-6873-5p-HDAC9 axis.	Pubmed	0.0107	1	0.0217	0.227	1	2	HDAC9
Pubmed	16166650	The POU transcription factor Oct-1 represses virus-induced interferon A gene expression.	Pubmed	0.0107	1	0.0217	0.227	1	2	POU2F1
Pubmed	17563703	Cuff tear arthropathy: evidence of functional variation in pyrophosphate metabolism genes.	Pubmed	0.0107	1	0.0217	0.227	1	2	ANKH
Pubmed	28260048	Octreotide inhibits the proliferation of gastric cancer cells through P300-HAT activity and the interaction of ZAC and P300.	Pubmed	0.0107	1	0.0217	0.227	1	2	PLAGL1
Pubmed	14999081	Phosphorylation of tau by fyn: implications for Alzheimer's disease.	Pubmed	0.0107	1	0.0217	0.227	1	2	FYN
Pubmed	38926633	FADS1/2 control lipid metabolism and ferroptosis susceptibility in triple-negative breast cancer.	Pubmed	0.0107	1	0.0217	0.227	1	2	FADS1
Pubmed	19955046	Fyn and CD70 expression in CD4+ T cells from patients with systemic lupus erythematosus.	Pubmed	0.0107	1	0.0217	0.227	1	2	FYN
Pubmed	33078631	Hypermethylated promoters of genes UNC5D and KCNA1 as potential novel diagnostic biomarkers in colorectal cancer.	Pubmed	0.0107	1	0.0217	0.227	1	2	UNC5D
Pubmed	33727250	LRRK2-phosphorylated Rab10 sequesters Myosin Va with RILPL2 during ciliogenesis blockade.	Pubmed	0.0107	1	0.0217	0.227	1	2	MYO5A
Pubmed	25362489	Autophagy is essential for effector CD8(+) T cell survival and memory formation.	Pubmed	0.0107	1	0.0217	0.227	1	2	ATG5
Pubmed	26061908	Macrophage autophagy protects against liver fibrosis in mice.	Pubmed	0.0107	1	0.0217	0.227	1	2	ATG5
Pubmed	23884556	Deletion of ATG5 shows a role of autophagy in salivary homeostatic control.	Pubmed	0.0107	1	0.0217	0.227	1	2	ATG5
Pubmed	31841706	Loss of LRP1 promotes acquisition of contractile-myofibroblast phenotype and release of active TGF-Œ≤1 from ECM stores.	Pubmed	0.0107	1	0.0217	0.227	1	2	LRP1
Pubmed	22920258	Regulation of N-type voltage-gated calcium channels and presynaptic function by cyclin-dependent kinase 5.	Pubmed	0.0107	1	0.0217	0.227	1	2	CACNA1B
Pubmed	8961927	Structural and thermodynamic characterization of the interaction of the SH3 domain from Fyn with the proline-rich binding site on the p85 subunit of PI3-kinase.	Pubmed	0.0107	1	0.0217	0.227	1	2	FYN
Pubmed	19221445	Tyrosine hydroxylase and DOPA decarboxylase gene variants in personality traits.	Pubmed	0.0107	1	0.0217	0.227	1	2	DDC
Pubmed	11971978	Targeting assay to study the cis functions of human telomeric proteins: evidence for inhibition of telomerase by TRF1 and for activation of telomere degradation by TRF2.	Pubmed	0.0107	1	0.0217	0.227	1	2	TERF2
Pubmed	19644701	Atypical fast SERCA1a protein expression in slow myofibers and differential S-nitrosylation prevented by exercise during long term bed rest.	Pubmed	0.0107	1	0.0217	0.227	1	2	ATP2A2
Pubmed	17151107	M-T5, the ankyrin repeat, host range protein of myxoma virus, activates Akt and can be functionally replaced by cellular PIKE-A.	Pubmed	0.0107	1	0.0217	0.227	1	2	AGAP2
Pubmed	38551071	UPK3A+ umbrella cell damage mediated by TLR3-NR2F6 triggers programmed destruction of urothelium in Hunner-type interstitial cystitis/painful bladder syndrome.	Pubmed	0.0107	1	0.0217	0.227	1	2	NR2F6
Pubmed	36603576	DGKB mediates radioresistance by regulating DGAT1-dependent lipotoxicity in glioblastoma.	Pubmed	0.0107	1	0.0217	0.227	1	2	DGKB
Pubmed	18378080	KIBRA gene variants are associated with episodic memory performance in subjective memory complaints.	Pubmed	0.0107	1	0.0217	0.227	1	2	WWC1
Pubmed	27997124	Differential Membrane Binding Mechanics of Synaptotagmin Isoforms Observed in Atomic Detail.	Pubmed	0.0107	1	0.0217	0.227	1	2	SYT1
Pubmed	30033372	Telomere Loop Dynamics in Chromosome End Protection.	Pubmed	0.0107	1	0.0217	0.227	1	2	TERF2
Pubmed	16129671	Identification and functional characterization of a voltage-gated chloride channel and its novel splice variant in taste bud cells.	Pubmed	0.0107	1	0.0217	0.227	1	2	CLCN5
Pubmed	20139366	SERCA2b activity is regulated by cyclophilins in human platelets.	Pubmed	0.0107	1	0.0217	0.227	1	2	ATP2A2
Pubmed	20864565	Exercise training before cardiac-specific Serca2 disruption attenuates the decline in cardiac function in mice.	Pubmed	0.0107	1	0.0217	0.227	1	2	ATP2A2
Pubmed	25677987	Expression of interleukin-33 and its receptor ST2 in periapical granulomas and radicular cysts.	Pubmed	0.0107	1	0.0217	0.227	1	2	IL33
Pubmed	15290897	Comparative clinico-pathological study of saposin-A-deficient (SAP-A-/-) and Twitcher mice.	Pubmed	0.0107	1	0.0217	0.227	1	2	PSAP
Pubmed	38250159	IGF2BP2 promotes cell invasion and epithelial-mesenchymal transition through Src-mediated upregulation of EREG in oral cancer.	Pubmed	0.0107	1	0.0217	0.227	1	2	IGF2BP2
Pubmed	25050824	Specific deletion of LDL receptor-related protein on macrophages has skewed in vivo effects on cytokine production by invariant natural killer T cells.	Pubmed	0.0107	1	0.0217	0.227	1	2	LRP1
Pubmed	30286180	LC3B is not recruited along with the autophagy elongation complex (ATG5-12/16L1) at HCV replication site and is dispensable for viral replication.	Pubmed	0.0107	1	0.0217	0.227	1	2	ATG5
Pubmed	9572493	Failure of central nervous system myelination in MBP/c-myc transgenic mice: evidence for c-myc cytotoxicity.	Pubmed	0.0107	1	0.0217	0.227	1	2	MBP
Pubmed	18391077	Genotype-phenotype correlation in combined deficiency of factor V and factor VIII.	Pubmed	0.0107	1	0.0217	0.227	1	2	LMAN1
Pubmed	34774051	CYP2J2 and EETs protect against pulmonary¬†arterial hypertension with lung ischemia-reperfusion injury in vivo and in vitro.	Pubmed	0.0107	1	0.0217	0.227	1	2	FADS1
Pubmed	15226307	Oligodendroglial modulation of fast axonal transport in a mouse model of hereditary spastic paraplegia.	Pubmed	0.0107	1	0.0217	0.227	1	2	MBP
Pubmed	35172604	Intestinal Deletion of 3-Hydroxy-3-Methylglutaryl-Coenzyme A Reductase Promotes Expansion of the Resident Stem Cell Compartment.	Pubmed	0.0107	1	0.0217	0.227	1	2	HMGCR
Pubmed	28201653	TIEG1 modulates Œ≤-catenin sub-cellular localization and enhances Wnt signaling in bone.	Pubmed	0.0107	1	0.0217	0.227	1	2	KLF10
Pubmed	28138029	Dual Targeting of Epithelial Ovarian Cancer Via Folate Receptor Œ± and the Proton-Coupled Folate Transporter with 6-Substituted Pyrrolo[2,3-d]pyrimidine Antifolates.	Pubmed	0.0107	1	0.0217	0.227	1	2	SLC46A1
Pubmed	37482531	Detrimental impact of the IL-33/ST2 axis in an animal infection model with Cryptococcus neoformans.	Pubmed	0.0107	1	0.0217	0.227	1	2	IL33
Pubmed	31840352	MLL1 promotes myogenesis by epigenetically regulating Myf5.	Pubmed	0.0107	1	0.0217	0.227	1	2	MYF5
Pubmed	25748791	PRMT1-mediated arginine methylation controls ATXN2L localization.	Pubmed	0.0107	1	0.0217	0.227	1	2	ATXN2L
Pubmed	1330322	Inactivation of MyoD in mice leads to up-regulation of the myogenic HLH gene Myf-5 and results in apparently normal muscle development.	Pubmed	0.0107	1	0.0217	0.227	1	2	MYF5
Pubmed	12966208	Soma-restricted products of the myelin proteolipid gene are expressed primarily in neurons in the developing mouse nervous system.	Pubmed	0.0107	1	0.0217	0.227	1	2	MBP
Pubmed	30008322	SET1A-Mediated Mono-Methylation at K342 Regulates YAP Activation by Blocking Its Nuclear Export and Promotes Tumorigenesis.	Pubmed	0.0107	1	0.0217	0.227	1	2	SETD1A
Pubmed	12064616	Conditional gene targeting of connexin43: exploring the consequences of gap junction remodeling in the heart.	Pubmed	0.0107	1	0.0217	0.227	1	2	MYL2
Pubmed	16515720	Attacking pathogens through their hosts.	Pubmed	0.0107	1	0.0217	0.227	1	2	HMGCR
Pubmed	24098375	CIP2A influences survival in colon cancer and is critical for maintaining Myc expression.	Pubmed	0.0107	1	0.0217	0.227	1	2	CIP2A
Pubmed	23523996	Interleukin-33 mediates formalin-induced inflammatory pain in mice.	Pubmed	0.0107	1	0.0217	0.227	1	2	IL33
Pubmed	21451027	Probing the functional equivalence of otoferlin and synaptotagmin 1 in exocytosis.	Pubmed	0.0107	1	0.0217	0.227	1	2	SYT1
Pubmed	28864542	Somatodendritic accumulation of Tau in Alzheimer's disease is promoted by Fyn-mediated local protein translation.	Pubmed	0.0107	1	0.0217	0.227	1	2	FYN
Pubmed	25482163	Obatoclax induces Beclin 1- and ATG5-dependent apoptosis and autophagy in adenoid cystic carcinoma cells.	Pubmed	0.0107	1	0.0217	0.227	1	2	ATG5
Pubmed	27794518	Evidence That Factor VIII Forms a Bivalent Complex with the Low Density Lipoprotein (LDL) Receptor-related Protein 1 (LRP1): IDENTIFICATION OF CLUSTER IV ON LRP1 AS THE MAJOR BINDING SITE.	Pubmed	0.0107	1	0.0217	0.227	1	2	LRP1
Pubmed	24349085	Transglutaminase 2 contributes to apoptosis induction in Jurkat T cells by modulating Ca2+ homeostasis via cross-linking RAP1GDS1.	Pubmed	0.0107	1	0.0217	0.227	1	2	RAP1GDS1
Pubmed	25109817	The crucial role of Atg5 in cortical neurogenesis during early brain development.	Pubmed	0.0107	1	0.0217	0.227	1	2	ATG5
Pubmed	15855639	SCF(beta-TrCP1) controls Smad4 protein stability in pancreatic cancer cells.	Pubmed	0.0107	1	0.0217	0.227	1	2	BTRC
Pubmed	28213613	ATF4/ATG5 Signaling in Hypothalamic Proopiomelanocortin Neurons Regulates Fat Mass via Affecting Energy Expenditure.	Pubmed	0.0107	1	0.0217	0.227	1	2	ATG5
Pubmed	32985978	The dynamic interplay between ATP/ADP levels and autophagy sustain neuronal migration in vivo.	Pubmed	0.0107	1	0.0217	0.227	1	2	ATG5
Pubmed	18030470	Factors affecting sensitivity to antitumor platinum derivatives of human colorectal tumor cell lines.	Pubmed	0.0107	1	0.0217	0.227	1	2	POU2F1
Pubmed	11788581	Function and molecular modeling of the interaction between human interleukin 6 and its HNK-1 oligosaccharide ligands.	Pubmed	0.0107	1	0.0217	0.227	1	2	B3GAT1
Pubmed	15830322	Candidate-gene screening and association analysis at the autism-susceptibility locus on chromosome 16p: evidence of association at GRIN2A and ABAT.	Pubmed	0.0107	1	0.0217	0.227	1	2	ABAT
Pubmed	15082191	No genetic association between Fyn kinase gene polymorphisms (-93A/G, IVS10+37T/C and Ex12+894T/G) and Japanese sporadic Alzheimer's disease.	Pubmed	0.0107	1	0.0217	0.227	1	2	FYN
Pubmed	25280997	IL-33/ST2 pathway contributes to metastasis of human colorectal cancer.	Pubmed	0.0107	1	0.0217	0.227	1	2	IL33
Pubmed	31165486	The insulin-like growth factor binding protein-3 and its death receptor in pancreatic ductal adenocarcinoma poor prognosis.	Pubmed	0.0107	1	0.0217	0.227	1	2	LRP1
Pubmed	30577726	Heat-shock protein 90Œ± is involved in maintaining the stability of VP16 and VP16-mediated transactivation of Œ± genes from¬†herpes simplex virus-1.	Pubmed	0.0107	1	0.0217	0.227	1	2	POU2F1
Pubmed	16275751	MyoD induces myogenic differentiation through cooperation of its NH2- and COOH-terminal regions.	Pubmed	0.0107	1	0.0217	0.227	1	2	MYF5
Pubmed	27878759	Loss of Adenylyl Cyclase Type-5 in the Dorsal Striatum Produces Autistic-Like Behaviors.	Pubmed	0.0107	1	0.0217	0.227	1	2	ADCY5
Pubmed	36834924	Identification and Characterization of p300-Mediated Lysine Residues in Cardiac SERCA2a.	Pubmed	0.0107	1	0.0217	0.227	1	2	ATP2A2
Pubmed	16587226	Linkage of Short Ear and Density in the House Mouse.	Pubmed	0.0107	1	0.0217	0.227	1	2	MYO5A
Pubmed	37131209	Role of macrophage autophagy in postoperative pain and inflammation in mice.	Pubmed	0.0107	1	0.0217	0.227	1	2	ATG5
Pubmed	25217643	Ras regulates SCF(Œ≤-TrCP) protein activity and specificity via its effector protein NORE1A.	Pubmed	0.0107	1	0.0217	0.227	1	2	BTRC
Pubmed	26095319	Interaction of thymic stromal lymphopoietin, IL-33, and their receptors in epithelial cells in eosinophilic chronic rhinosinusitis with nasal polyps.	Pubmed	0.0107	1	0.0217	0.227	1	2	IL33
Pubmed	23064555	LRP-1-mediated endocytosis regulates extracellular activity of ADAMTS-5 in articular cartilage.	Pubmed	0.0107	1	0.0217	0.227	1	2	LRP1
Pubmed	28393199	Smad4 deletion in blood vessel endothelial cells promotes ovarian cancer metastasis.	Pubmed	0.0107	1	0.0217	0.227	1	2	FYN
Pubmed	27180842	Relevance of serum interleukin-33 and ST2 levels and the natural course of chronic hepatitis B virus infection.	Pubmed	0.0107	1	0.0217	0.227	1	2	IL33
Pubmed	27142573	Tissue factor is induced by interleukin-33 in human endothelial cells: a new link between coagulation and inflammation.	Pubmed	0.0107	1	0.0217	0.227	1	2	IL33
Pubmed	30952952	The class 3 PI3K coordinates autophagy and mitochondrial lipid catabolism by controlling nuclear receptor PPARŒ±.	Pubmed	0.0107	1	0.0217	0.227	1	2	PIK3R4
Pubmed	33356859	Ablation of Pyrophosphate Regulators Promotes Periodontal Regeneration.	Pubmed	0.0107	1	0.0217	0.227	1	2	ANKH
Pubmed	26938441	De Novo Synonymous Mutations in Regulatory Elements Contribute to the Genetic Etiology of Autism and Schizophrenia.	Pubmed	0.0107	1	0.0217	0.227	1	2	SETD1A
Pubmed	22270365	Contradictory functions (activation/termination) of neutrophil proteinase 3 enzyme (PR3) in interleukin-33 biological activity.	Pubmed	0.0107	1	0.0217	0.227	1	2	IL33
Pubmed	35894142	Decreased RNA‚Äëbinding protein IGF2BP2 downregulates NT5DC2, which suppresses cell proliferation, and induces cell cycle arrest and apoptosis in diffuse large B‚Äëcell lymphoma cells by regulating the p53 signaling pathway.	Pubmed	0.0107	1	0.0217	0.227	1	2	IGF2BP2
Pubmed	1317301	Differential expression of two sodium channel subtypes in human brain.	Pubmed	0.0107	1	0.0217	0.227	1	2	SCN2A
Pubmed	38842683	LncRNA HOXC-AS3 accelerates malignant proliferation of cervical cancer cells via stabilizing KDM5B.	Pubmed	0.0107	1	0.0217	0.227	1	2	KDM5B
Pubmed	28962833	Cell micropatterning reveals the modulatory effect of cell shape on proliferation through intracellular calcium transients.	Pubmed	0.0107	1	0.0217	0.227	1	2	ATP2A2
Pubmed	23436330	Atrial fibrillation and sinus node dysfunction in human ankyrin-B syndrome: a computational analysis.	Pubmed	0.0107	1	0.0217	0.227	1	2	CACNA1D
Pubmed	30795874	Membrane-Binding Cooperativity and Coinsertion by C2AB Tandem Domains of Synaptotagmins 1 and 7.	Pubmed	0.0107	1	0.0217	0.227	1	2	SYT1
Pubmed	29478898	Loss of MyoD and Myf5 in Skeletal Muscle Stem Cells Results in Altered Myogenic Programming and Failed Regeneration.	Pubmed	0.0107	1	0.0217	0.227	1	2	MYF5
Pubmed	1464627	Low density lipoprotein receptor-related protein and gp330 bind similar ligands, including plasminogen activator-inhibitor complexes and lactoferrin, an inhibitor of chylomicron remnant clearance.	Pubmed	0.0107	1	0.0217	0.227	1	2	LRP1
Pubmed	40517383	The IL-33/ST2 axis and tissue Treg maintain epithelial homeostasis and restrain cancer development in the skin.	Pubmed	0.0107	1	0.0217	0.227	1	2	IL33
Pubmed	30383396	Autophagy Activation in Asthma Airways Remodeling.	Pubmed	0.0107	1	0.0217	0.227	1	2	ATG5
Pubmed	30201328	Male-specific epistasis between WWC1 and TLN2 genes is associated with Alzheimer's disease.	Pubmed	0.0107	1	0.0217	0.227	1	2	WWC1
Pubmed	25181347	Epigenetic switch at atp2a2 and myh7 gene promoters in pressure overload-induced heart failure.	Pubmed	0.0107	1	0.0217	0.227	1	2	ATP2A2
Pubmed	17922010	Deacetylase inhibition promotes the generation and function of regulatory T cells.	Pubmed	0.0107	1	0.0217	0.227	1	2	HDAC9
Pubmed	20190558	Morphine induces Beclin 1- and ATG5-dependent autophagy in human neuroblastoma SH-SY5Y cells and in the rat hippocampus.	Pubmed	0.0107	1	0.0217	0.227	1	2	ATG5
Pubmed	30564243	Increased Expression of sST2 in Early HIV Infected Patients Attenuated the IL-33 Induced T Cell Responses.	Pubmed	0.0107	1	0.0217	0.227	1	2	IL33
Pubmed	28683289	Modulation of Autophagy by BDNF Underlies Synaptic Plasticity.	Pubmed	0.0107	1	0.0217	0.227	1	2	ATG5
Pubmed	16575187	Establishment of the primary imprint of the HYMAI/PLAGL1 imprint control region during oogenesis.	Pubmed	0.0107	1	0.0217	0.227	1	2	PLAGL1
Pubmed	21622776	Genetic association of PRDM1-ATG5 intergenic region and autophagy with systemic lupus erythematosus in a Chinese population.	Pubmed	0.0107	1	0.0217	0.227	1	2	ATG5
Pubmed	19726068	Insulin-like growth factor II mRNA binding protein 1 modulates Rev-dependent human immunodeficiency virus type 1 RNA expression.	Pubmed	0.0107	1	0.0217	0.227	1	2	IGF2BP2
Pubmed	28492698	IL-33 stimulates the release of procoagulant microvesicles from human monocytes and differentially increases tissue factor in human monocyte subsets.	Pubmed	0.0107	1	0.0217	0.227	1	2	IL33
Pubmed	25399868	TRF2 and lamin A/C interact to facilitate the functional organization of chromosome ends.	Pubmed	0.0107	1	0.0217	0.227	1	2	TERF2
Pubmed	11884376	Cardiac myocyte-specific excision of the beta1 integrin gene results in myocardial fibrosis and cardiac failure.	Pubmed	0.0107	1	0.0217	0.227	1	2	MYL2
Pubmed	28972143	Shedding of membrane-associated LDL receptor-related protein-1 from microglia amplifies and sustains neuroinflammation.	Pubmed	0.0107	1	0.0217	0.227	1	2	LRP1
Pubmed	32840757	Heme Induces BECN1/ATG5-Mediated Autophagic Cell Death via ER Stress in Neurons.	Pubmed	0.0107	1	0.0217	0.227	1	2	ATG5
Pubmed	38468402	IGF2BP2 and IGFBP3 Genotypes, Haplotypes, and Genetic Models Studies in Polycystic Ovary Syndrome.	Pubmed	0.0107	1	0.0217	0.227	1	2	IGF2BP2
Pubmed	27251706	Cardiomyocyte-derived CXCL12 is not involved in cardiogenesis but plays a crucial role in myocardial infarction.	Pubmed	0.0107	1	0.0217	0.227	1	2	MYL2
Pubmed	32188758	The SCFŒ≤-TrCP E3 Ubiquitin Ligase Regulates Immune Receptor Signaling by Targeting the Negative Regulatory Protein TIPE2.	Pubmed	0.0107	1	0.0217	0.227	1	2	BTRC
Pubmed	27457925	Regulation of eosinophilia and allergic airway inflammation by the glycan-binding protein galectin-1.	Pubmed	0.0107	1	0.0217	0.227	1	2	MGAT5
Pubmed	18621559	Predominantly post-transcriptional regulation of activation molecules in chronic lymphocytic leukemia: the case of transferrin receptors.	Pubmed	0.0107	1	0.0217	0.227	1	2	TERF2
Pubmed	19284995	S100A13-C2A binary complex structure-a key component in the acidic fibroblast growth factor for the non-classical pathway.	Pubmed	0.0107	1	0.0217	0.227	1	2	SYT1
Pubmed	28431990	A common polymorphism decreases LRP1 mRNA stability and is associated with increased plasma factor VIII levels.	Pubmed	0.0107	1	0.0217	0.227	1	2	LRP1
Pubmed	27373832	SRGAP2 and Its Human-Specific Paralog Co-Regulate the Development of Excitatory and Inhibitory Synapses.	Pubmed	0.0107	1	0.0217	0.227	1	2	SRGAP2
Pubmed	10669743	Control of human telomere length by TRF1 and TRF2.	Pubmed	0.0107	1	0.0217	0.227	1	2	TERF2
Pubmed	19219035	Oct1 loss of function induces a coordinate metabolic shift that opposes tumorigenicity.	Pubmed	0.0107	1	0.0217	0.227	1	2	POU2F1
Pubmed	23569208	Repression of myoblast proliferation and fibroblast growth factor receptor 1 promoter activity by KLF10 protein.	Pubmed	0.0107	1	0.0217	0.227	1	2	KLF10
Pubmed	16839343	Proteolytic cleavage of factor VIII heavy chain is required to expose the binding-site for low-density lipoprotein receptor-related protein within the A2 domain.	Pubmed	0.0107	1	0.0217	0.227	1	2	LRP1
Pubmed	26277688	Aging-associated subpopulations of human CD8+ T-lymphocytes identified by their CD28 and CD57 phenotypes.	Pubmed	0.0107	1	0.0217	0.227	1	2	B3GAT1
Pubmed	23484079	Innate immunity modulation by the IL-33/ST2 system in intestinal mucosa.	Pubmed	0.0107	1	0.0217	0.227	1	2	IL33
Pubmed	33788346	VPS33B interacts with NESG1 to suppress cell growth and cisplatin chemoresistance in ovarian cancer.	Pubmed	0.0107	1	0.0217	0.227	1	2	CFAP45
Pubmed	17189823	The 'A's and 'O's of NADPH oxidase regulation: a commentary on "Subcellular localization and function of alternatively spliced Noxo1 isoforms".	Pubmed	0.0107	1	0.0217	0.227	1	2	NOXO1
Pubmed	16116232	Regulation of basal and induced expression of C-reactive protein through an overlapping element for OCT-1 and NF-kappaB on the proximal promoter.	Pubmed	0.0107	1	0.0217	0.227	1	2	POU2F1
Pubmed	16794605	ER stress (PERK/eIF2alpha phosphorylation) mediates the polyglutamine-induced LC3 conversion, an essential step for autophagy formation.	Pubmed	0.0107	1	0.0217	0.227	1	2	ATG5
Pubmed	15132980	Cardiac myocyte-specific HIF-1alpha deletion alters vascularization, energy availability, calcium flux, and contractility in the normoxic heart.	Pubmed	0.0107	1	0.0217	0.227	1	2	MYL2
Pubmed	11258664	Activation of sphingosine kinase by the bradykinin B2 receptor and its implication in regulation of the ERK/MAP kinase pathway.	Pubmed	0.0107	1	0.0217	0.227	1	2	MBP
Pubmed	30420518	Histone H3 lysine 4 methylation signature associated with human undernutrition.	Pubmed	0.0107	1	0.0217	0.227	1	2	LRP1
Pubmed	15117313	Rab GTPases and myosin motors in organelle motility.	Pubmed	0.0107	1	0.0217	0.227	1	2	MYO5A
Pubmed	33982290	Epigenetic regulation of epithelial dectin-1 through an IL-33-STAT3 axis in allergic disease.	Pubmed	0.0107	1	0.0217	0.227	1	2	IL33
Pubmed	18550768	Loss of muscarinic autoreceptor function impairs long-term depression but not long-term potentiation in the striatum.	Pubmed	0.0107	1	0.0217	0.227	1	2	CHRM4
Pubmed	37202182	Acute rotavirus infection causes significant activation of the IL-33/IL-13 axis.	Pubmed	0.0107	1	0.0217	0.227	1	2	IL33
Pubmed	9220031	Oct-1, silencer sequence, and GC box regulate thyroid hormone receptor beta1 promoter.	Pubmed	0.0107	1	0.0217	0.227	1	2	POU2F1
Pubmed	8262983	Functional and physical interaction of protein-tyrosine kinases Fyn and Csk in the T-cell signaling system.	Pubmed	0.0107	1	0.0217	0.227	1	2	FYN
Pubmed	34499862	A strategy to assess the cellular activity of E3 ligase components against neo-substrates using electrophilic probes.	Pubmed	0.0107	1	0.0217	0.227	1	2	CUL1
Pubmed	24025523	Loss of CDX2/CK20 expression is associated with poorly differentiated carcinoma, the CpG island methylator phenotype, and adverse prognosis in microsatellite-unstable colorectal cancer.	Pubmed	0.0107	1	0.0217	0.227	1	2	KRT20
Pubmed	19944437	Identification of amino acids within the second alpha helical domain of the human immunodeficiency virus type 1 Vpu that are critical for preventing CD4 cell surface expression.	Pubmed	0.0107	1	0.0217	0.227	1	2	BTRC
Pubmed	26986194	Time-dependent dysregulation of autophagy: Implications in aging and mitochondrial homeostasis in the kidney proximal tubule.	Pubmed	0.0107	1	0.0217	0.227	1	2	ATG5
Pubmed	15902435	Mice lacking the IFN-gamma receptor or fyn develop severe experimental autoimmune uveoretinitis characterized by different immune responses.	Pubmed	0.0107	1	0.0217	0.227	1	2	FYN
Pubmed	7901737	Detection of messenger RNA by in situ hybridization.	Pubmed	0.0107	1	0.0217	0.227	1	2	MYF5
Pubmed	33909924	Cooperation between HDAC3 and DAX1 mediates lineage restriction of embryonic stem cells.	Pubmed	0.0107	1	0.0217	0.227	1	2	HDAC3
Pubmed	15601645	A mouse model of cardiac rhabdomyoma generated by loss of Tsc1 in ventricular myocytes.	Pubmed	0.0107	1	0.0217	0.227	1	2	MYL2
Pubmed	32102434	Emerging Roles of Interleukin-33-responsive Kidney Group 2 Innate Lymphoid Cells in Acute Kidney Injury.	Pubmed	0.0107	1	0.0217	0.227	1	2	IL33
Pubmed	37869960	Impact of housing temperature on adipose tissue HDAC9 expression and adipogenic differentiation in high fat-fed mice.	Pubmed	0.0107	1	0.0217	0.227	1	2	HDAC9
Pubmed	23016767	Duplication of the sodium channel gene cluster on 2q24 in children with early onset epilepsy.	Pubmed	0.0107	1	0.0217	0.227	1	2	SCN2A
Pubmed	8972797	Evidence that some oligodendrocyte progenitors in the developing optic pathway express the plp gene.	Pubmed	0.0107	1	0.0217	0.227	1	2	MBP
Pubmed	16298343	Histone deacetylase 3 represses p15(INK4b) and p21(WAF1/cip1) transcription by interacting with Sp1.	Pubmed	0.0107	1	0.0217	0.227	1	2	HDAC3
Pubmed	23967147	CD36 and Fyn kinase mediate malaria-induced lung endothelial barrier dysfunction in mice infected with Plasmodium berghei.	Pubmed	0.0107	1	0.0217	0.227	1	2	FYN
Pubmed	18317248	Polymorphisms of APOE and LRP genes in Brazilian individuals with Alzheimer disease.	Pubmed	0.0107	1	0.0217	0.227	1	2	LRP1
Pubmed	35437765	No significant association between SNPs in the CLOCK and ADH4 genes and susceptibility to cluster headaches: A systematic review and meta-analysis.	Pubmed	0.0107	1	0.0217	0.227	1	2	ADH4
Pubmed	14504267	Synaptotagmins I and II mediate entry of botulinum neurotoxin B into cells.	Pubmed	0.0107	1	0.0217	0.227	1	2	SYT1
Pubmed	32017227	IL-33 promotes type 1 cytokine expression via p38 MAPK in human NK cells.	Pubmed	0.0107	1	0.0217	0.227	1	2	IL33
Pubmed	28188262	MAPK signaling pathways and HDAC3 activity are disrupted during differentiation of emerin-null myogenic progenitor cells.	Pubmed	0.0107	1	0.0217	0.227	1	2	HDAC3
Pubmed	3678603	Cerebellar mutations affecting the postnatal survival of Purkinje cells in the mouse disclose a longitudinal pattern of differentially sensitive cells.	Pubmed	0.0107	1	0.0217	0.227	1	2	HERC1
Pubmed	25542209	Structural implications of Dpy30 oligomerization for MLL/SET1 COMPASS H3K4 trimethylation.	Pubmed	0.0107	1	0.0217	0.227	1	2	SETD1A
Pubmed	31585094	Oligodendrocyte Death in Pelizaeus-Merzbacher Disease Is Rescued by Iron Chelation.	Pubmed	0.0107	1	0.0217	0.227	1	2	MBP
Pubmed	35195302	ChK1 activation induces reactive astrogliosis through CIP2A/PP2A/STAT3 pathway in Alzheimer's disease.	Pubmed	0.0107	1	0.0217	0.227	1	2	CIP2A
Pubmed	19028704	Hormone-dependent effects of FGFR2 and MAP3K1 in breast cancer susceptibility in a population-based sample of post-menopausal African-American and European-American women.	Pubmed	0.0107	1	0.0217	0.227	1	2	MAP3K1
Pubmed	33463506	[Research progress of interleukin-33 and its receptor ST2 in sepsis].	Pubmed	0.0107	1	0.0217	0.227	1	2	IL33
Pubmed	18957027	hVps15, but not Ca2+/CaM, is required for the activity and regulation of hVps34 in mammalian cells.	Pubmed	0.0107	1	0.0217	0.227	1	2	PIK3R4
Pubmed	36073553	Circ_0123996 promotes the proliferation, inflammation, and fibrosis of mesangial cells by sponging miR-203a-3p to upregulate SOX6 in diabetic nephropathy.	Pubmed	0.0107	1	0.0217	0.227	1	2	SOX6
Pubmed	36568970	A region-dependent allele-biased expression of Dopa decarboxylase in mouse brain.	Pubmed	0.0107	1	0.0217	0.227	1	2	DDC
Pubmed	15094058	Disruption of type 5 adenylyl cyclase negates the developmental increase in Galphaolf expression in the striatum.	Pubmed	0.0107	1	0.0217	0.227	1	2	ADCY5
Pubmed	10922406	Histone deacetylase inhibitors: inducers of differentiation or apoptosis of transformed cells.	Pubmed	0.0107	1	0.0217	0.227	1	2	HDAC9
Pubmed	20368355	EKLF directly activates the p21WAF1/CIP1 gene by proximal promoter and novel intronic regulatory regions during erythroid differentiation.	Pubmed	0.0107	1	0.0217	0.227	1	2	KLF1
Pubmed	26614665	Translational dysregulation in cancer: eIF4A isoforms and sequence determinants of eIF4A dependence.	Pubmed	0.0107	1	0.0217	0.227	1	2	EIF4A2
Pubmed	21513984	Fyn binds to and phosphorylates T cell immunoglobulin and mucin domain-1 (Tim-1).	Pubmed	0.0107	1	0.0217	0.227	1	2	FYN
Pubmed	29285671	The Interleukin-33/ST2 Pathway Is Expressed in the Failing Human Heart and Associated with Pro-fibrotic Remodeling of the Myocardium.	Pubmed	0.0107	1	0.0217	0.227	1	2	IL33
Pubmed	18054316	FoxO3 coordinately activates protein degradation by the autophagic/lysosomal and proteasomal pathways in atrophying muscle cells.	Pubmed	0.0107	1	0.0217	0.227	1	2	ATG5
Pubmed	31864418	Characterization of lysosomal proteins Progranulin and Prosaposin and their interactions in Alzheimer's disease and aged brains: increased levels correlate with neuropathology.	Pubmed	0.0107	1	0.0217	0.227	1	2	PSAP
Pubmed	16044454	Mutations in the MCFD2 gene and a novel mutation in the LMAN1 gene in Indian families with combined deficiency of factor V and VIII.	Pubmed	0.0107	1	0.0217	0.227	1	2	LMAN1
Pubmed	26865005	SETD1A induced miRNA network suppresses the p53 gene expression module.	Pubmed	0.0107	1	0.0217	0.227	1	2	SETD1A
Pubmed	18550719	Oct-1 induces pituitary tumor transforming gene expression in endocrine tumors.	Pubmed	0.0107	1	0.0217	0.227	1	2	POU2F1
Pubmed	20826454	Pro-cathepsin D interacts with the extracellular domain of the beta chain of LRP1 and promotes LRP1-dependent fibroblast outgrowth.	Pubmed	0.0107	1	0.0217	0.227	1	2	LRP1
Pubmed	28334922	Scn2a deletion improves survival and brain-heart dynamics in the Kcna1-null mouse model of sudden unexpected death in epilepsy (SUDEP).	Pubmed	0.0107	1	0.0217	0.227	1	2	SCN2A
Pubmed	31561019	ST2/IL-33 signaling in cardiac fibrosis.	Pubmed	0.0107	1	0.0217	0.227	1	2	IL33
Pubmed	18272690	Smaller dendritic spines, weaker synaptic transmission, but enhanced spatial learning in mice lacking Shank1.	Pubmed	0.0107	1	0.0217	0.227	1	2	SHANK1
Pubmed	32188692	Effects of deficiency in the RLBP1-encoded visual cycle protein CRALBP on visual dysfunction in humans and mice.	Pubmed	0.0107	1	0.0217	0.227	1	2	RLBP1
Pubmed	24751794	Soluble ST2 and interleukin-33 levels in coronary artery disease: relation to disease activity and adverse outcome.	Pubmed	0.0107	1	0.0217	0.227	1	2	IL33
Pubmed	18296647	Translation inhibitor Pdcd4 is targeted for degradation during tumor promotion.	Pubmed	0.0107	1	0.0217	0.227	1	2	BTRC
Pubmed	20007474	Atypical functional properties of GluK3-containing kainate receptors.	Pubmed	0.0107	1	0.0217	0.227	1	2	GRIK3
Pubmed	17947394	Heme carrier protein (HCP-1) spatially interacts with the CD163 hemoglobin uptake pathway and is a target of inflammatory macrophage activation.	Pubmed	0.0107	1	0.0217	0.227	1	2	SLC46A1
Pubmed	15251455	Direct interaction between BKCa potassium channel and microtubule-associated protein 1A.	Pubmed	0.0107	1	0.0217	0.227	1	2	MAP1A
Pubmed	30952808	Rhinovirus-induces progression of lung disease in a mouse model of COPD via IL-33/ST2 signaling axis.	Pubmed	0.0107	1	0.0217	0.227	1	2	IL33
Pubmed	38529808	Human Œ±-synuclein overexpression upregulates SKOR1 in a rat model of simulated nigrostriatal ageing.	Pubmed	0.0107	1	0.0217	0.227	1	2	SKOR1
Pubmed	33668422	The AP-1 Transcription Factor Fosl-2 Regulates Autophagy in Cardiac Fibroblasts during Myocardial Fibrogenesis.	Pubmed	0.0107	1	0.0217	0.227	1	2	ATG5
Pubmed	31347915	Sarco/endoplasmic reticulum Ca2+-ATPase is a more effective calcium remover than sodium-calcium exchanger in human embryonic stem cell-derived cardiomyocytes.	Pubmed	0.0107	1	0.0217	0.227	1	2	ATP2A2
Pubmed	27913425	CD36 mediates H2O2-induced calcium influx in lung microvascular endothelial cells.	Pubmed	0.0107	1	0.0217	0.227	1	2	FYN
Pubmed	11535832	Cloning and characterization of a histone deacetylase, HDAC9.	Pubmed	0.0107	1	0.0217	0.227	1	2	HDAC9
Pubmed	23065757	Klf10 inhibits IL-12p40 production in macrophage colony-stimulating factor-induced mouse bone marrow-derived macrophages.	Pubmed	0.0107	1	0.0217	0.227	1	2	KLF10
Pubmed	30193957	Differential Wnt-mediated programming and arrhythmogenesis in right versus left ventricles.	Pubmed	0.0107	1	0.0217	0.227	1	2	MYL2
Pubmed	24691657	Unc5D regulates p53-dependent apoptosis in neuroblastoma cells.	Pubmed	0.0107	1	0.0217	0.227	1	2	UNC5D
Pubmed	31237563	Frontotemporal dementia mutant Tau promotes aberrant Fyn nanoclustering in hippocampal dendritic spines.	Pubmed	0.0107	1	0.0217	0.227	1	2	FYN
Pubmed	32862025	The Fyn-Stat5 cascade is required for FcŒ≥ receptor-mediated mast cell function.	Pubmed	0.0107	1	0.0217	0.227	1	2	FYN
Pubmed	33561557	Identification of proteins related with pemetrexed resistance by iTRAQ and PRM-based comparative proteomic analysis and exploration of IGF2BP2 and FOLR1 functions in non-small cell lung cancer cells.	Pubmed	0.0107	1	0.0217	0.227	1	2	IGF2BP2
Pubmed	25903134	Factor VIII Interacts with the Endocytic Receptor Low-density Lipoprotein Receptor-related Protein 1 via an Extended Surface Comprising "Hot-Spot" Lysine Residues.	Pubmed	0.0107	1	0.0217	0.227	1	2	LRP1
Pubmed	37060505	IGF2BP2 promotes lncRNA DANCR stability mediated glycolysis and affects the progression of FLT3-ITD‚Äâ+‚Äâacute myeloid leukemia.	Pubmed	0.0107	1	0.0217	0.227	1	2	IGF2BP2
Pubmed	27153334	Whole gene duplication of SCN2A and SCN3A is associated with neonatal seizures and a normal intellectual development.	Pubmed	0.0107	1	0.0217	0.227	1	2	SCN2A
Pubmed	9368741	Muscle determination: another key player in myogenesis?	Pubmed	0.0107	1	0.0217	0.227	1	2	MYF5
Pubmed	9065412	Identification of two essential phosphorylated threonine residues in the catalytic domain of Mekk1. Indirect activation by Pak3 and protein kinase C.	Pubmed	0.0107	1	0.0217	0.227	1	2	MAP3K1
Pubmed	18971376	The anti-apoptotic protein HAX-1 interacts with SERCA2 and regulates its protein levels to promote cell survival.	Pubmed	0.0107	1	0.0217	0.227	1	2	ATP2A2
Pubmed	37348228	LncRNA MEG3 aggravates adipocyte inflammation and insulin resistance by targeting IGF2BP2 to activate TLR4/NF-Œ∫B signaling pathway.	Pubmed	0.0107	1	0.0217	0.227	1	2	IGF2BP2
Pubmed	14638697	Sarco(endo)plasmic reticulum Ca2+ ATPases (SERCA1 and -2) in human extraocular muscles.	Pubmed	0.0107	1	0.0217	0.227	1	2	ATP2A2
Pubmed	15925094	Association study and meta-analysis of low-density lipoprotein receptor related protein in Alzheimer's disease.	Pubmed	0.0107	1	0.0217	0.227	1	2	LRP1
Pubmed	23979131	More than just a cargo adapter, melanophilin prolongs and slows processive runs of myosin Va.	Pubmed	0.0107	1	0.0217	0.227	1	2	MYO5A
Pubmed	36336066	Identification of an Electrogenic 2Cl-/H+ Exchanger, ClC5, as a Chloride-Secreting Transporter Candidate in Kidney Cyst Epithelium in Tuberous Sclerosis.	Pubmed	0.0107	1	0.0217	0.227	1	2	CLCN5
Pubmed	11175854	Src deficiency or blockade of Src activity in mice provides cerebral protection following stroke.	Pubmed	0.0107	1	0.0217	0.227	1	2	FYN
Pubmed	21645326	DJ-1 can inhibit microtubule associated protein 1 B formed aggregates.	Pubmed	0.0107	1	0.0217	0.227	1	2	MAP1B
Pubmed	17114214	Regulation of cardiac L-type Ca2+ current in Na+-Ca2+ exchanger knockout mice: functional coupling of the Ca2+ channel and the Na+-Ca2+ exchanger.	Pubmed	0.0107	1	0.0217	0.227	1	2	MYL2
Pubmed	19956591	The C-terminal sequence of RhoB directs protein degradation through an endo-lysosomal pathway.	Pubmed	0.0107	1	0.0217	0.227	1	2	ATG5
Pubmed	35472080	Targeted autophagy disruption reveals the central role of macrophage iron metabolism in systemic iron homeostasis.	Pubmed	0.0107	1	0.0217	0.227	1	2	ATG5
Pubmed	17283065	Erythroid Kr√ºppel-like factor directly activates the basic Kr√ºppel-like factor gene in erythroid cells.	Pubmed	0.0107	1	0.0217	0.227	1	2	KLF1
Pubmed	9015395	Differential expression of the murine eukaryotic translation initiation factor isogenes eIF4A(I) and eIF4A(II) is dependent upon cellular growth status.	Pubmed	0.0107	1	0.0217	0.227	1	2	EIF4A2
Pubmed	31900341	The Prostaglandin D2 Receptor CRTH2 Promotes IL-33-Induced ILC2 Accumulation in the Lung.	Pubmed	0.0107	1	0.0217	0.227	1	2	IL33
Pubmed	9790778	Assignment of mouse fibroblast growth factor 10 (Fgf10) gene to the telomeric region of chromosome 13.	Pubmed	0.0107	1	0.0217	0.227	1	2	MAP1B
Pubmed	28537559	Enforcement of developmental lineage specificity by transcription factor Oct1.	Pubmed	0.0107	1	0.0217	0.227	1	2	POU2F1
Pubmed	30674964	SP1 and RARŒ± regulate AGAP2 expression in cancer.	Pubmed	0.0107	1	0.0217	0.227	1	2	AGAP2
Pubmed	22474336	Interaction of voltage-gated sodium channel Nav1.6 (SCN8A) with microtubule-associated protein Map1b.	Pubmed	0.0107	1	0.0217	0.227	1	2	MAP1B
Pubmed	15711797	DFNB48, a new nonsyndromic recessive deafness locus, maps to chromosome 15q23-q25.1.	Pubmed	0.0107	1	0.0217	0.227	1	2	TMC3
Pubmed	36362030	Mast Cell Cytokines in Acute and Chronic Gingival Tissue Inflammation: Role of IL-33 and IL-37.	Pubmed	0.0107	1	0.0217	0.227	1	2	IL33
Pubmed	22080833	Abnormal nuclear envelopes in the striatum and motor deficits in DYT11 myoclonus-dystonia mouse models.	Pubmed	0.0107	1	0.0217	0.227	1	2	SGCE
Pubmed	23582173	Interleukin-33 exacerbates acute colitis via interleukin-4 in mice.	Pubmed	0.0107	1	0.0217	0.227	1	2	IL33
Pubmed	30132849	Thrombospondin-4 critically controls transforming growth factor Œ≤1 induced hypertrophic scar formation.	Pubmed	0.0107	1	0.0217	0.227	1	2	THBS4
Pubmed	34910926	Cathepsin S is a novel target for age-related dry eye.	Pubmed	0.0107	1	0.0217	0.227	1	2	RAB3D
Pubmed	20634195	Reduced NMDAR1 expression in the Sp4 hypomorphic mouse may contribute to endophenotypes of human psychiatric disorders.	Pubmed	0.0107	1	0.0217	0.227	1	2	SP4
Pubmed	18174466	Non-cell-autonomous roles for the planar cell polarity gene Vangl2 in development of the coronary circulation.	Pubmed	0.0107	1	0.0217	0.227	1	2	MYL2
Pubmed	19776639	FADS gene cluster polymorphisms: important modulators of fatty acid levels and their impact on atopic diseases.	Pubmed	0.0107	1	0.0217	0.227	1	2	FADS1
Pubmed	9790748	Identification of a novel highly conserved gene in the centromeric part of the major histocompatibility complex.	Pubmed	0.0107	1	0.0217	0.227	1	2	RPS18
Pubmed	24508627	Molecular genetics of citrullinemia types I and II.	Pubmed	0.0107	1	0.0217	0.227	1	2	ASS1
Pubmed	35966597	Glutamine is essential for overcoming the immunosuppressive microenvironment in malignant salivary gland tumors.	Pubmed	0.0107	1	0.0217	0.227	1	2	ATG5
Pubmed	23763294	Genetic resistance to liver fibrosis on A/J mouse chromosome 17.	Pubmed	0.0107	1	0.0217	0.227	1	2	NOXO1
Pubmed	27009953	HCF1 and OCT2 Cooperate with EBNA1 To Enhance OriP-Dependent Transcription and Episome Maintenance of Latent Epstein-Barr Virus.	Pubmed	0.0107	1	0.0217	0.227	1	2	POU2F2
Pubmed	35301122	Deficiency of autism-related Scn2a gene in mice disrupts sleep patterns and circadian rhythms.	Pubmed	0.0107	1	0.0217	0.227	1	2	SCN2A
Pubmed	10608878	Metabolism of activated complement component C3 is mediated by the low density lipoprotein receptor-related protein/alpha(2)-macroglobulin receptor.	Pubmed	0.0107	1	0.0217	0.227	1	2	LRP1
Pubmed	15735746	Overexpression of human beta TrCP1 deleted of its F box induces tumorigenesis in transgenic mice.	Pubmed	0.0107	1	0.0217	0.227	1	2	BTRC
Pubmed	23847314	Association study in a South Indian population supports rs1015213 as a risk factor for primary angle closure.	Pubmed	0.0107	1	0.0217	0.227	1	2	ST18
Pubmed	28105703	Mechanisms involved in enhancement of matrix metalloproteinase-9 expression in macrophages by interleukin-33.	Pubmed	0.0107	1	0.0217	0.227	1	2	IL33
Pubmed	33522362	ATG5 in microglia does not contribute vitally to autoimmune neuroinflammation in mice.	Pubmed	0.0107	1	0.0217	0.227	1	2	ATG5
Pubmed	36350063	The ubiquitin E3 ligase Parkin regulates neuronal CaV1.3 channel functional expression.	Pubmed	0.0107	1	0.0217	0.227	1	2	CACNA1D
Pubmed	31938895	microRNA-499a promotes the progression and chemoresistance of cervical cancer cells by targeting SOX6.	Pubmed	0.0107	1	0.0217	0.227	1	2	SOX6
Pubmed	36892222	A novel role of ATG9A and RB1CC1/FIP200 in mediating cell-death checkpoints to repress TNF cytotoxicity.	Pubmed	0.0107	1	0.0217	0.227	1	2	RB1CC1
Pubmed	15007061	PEX3 functions as a PEX19 docking factor in the import of class I peroxisomal membrane proteins.	Pubmed	0.0107	1	0.0217	0.227	1	2	PEX19
Pubmed	31383875	Colorectal cancer cells respond differentially to autophagy inhibition in vivo.	Pubmed	0.0107	1	0.0217	0.227	1	2	ATG5
Pubmed	9196005	Otp maps to mouse chromosome 13.	Pubmed	0.0107	1	0.0217	0.227	1	2	MAP1B
Pubmed	27769832	Structural and functional analogies and differences between histidine decarboxylase and aromatic l-amino acid decarboxylase molecular networks: Biomedical implications.	Pubmed	0.0107	1	0.0217	0.227	1	2	DDC
Pubmed	32502762	FADS1 and ELOVL2 polymorphisms reveal associations for differences in lipid metabolism in a cross-sectional population-based survey of Brazilian men and women.	Pubmed	0.0107	1	0.0217	0.227	1	2	FADS1
Pubmed	8187550	Localization of two genes encoding plasma membrane Ca2+ ATPases isoforms 2 (ATP2B2) and 3 (ATP2B3) to human chromosomes 3p26-->p25 and Xq28, respectively.	Pubmed	0.0107	1	0.0217	0.227	1	2	ATP2B2
Pubmed	10632583	Role of tissue plasminogen activator receptor LRP in hippocampal long-term potentiation.	Pubmed	0.0107	1	0.0217	0.227	1	2	LRP1
Pubmed	28972074	Mechano-Signal Transduction in Mesenchymal Stem Cells Induces Prosaposin Secretion to Drive the Proliferation of Breast Cancer Cells.	Pubmed	0.0107	1	0.0217	0.227	1	2	PSAP
Pubmed	21874565	CIP2A with survivin protein expressions in human non-small-cell lung cancer correlates with prognosis.	Pubmed	0.0107	1	0.0217	0.227	1	2	CIP2A
Pubmed	11705989	The alpha -chains of C4b-binding protein mediate complex formation with low density lipoprotein receptor-related protein.	Pubmed	0.0107	1	0.0217	0.227	1	2	LRP1
Pubmed	14529612	Interaction of the MAGUK family member Acvrinp1 and the cytoplasmic domain of the Notch ligand Delta1.	Pubmed	0.0107	1	0.0217	0.227	1	2	MAGI2
Pubmed	22921335	Nuclear orphan receptor NR2F6 directly antagonizes NFAT and RORŒ≥t binding to the Il17a promoter.	Pubmed	0.0107	1	0.0217	0.227	1	2	NR2F6
Pubmed	27117748	Disruption of Epac1 protects the heart from adenylyl cyclase type 5-mediated cardiac dysfunction.	Pubmed	0.0107	1	0.0217	0.227	1	2	ADCY5
Pubmed	21524276	Lentivirus-mediated overexpression of TGF-Œ≤ inducible early gene 1 inhibits SW1990 pancreatic cancer cell growth.	Pubmed	0.0107	1	0.0217	0.227	1	2	KLF10
Pubmed	32140881	IL33 activates CD8+T and NK cells through MyD88 pathway to suppress the lung cancer cell growth in mice.	Pubmed	0.0107	1	0.0217	0.227	1	2	IL33
Pubmed	18490510	Activation of oligodendroglial Fyn kinase enhances translation of mRNAs transported in hnRNP A2-dependent RNA granules.	Pubmed	0.0107	1	0.0217	0.227	1	2	FYN
Pubmed	14976188	Activation and repression of interleukin-12 p40 transcription by erythroid Kruppel-like factor in macrophages.	Pubmed	0.0107	1	0.0217	0.227	1	2	KLF1
Pubmed	16081420	Omega-oxidation of 20-hydroxyeicosatetraenoic acid (20-HETE) in cerebral microvascular smooth muscle and endothelium by alcohol dehydrogenase 4.	Pubmed	0.0107	1	0.0217	0.227	1	2	ADH4
Pubmed	1426644	Expression analysis of a Notch homologue in the mouse embryo.	Pubmed	0.0107	1	0.0217	0.227	1	2	ASS1
Pubmed	25966695	Voltage-Gated Cav1 Channels in Disorders of Vision and Hearing.	Pubmed	0.0107	1	0.0217	0.227	1	2	CACNA1D
Pubmed	21262914	MYC phosphorylation, activation, and tumorigenic potential in hepatocellular carcinoma are regulated by HMG-CoA reductase.	Pubmed	0.0107	1	0.0217	0.227	1	2	HMGCR
Pubmed	9002021	Murine progressive ankylosis is not immunologically mediated.	Pubmed	0.0107	1	0.0217	0.227	1	2	ANKH
Pubmed	38323741	The novel TERF2::PDGFRB fusion gene enhances tumorigenesis via PDGFRB/STAT5 signalling pathways and sensitivity to TKI in ph-like ALL.	Pubmed	0.0107	1	0.0217	0.227	1	2	TERF2
Pubmed	27672022	HMGB2 regulates satellite-cell-mediated skeletal muscle regeneration through IGF2BP2.	Pubmed	0.0107	1	0.0217	0.227	1	2	IGF2BP2
Pubmed	33477751	The Giant HECT E3 Ubiquitin Ligase HERC1 Is Aberrantly Expressed in Myeloid Related Disorders and It Is a Novel BCR-ABL1 Binding Partner.	Pubmed	0.0107	1	0.0217	0.227	1	2	HERC1
Pubmed	37904695	RORŒ± overexpression reduced interleukin-33 expression and prevented mast cell degranulation and inflammation by inducing autophagy in allergic rhinitis.	Pubmed	0.0107	1	0.0217	0.227	1	2	IL33
Pubmed	15817654	Silencing of Fshr occurs through a conserved, hypersensitive site in the first intron.	Pubmed	0.0107	1	0.0217	0.227	1	2	POU2F1
Pubmed	11424233	Genomic variation in pancreatic ion channel genes in Japanese type 2 diabetic patients.	Pubmed	0.0107	1	0.0217	0.227	1	2	CACNA1D
Pubmed	29550946	The role of telomere binding molecules for normal and abnormal hematopoiesis.	Pubmed	0.0107	1	0.0217	0.227	1	2	TERF2
Pubmed	30021173	Cold-Activated Lipid Dynamics in Adipose Tissue Highlights a Role for Cardiolipin in Thermogenic Metabolism.	Pubmed	0.0107	1	0.0217	0.227	1	2	MYF5
Pubmed	14602720	Several structural domains contribute to the regulation of N-type calcium channel inactivation by the beta 3 subunit.	Pubmed	0.0107	1	0.0217	0.227	1	2	CACNA1B
Pubmed	24882577	Gene expression profiling identifies FYN as an important molecule in tamoxifen resistance and a predictor of early recurrence in patients treated with endocrine therapy.	Pubmed	0.0107	1	0.0217	0.227	1	2	FYN
Pubmed	22534467	Overexpression of Jumonji AT-rich interactive domain 1B and PHD finger protein 2 is involved in the progression of esophageal squamous cell carcinoma.	Pubmed	0.0107	1	0.0217	0.227	1	2	KDM5B
Pubmed	10973990	Defects in axonal elongation and neuronal migration in mice with disrupted tau and map1b genes.	Pubmed	0.0107	1	0.0217	0.227	1	2	MAP1B
Pubmed	24893265	The role of SUMO-1 in cardiac oxidative stress and hypertrophy.	Pubmed	0.0107	1	0.0217	0.227	1	2	ATP2A2
Pubmed	17937819	Requirements for the selective degradation of CD4 receptor molecules by the human immunodeficiency virus type 1 Vpu protein in the endoplasmic reticulum.	Pubmed	0.0107	1	0.0217	0.227	1	2	BTRC
Pubmed	14991768	Internalization but not binding of thrombospondin-1 to low density lipoprotein receptor-related protein-1 requires heparan sulfate proteoglycans.	Pubmed	0.0107	1	0.0217	0.227	1	2	LRP1
Pubmed	31439038	Clinical exome sequencing identifies two novel mutations of the SCN1A and SCN2A genes in Moroccan patients with epilepsy: a case series.	Pubmed	0.0107	1	0.0217	0.227	1	2	SCN2A
Pubmed	26879377	FADS1-FADS2 gene cluster confers risk to polycystic ovary syndrome.	Pubmed	0.0107	1	0.0217	0.227	1	2	FADS1
Pubmed	24244600	Decrease in prosaposin in the Dystrophic mdx mouse brain.	Pubmed	0.0107	1	0.0217	0.227	1	2	PSAP
Pubmed	38733301	Histone deacetylase-3 regulates the expression of the amyloid precursor protein and its inhibition promotes neuroregenerative pathways in Alzheimer's disease models.	Pubmed	0.0107	1	0.0217	0.227	1	2	HDAC3
Pubmed	25340851	Fyn tyrosine kinase increases Apolipoprotein E Receptor 2 levels and phosphorylation.	Pubmed	0.0107	1	0.0217	0.227	1	2	FYN
Pubmed	21190867	IL-33 is expressed in human osteoblasts, but has no direct effect on bone remodeling.	Pubmed	0.0107	1	0.0217	0.227	1	2	IL33
Pubmed	24352422	Nucleosome-binding activities within JARID2 and EZH1 regulate the function of PRC2 on chromatin.	Pubmed	0.0107	1	0.0217	0.227	1	2	JARID2
Pubmed	11124529	Cloning of the novel gene TM6SF1 reveals conservation of clusters of paralogous genes between human chromosomes 15q24-->q26 and 19p13.3-->p12.	Pubmed	0.0107	1	0.0217	0.227	1	2	TM6SF2
Pubmed	37880287	Downregulation of mGluR1-mediated signaling underlying autistic-like core symptoms in Shank1 P1812L-knock-in mice.	Pubmed	0.0107	1	0.0217	0.227	1	2	SHANK1
Pubmed	14699139	Low density lipoprotein receptor-related protein-1 promotes beta1 integrin maturation and transport to the cell surface.	Pubmed	0.0107	1	0.0217	0.227	1	2	LRP1
Pubmed	24098585	ZAC1 and SSTR2 are downregulated in non-functioning pituitary adenomas but not in somatotropinomas.	Pubmed	0.0107	1	0.0217	0.227	1	2	PLAGL1
Pubmed	31659325	HDAC9 is implicated in atherosclerotic aortic calcification and affects vascular smooth muscle cell phenotype.	Pubmed	0.0107	1	0.0217	0.227	1	2	HDAC9
Pubmed	22863805	Ablation of gp78 in liver improves hyperlipidemia and insulin resistance by inhibiting SREBP to decrease lipid biosynthesis.	Pubmed	0.0107	1	0.0217	0.227	1	2	HMGCR
Pubmed	17368478	Structures of the human eIF4E homologous protein, h4EHP, in its m7GTP-bound and unliganded forms.	Pubmed	0.0107	1	0.0217	0.227	1	2	EIF4E2
Pubmed	24001602	HNRNPA1 regulates HMGCR alternative splicing and modulates cellular cholesterol metabolism.	Pubmed	0.0107	1	0.0217	0.227	1	2	HMGCR
Pubmed	24413734	Recurrent mutations in epigenetic regulators, RHOA and FYN kinase in peripheral T cell lymphomas.	Pubmed	0.0107	1	0.0217	0.227	1	2	FYN
Pubmed	29330289	BRCA1 through Its E3 Ligase Activity Regulates the Transcription Factor Oct1 and Carbohydrate Metabolism.	Pubmed	0.0107	1	0.0217	0.227	1	2	POU2F1
Pubmed	19439663	The IL-1-like cytokine IL-33 is inactivated after maturation by caspase-1.	Pubmed	0.0107	1	0.0217	0.227	1	2	IL33
Pubmed	1377283	Expression of the neu oncogene under the transcriptional control of the myelin basic protein gene in transgenic mice: generation of transformed glial cells.	Pubmed	0.0107	1	0.0217	0.227	1	2	MBP
Pubmed	26590087	Sox6 suppression induces RA-dependent apoptosis mediated by BMP-4 expression during neuronal differentiation in P19 cells.	Pubmed	0.0107	1	0.0217	0.227	1	2	SOX6
Pubmed	17178896	Peroxisome proliferator-activated receptor gamma is a Zac target gene mediating Zac antiproliferation.	Pubmed	0.0107	1	0.0217	0.227	1	2	PLAGL1
Pubmed	8562954	p59fyn-p125FAK cooperation in development of CD4+CD8+ thymocytes.	Pubmed	0.0107	1	0.0217	0.227	1	2	FYN
Pubmed	19403618	Tumour necrosis factor alpha activates nuclear factor kappaB signalling to reduce N-type voltage-gated Ca2+ current in postganglionic sympathetic neurons.	Pubmed	0.0107	1	0.0217	0.227	1	2	CACNA1B
Pubmed	26359372	Aberrant expression and activity of histone deacetylases in sporadic idiopathic pulmonary fibrosis.	Pubmed	0.0107	1	0.0217	0.227	1	2	HDAC3
Pubmed	19571141	Inhibition of autophagy induction delays neuronal cell loss caused by dysfunctional ESCRT-III in frontotemporal dementia.	Pubmed	0.0107	1	0.0217	0.227	1	2	ATG5
Pubmed	16730175	The Apollo 5' exonuclease functions together with TRF2 to protect telomeres from DNA repair.	Pubmed	0.0107	1	0.0217	0.227	1	2	TERF2
Pubmed	29355560	miR-671 promotes prostate cancer cell proliferation by targeting tumor suppressor SOX6.	Pubmed	0.0107	1	0.0217	0.227	1	2	SOX6
Pubmed	19715730	The cytosolic domain of PEX3, a protein involved in the biogenesis of peroxisomes, binds membrane lipids.	Pubmed	0.0107	1	0.0217	0.227	1	2	PEX19
Pubmed	28864773	The calcium-binding protein ALG-2 regulates protein secretion and trafficking via interactions with MISSL and MAP1B proteins.	Pubmed	0.0107	1	0.0217	0.227	1	2	MAP1B
Pubmed	21969366	Jumonji/ARID1 B (JARID1B) protein promotes breast tumor cell cycle progression through epigenetic repression of microRNA let-7e.	Pubmed	0.0107	1	0.0217	0.227	1	2	KDM5B
Pubmed	33787085	Elevated TAB182 enhances the radioresistance of esophageal squamous cell carcinoma through G2-M checkpoint modulation.	Pubmed	0.0107	1	0.0217	0.227	1	2	TNKS1BP1
Pubmed	38359748	FBXL4 protects against HFpEF through Drp1-Mediated regulation of mitochondrial dynamics and the downstream SERCA2a.	Pubmed	0.0107	1	0.0217	0.227	1	2	ATP2A2
Pubmed	25242442	Hetero-oligomerization of C2 domains of phospholipase C-related but catalytically inactive protein and synaptotagmin-1.	Pubmed	0.0107	1	0.0217	0.227	1	2	SYT1
Pubmed	17331176	Absence of mechanical loading in utero influences bone mass and architecture but not innervation in Myod-Myf5-deficient mice.	Pubmed	0.0107	1	0.0217	0.227	1	2	MYF5
Pubmed	18307993	RME-8 regulates trafficking of the epidermal growth factor receptor.	Pubmed	0.0107	1	0.0217	0.227	1	2	DNAJC13
Pubmed	37433762	Synaptotagmin-1-dependent phasic axonal dopamine release is dispensable for basic motor behaviors in mice.	Pubmed	0.0107	1	0.0217	0.227	1	2	SYT1
Pubmed	9196040	Interaction of p59fyn with interferon-activated Jak kinases.	Pubmed	0.0107	1	0.0217	0.227	1	2	FYN
Pubmed	23485578	Serum levels of soluble ST2 and interleukin-33 in patients with dermatomyositis and polymyositis.	Pubmed	0.0107	1	0.0217	0.227	1	2	IL33
Pubmed	32527949	HDAC3 Is Required for XPC Recruitment and Nucleotide Excision Repair of DNA Damage Induced by UV Irradiation.	Pubmed	0.0107	1	0.0217	0.227	1	2	HDAC3
Pubmed	18092953	Altered expression of CK7 and CK20 in preneoplastic and neoplastic lesions in ulcerative colitis.	Pubmed	0.0107	1	0.0217	0.227	1	2	KRT20
Pubmed	29803835	Impaired Fasting-Induced Adaptive Lipid Droplet Biogenesis in Liver-Specific Atg5-Deficient Mouse Liver Is Mediated by Persistent Nuclear Factor-Like 2 Activation.	Pubmed	0.0107	1	0.0217	0.227	1	2	ATG5
Pubmed	16705186	Alterations in expression and chromatin configuration of the alpha hemoglobin-stabilizing protein gene in erythroid Kruppel-like factor-deficient mice.	Pubmed	0.0107	1	0.0217	0.227	1	2	KLF1
Pubmed	25038994	Delta-5 and delta-6 desaturases: crucial enzymes in polyunsaturated fatty acid-related pathways with pleiotropic influences in health and disease.	Pubmed	0.0107	1	0.0217	0.227	1	2	FADS1
Pubmed	25771305	Decreased expression of ABAT and STC2 hallmarks ER-positive inflammatory breast cancer and endocrine therapy resistance in advanced disease.	Pubmed	0.0107	1	0.0217	0.227	1	2	ABAT
Pubmed	15007108	Telomere-bound TRF1 and TRF2 stall the replication fork at telomeric repeats.	Pubmed	0.0107	1	0.0217	0.227	1	2	TERF2
Pubmed	7730365	Sequence requirements for binding of Src family tyrosine kinases to activated growth factor receptors.	Pubmed	0.0107	1	0.0217	0.227	1	2	FYN
Pubmed	17260016	Regulation of ATR-dependent pathways by the FHA domain containing protein SNIP1.	Pubmed	0.0107	1	0.0217	0.227	1	2	SNIP1
Pubmed	31586401	Histone deacetylase 3 controls a transcriptional network required for B cell maturation.	Pubmed	0.0107	1	0.0217	0.227	1	2	HDAC3
Pubmed	24903000	Autophagy correlates with maintenance of salivary gland function following radiation.	Pubmed	0.0107	1	0.0217	0.227	1	2	ATG5
Pubmed	20406635	KU812 cells provide a novel in vitro model of the human IL-33/ST2L axis: functional responses and identification of signaling pathways.	Pubmed	0.0107	1	0.0217	0.227	1	2	IL33
Pubmed	12147674	Microtubule-associated protein 1B: a neuronal binding partner for gigaxonin.	Pubmed	0.0107	1	0.0217	0.227	1	2	MAP1B
Pubmed	27612424	Low expression of miR-381 is a favorite prognosis factor and enhances the chemosensitivity of osteosarcoma.	Pubmed	0.0107	1	0.0217	0.227	1	2	LRRC4
Pubmed	36649084	TFEB-mediated lysosomal exocytosis alleviates high-fat diet-induced lipotoxicity in the kidney.	Pubmed	0.0107	1	0.0217	0.227	1	2	ATG5
Pubmed	27566833	CMV induces expansion of highly polyfunctional CD4+ T cell subset coexpressing CD57 and CD154.	Pubmed	0.0107	1	0.0217	0.227	1	2	B3GAT1
Pubmed	36591289	Pan-cancer analysis of FBXW family with potential implications in prognosis and immune infiltration.	Pubmed	0.0107	1	0.0217	0.227	1	2	BTRC
Pubmed	19679553	Cullin 1 functions as a centrosomal suppressor of centriole multiplication by regulating polo-like kinase 4 protein levels.	Pubmed	0.0107	1	0.0217	0.227	1	2	CUL1
Pubmed	29306553	Knockout of autophagy gene, ATG5 in mice vaginal cells abrogates cytokine response and pathogen clearance during vaginal infection of Candida albicans.	Pubmed	0.0107	1	0.0217	0.227	1	2	ATG5
Pubmed	24747150	Molecular recognition of Cullin3 by KCTDs: insights from experimental and computational investigations.	Pubmed	0.0107	1	0.0217	0.227	1	2	KCTD5
Pubmed	16647572	Genetic variation in telomeric repeat binding factors 1 and 2 in aplastic anemia.	Pubmed	0.0107	1	0.0217	0.227	1	2	TERF2
Pubmed	16887003	Mouse models of breast cancer metastasis.	Pubmed	0.0107	1	0.0217	0.227	1	2	MAP3K1
Pubmed	22052013	Partial deletion of argininosuccinate synthase protects from pyrazole plus lipopolysaccharide-induced liver injury by decreasing nitrosative stress.	Pubmed	0.0107	1	0.0217	0.227	1	2	ASS1
Pubmed	19740751	Characterization of calumenin-SERCA2 interaction in mouse cardiac sarcoplasmic reticulum.	Pubmed	0.0107	1	0.0217	0.227	1	2	ATP2A2
Pubmed	16587426	A Cross-over between the Genes for Short-Ear and Density in the House Mouse.	Pubmed	0.0107	1	0.0217	0.227	1	2	MYO5A
Pubmed	37062828	SIAH1 ubiquitination-modified HMGCR inhibits lung cancer progression and promotes drug sensitivity through cholesterol synthesis.	Pubmed	0.0107	1	0.0217	0.227	1	2	HMGCR
Pubmed	25472963	Kr√ºppel-like factor KLF10 regulates transforming growth factor receptor II expression and TGF-Œ≤ signaling in CD8+ T lymphocytes.	Pubmed	0.0107	1	0.0217	0.227	1	2	KLF10
Pubmed	27250566	Enhancer of Zeste Homolog 2 and Histone Deacetylase 9c Regulate Age-Dependent Mesenchymal Stem Cell Differentiation into Osteoblasts and Adipocytes.	Pubmed	0.0107	1	0.0217	0.227	1	2	HDAC9
Pubmed	29490771	Interleukin 33 and interleukin 4 regulate interleukin 31 gene expression and secretion from human laboratory of allergic diseases 2 mast cells stimulated by substance P and/or immunoglobulin E.	Pubmed	0.0107	1	0.0217	0.227	1	2	IL33
Pubmed	31804607	IGF2BP2 regulates DANCR by serving as an N6-methyladenosine reader.	Pubmed	0.0107	1	0.0217	0.227	1	2	IGF2BP2
Pubmed	30866966	Low levels of pyruvate induced by a positive feedback loop protects cholangiocarcinoma cells from apoptosis.	Pubmed	0.0107	1	0.0217	0.227	1	2	HDAC3
Pubmed	38663774	Active secretion of IL-33 from astrocytes is dependent on TMED10 and promotes central nervous system homeostasis.	Pubmed	0.0107	1	0.0217	0.227	1	2	IL33
Pubmed	19607837	Reverse conformational changes of the light chain-binding domain of myosin V and VI processive motor heads during and after hydrolysis of ATP by small-angle X-ray solution scattering.	Pubmed	0.0107	1	0.0217	0.227	1	2	MYO5A
Pubmed	26310268	Spinal cord oligodendrocyte-derived alarmin IL-33 mediates neuropathic pain.	Pubmed	0.0107	1	0.0217	0.227	1	2	IL33
Pubmed	19087248	Investigation of gamma-aminobutyric acid (GABA) A receptors genes and migraine susceptibility.	Pubmed	0.0107	1	0.0217	0.227	1	2	GABRE
Pubmed	22702477	Interleukin-33 amplifies IgE synthesis and triggers mast cell degranulation via interleukin-4 in na√Øve mice.	Pubmed	0.0107	1	0.0217	0.227	1	2	IL33
Pubmed	16901903	Transcriptional regulation of ULBP1, a human ligand of the NKG2D receptor.	Pubmed	0.0107	1	0.0217	0.227	1	2	ULBP1
Pubmed	21308681	Amplification of cytokine production through synergistic activation of NFAT and AP-1 following stimulation of mast cells with antigen and IL-33.	Pubmed	0.0107	1	0.0217	0.227	1	2	IL33
Pubmed	18198342	Global transcriptional regulation of the locus encoding the skeletal muscle determination genes Mrf4 and Myf5.	Pubmed	0.0107	1	0.0217	0.227	1	2	MYF5
Pubmed	30372441	Unraveling the transcriptional regulation of TWIST1 in limb development.	Pubmed	0.0107	1	0.0217	0.227	1	2	HDAC9
Pubmed	30371117	Effect of FTO and IGF2BP2 gene polymorphisms on duration of pregnancy and Apgar scores in women with gestational diabetes.	Pubmed	0.0107	1	0.0217	0.227	1	2	IGF2BP2
Pubmed	21645617	Human down syndrome cell adhesion molecules (DSCAMs) are functionally conserved with Drosophila Dscam[TM1] isoforms in controlling neurodevelopment.	Pubmed	0.0107	1	0.0217	0.227	1	2	DSCAML1
Pubmed	24122812	Expression of IL-33 and its receptor ST2 in chronic rhinosinusitis with nasal polyps.	Pubmed	0.0107	1	0.0217	0.227	1	2	IL33
Pubmed	33020978	The role of SCFSkp2 and SCFŒ≤-TrCP1/2 in the cerebellar granule cell precursors.	Pubmed	0.0107	1	0.0217	0.227	1	2	BTRC
Pubmed	34423140	Association of lipocalin-2 and low-density lipoprotein receptor-related protein-1 (LRP1) with biomarkers of environmental enteric dysfunction (EED) among under 2 children in Bangladesh: results from a community-based intervention study.	Pubmed	0.0107	1	0.0217	0.227	1	2	LRP1
Pubmed	31974611	Expression pattern of placenta specific 8 and keratin 20 in different types of gastrointestinal cancer.	Pubmed	0.0107	1	0.0217	0.227	1	2	KRT20
Pubmed	31987928	Critical Role of TFEB-Mediated Lysosomal Biogenesis in Alcohol-Induced Pancreatitis in Mice and Humans.	Pubmed	0.0107	1	0.0217	0.227	1	2	ATG5
Pubmed	29176668	A protein interaction mechanism for suppressing the mechanosensitive Piezo channels.	Pubmed	0.0107	1	0.0217	0.227	1	2	ATP2A2
Pubmed	1718973	39-kDa protein modulates binding of ligands to low density lipoprotein receptor-related protein/alpha 2-macroglobulin receptor.	Pubmed	0.0107	1	0.0217	0.227	1	2	LRP1
Pubmed	23172421	Urokinase receptor mediates doxorubicin-induced vascular smooth muscle cell senescence via proteasomal degradation of TRF2.	Pubmed	0.0107	1	0.0217	0.227	1	2	TERF2
Pubmed	22534531	STAT6 and LRP1 polymorphisms are associated with food allergen sensitization in Mexican children.	Pubmed	0.0107	1	0.0217	0.227	1	2	LRP1
Pubmed	26277897	The IL-33/ST2 axis is specifically required for development of adipose tissue-resident regulatory T cells.	Pubmed	0.0107	1	0.0217	0.227	1	2	IL33
Pubmed	28537443	Pregnancy-associated plasma protein-A (PAPP-A) and the proform of the eosinophil major basic protein (ProMBP) are associated with increased risk of death in heart failure patients.	Pubmed	0.0107	1	0.0217	0.227	1	2	MBP
Pubmed	28801209	Compromised autophagy precedes meniscus degeneration and cartilage damage in mice.	Pubmed	0.0107	1	0.0217	0.227	1	2	ATG5
Pubmed	18599786	Autophagy is essential for preimplantation development of mouse embryos.	Pubmed	0.0107	1	0.0217	0.227	1	2	ATG5
Pubmed	17707572	Use of RAPD to detect sodium arsenite-induced DNA damage in human lymphoblastoid cells.	Pubmed	0.0107	1	0.0217	0.227	1	2	RB1CC1
Pubmed	29512775	SOX6 is downregulated in osteosarcoma and suppresses the migration, invasion and epithelial-mesenchymal transition via TWIST1 regulation.	Pubmed	0.0107	1	0.0217	0.227	1	2	SOX6
Pubmed	28368000	Src family kinases Fyn and Lyn are constitutively activated and mediate plasmacytoid dendritic cell responses.	Pubmed	0.0107	1	0.0217	0.227	1	2	FYN
Pubmed	31805991	Inhibition of the histone demethylase, KDM5B, directly induces re-expression of tumor suppressor protein HEXIM1 in cancer cells.	Pubmed	0.0107	1	0.0217	0.227	1	2	KDM5B
Pubmed	27421705	Allergen-Experienced Group 2 Innate Lymphoid Cells Acquire Memory-like Properties and Enhance Allergic Lung Inflammation.	Pubmed	0.0107	1	0.0217	0.227	1	2	IL33
Pubmed	37337846	Genetic ablation of Saposin-D in Krabbe disease eliminates psychosine accumulation but does not significantly improve demyelination.	Pubmed	0.0107	1	0.0217	0.227	1	2	PSAP
Pubmed	20526343	Viral infection triggers central nervous system autoimmunity via activation of CD8+ T cells expressing dual TCRs.	Pubmed	0.0107	1	0.0217	0.227	1	2	MBP
Pubmed	31368365	Circular RNA circVAPA Promotes Cell Proliferation in Hepatocellular Carcinoma.	Pubmed	0.0107	1	0.0217	0.227	1	2	PSAP
Pubmed	15829536	Modification of human hearing loss by plasma-membrane calcium pump PMCA2.	Pubmed	0.0107	1	0.0217	0.227	1	2	ATP2B2
Pubmed	24025715	Sterol-induced dislocation of 3-hydroxy-3-methylglutaryl coenzyme A reductase from membranes of permeabilized cells.	Pubmed	0.0107	1	0.0217	0.227	1	2	HMGCR
Pubmed	27358001	IL‚Äë33/ST2 pathway in a bleomycin‚Äëinduced pulmonary fibrosis model.	Pubmed	0.0107	1	0.0217	0.227	1	2	IL33
Pubmed	12727885	OBF1 enhances transcriptional potential of Oct1.	Pubmed	0.0107	1	0.0217	0.227	1	2	POU2F1
Pubmed	9657735	Loss of function of the homeobox gene Hoxa-9 perturbs early T-cell development and induces apoptosis in primitive thymocytes.	Pubmed	0.0107	1	0.0217	0.227	1	2	MYO5A
Pubmed	27817866	HLA-C Level Is Regulated by a Polymorphic Oct1 Binding Site in the HLA-C Promoter Region.	Pubmed	0.0107	1	0.0217	0.227	1	2	POU2F1
Pubmed	25325377	CIP2A regulates cancer metabolism and CREB phosphorylation in non-small cell lung cancer.	Pubmed	0.0107	1	0.0217	0.227	1	2	CIP2A
Pubmed	1970331	Assignment of the structural gene for argininosuccinate synthetase to proximal mouse chromosome 2.	Pubmed	0.0107	1	0.0217	0.227	1	2	ASS1
Pubmed	38710764	Trefoil factor 3 can stimulate Th17 cell response in the development of type 2 diabetes mellitus.	Pubmed	0.0107	1	0.0217	0.227	1	2	NR2F6
Pubmed	16079295	The Arf GAPs AGAP1 and AGAP2 distinguish between the adaptor protein complexes AP-1 and AP-3.	Pubmed	0.0107	1	0.0217	0.227	1	2	AGAP2
Pubmed	36640627	JARID2 regulates epithelial mesenchymal transition through the PTEN/AKT signalling pathways in ovarian endometriosis.	Pubmed	0.0107	1	0.0217	0.227	1	2	JARID2
Pubmed	15927956	STD and TRNOESY NMR studies on the conformation of the oncogenic protein beta-catenin containing the phosphorylated motif DpSGXXpS bound to the beta-TrCP protein.	Pubmed	0.0107	1	0.0217	0.227	1	2	BTRC
Pubmed	31901762	IL-33 and ST2 as predictors of disease severity in children with viral acute lower respiratory infection.	Pubmed	0.0107	1	0.0217	0.227	1	2	IL33
Pubmed	10629042	The Cbl proto-oncogene product negatively regulates the Src-family tyrosine kinase Fyn by enhancing its degradation.	Pubmed	0.0107	1	0.0217	0.227	1	2	FYN
Pubmed	15760894	Activation of myosin Va function by melanophilin, a specific docking partner of myosin Va.	Pubmed	0.0107	1	0.0217	0.227	1	2	MYO5A
Pubmed	31601814	BRG1 attenuates colonic inflammation and tumorigenesis through autophagy-dependent oxidative stress sequestration.	Pubmed	0.0107	1	0.0217	0.227	1	2	ATG5
Pubmed	23523645	Co-expression of activin receptor-interacting protein 1 and 2 in mouse nerve cells.	Pubmed	0.0107	1	0.0217	0.227	1	2	MAGI2
Pubmed	21453528	Histone deacetylase 3, not histone deacetylase 2, interacts with the major immediate early locus of human cytomegalovirus.	Pubmed	0.0107	1	0.0217	0.227	1	2	HDAC3
Pubmed	27770655	Low ABCB1 and high OCT1 levels play a favorable role in the molecular response to imatinib in CML patients in the community clinical practice.	Pubmed	0.0107	1	0.0217	0.227	1	2	POU2F1
Pubmed	12690117	The small GTPase Rap1 is activated by turbulence and is involved in integrin [alpha]IIb[beta]3-mediated cell adhesion in human megakaryocytes.	Pubmed	0.0107	1	0.0217	0.227	1	2	RAP1GDS1
Pubmed	29510198	MicroRNA-485-5p suppresses growth and metastasis in non-small cell lung cancer cells by targeting IGF2BP2.	Pubmed	0.0107	1	0.0217	0.227	1	2	IGF2BP2
Pubmed	18488023	T-type Ca2+ channels, SK2 channels and SERCAs gate sleep-related oscillations in thalamic dendrites.	Pubmed	0.0107	1	0.0217	0.227	1	2	KCNN1
Pubmed	27503326	Inhibition of ADAM10 promotes the clearance of AŒ≤ across the BBB by reducing LRP1 ectodomain shedding.	Pubmed	0.0107	1	0.0217	0.227	1	2	LRP1
Pubmed	27067050	Upregulation of Interleukin-33 in obstructive renal injury.	Pubmed	0.0107	1	0.0217	0.227	1	2	IL33
Pubmed	37917979	The m6A reader IGF2BP2 promotes the progression of esophageal squamous cell carcinoma cells by increasing the stability of OCT4 mRNA.	Pubmed	0.0107	1	0.0217	0.227	1	2	IGF2BP2
Pubmed	19896466	Characterization of junctate-SERCA2a interaction in murine cardiomyocyte.	Pubmed	0.0107	1	0.0217	0.227	1	2	ATP2A2
Pubmed	27613800	Compensatory induction of Fads1 gene expression in heterozygous Fads2-null mice and by diet with a high n-6/n-3 PUFA ratio.	Pubmed	0.0107	1	0.0217	0.227	1	2	FADS1
Pubmed	27273361	Ablation of the N-type calcium channel ameliorates diabetic nephropathy with improved glycemic control and reduced blood pressure.	Pubmed	0.0107	1	0.0217	0.227	1	2	CACNA1B
Pubmed	14516475	A protein knockdown strategy to study the function of beta-catenin in tumorigenesis.	Pubmed	0.0107	1	0.0217	0.227	1	2	BTRC
Pubmed	30431380	Novel useful markers for follow-up of necrotizing enterocolitis: endocan and interleukin-33.	Pubmed	0.0107	1	0.0217	0.227	1	2	IL33
Pubmed	33415690	MiR-501-3p promotes osteosarcoma cell proliferation, migration and invasion by targeting BCL7A.	Pubmed	0.0107	1	0.0217	0.227	1	2	BCL7A
Pubmed	20138239	Activation of TM7SF2 promoter by SREBP-2 depends on a new sterol regulatory element, a GC-box, and an inverted CCAAT-box.	Pubmed	0.0107	1	0.0217	0.227	1	2	TM7SF2
Pubmed	22427968	Two isoforms of the mRNA binding protein IGF2BP2 are generated by alternative translational initiation.	Pubmed	0.0107	1	0.0217	0.227	1	2	IGF2BP2
Pubmed	30289982	PNPLA3 and TM6SF2 variants as risk factors of hepatocellular carcinoma across various etiologies and severity of underlying liver diseases.	Pubmed	0.0107	1	0.0217	0.227	1	2	TM6SF2
Pubmed	19147493	Activation of TonEBP by calcium controls {beta}1,3-glucuronosyltransferase-I expression, a key regulator of glycosaminoglycan synthesis in cells of the intervertebral disc.	Pubmed	0.0107	1	0.0217	0.227	1	2	B3GAT1
Pubmed	26830114	Thymic stromal lymphopoietin and IL-33 promote skin inflammation and vaccinia virus replication in a mouse model of atopic dermatitis.	Pubmed	0.0107	1	0.0217	0.227	1	2	IL33
Pubmed	2905047	Identification of two novel members of erbA superfamily by molecular cloning: the gene products of the two are highly related to each other.	Pubmed	0.0107	1	0.0217	0.227	1	2	NR2F6
Pubmed	27697499	Combined blockade of the IL-13 and IL-33 pathways leads to a greater inhibition of type 2 inflammation over inhibition of either pathway alone.	Pubmed	0.0107	1	0.0217	0.227	1	2	IL33
Pubmed	32682282	Genetic variants in FADS1 and ELOVL2 increase level of arachidonic acid and the risk of Alzheimer's disease in the Tunisian population.	Pubmed	0.0107	1	0.0217	0.227	1	2	FADS1
Pubmed	31393228	Genomic variants in members of the Kr√ºppel-like factor gene family are associated with disease severity and hydroxyurea treatment efficacy in Œ≤-hemoglobinopathies patients.	Pubmed	0.0107	1	0.0217	0.227	1	2	KLF10
Pubmed	28684853	Downregulation of ATG5-dependent macroautophagy by chaperone-mediated autophagy promotes breast cancer cell metastasis.	Pubmed	0.0107	1	0.0217	0.227	1	2	ATG5
Pubmed	1741298	A gene family of HMG-box transcription factors with homology to TCF-1.	Pubmed	0.0107	1	0.0217	0.227	1	2	TCF7L1
Pubmed	23967327	Hypoxia-inducible factor-1Œ± and interleukin 33 form a regulatory circuit to perpetuate the inflammation in rheumatoid arthritis.	Pubmed	0.0107	1	0.0217	0.227	1	2	IL33
Pubmed	12690199	LRP: role in vascular wall integrity and protection from atherosclerosis.	Pubmed	0.0107	1	0.0217	0.227	1	2	LRP1
Pubmed	36651296	Phosphorylation of TRF2 promotes its interaction with TIN2 and regulates DNA damage response at telomeres.	Pubmed	0.0107	1	0.0217	0.227	1	2	TERF2
Pubmed	35122502	Inhibitory effects on L- and N-type calcium channels by a novel CaVŒ≤1 variant identified in a patient with autism spectrum disorder.	Pubmed	0.0107	1	0.0217	0.227	1	2	CACNB1
Pubmed	31490389	Aberrant expression of vasculogenic mimicry, PRRX1, and CIP2A in clear cell renal cell carcinoma and its clinicopathological significance.	Pubmed	0.0107	1	0.0217	0.227	1	2	CIP2A
Pubmed	26481684	Oct1 and OCA-B are selectively required for CD4 memory T cell function.	Pubmed	0.0107	1	0.0217	0.227	1	2	POU2F1
Pubmed	16179590	Cardiac-specific ablation of the Na+-Ca2+ exchanger confers protection against ischemia/reperfusion injury.	Pubmed	0.0107	1	0.0217	0.227	1	2	MYL2
Pubmed	34742920	ABAT targeted by miR-183-5p regulates cell functions in liver cancer.	Pubmed	0.0107	1	0.0217	0.227	1	2	ABAT
Pubmed	23376566	Synthetic AŒ≤ oligomers (AŒ≤(1-42) globulomer) modulate presynaptic calcium currents: prevention of AŒ≤-induced synaptic deficits by calcium channel blockers.	Pubmed	0.0107	1	0.0217	0.227	1	2	CACNA1B
Pubmed	16237174	Fyn kinase induces synaptic and cognitive impairments in a transgenic mouse model of Alzheimer's disease.	Pubmed	0.0107	1	0.0217	0.227	1	2	FYN
Pubmed	30538297	HER2-positive breast-cancer cell lines are sensitive to KDM5 inhibition: definition of a gene-expression model for the selection of sensitive cases.	Pubmed	0.0107	1	0.0217	0.227	1	2	KDM5B
Pubmed	26493626	PNPLA3 rs738409 and TM6SF2 rs58542926 variants increase the risk of hepatocellular carcinoma in alcoholic cirrhosis.	Pubmed	0.0107	1	0.0217	0.227	1	2	TM6SF2
Pubmed	28576981	STAT1 Represses Cytokine-Producing Group 2 and Group 3 Innate Lymphoid Cells during Viral Infection.	Pubmed	0.0107	1	0.0217	0.227	1	2	IL33
Pubmed	25445287	Human L-DOPA decarboxylase mRNA is a target of miR-145: A prediction to validation workflow.	Pubmed	0.0107	1	0.0217	0.227	1	2	DDC
Pubmed	38758649	Modulation of GPR133 (ADGRD1) signaling by its intracellular interaction partner extended synaptotagmin 1.	Pubmed	0.0107	1	0.0217	0.227	1	2	SYT1
Pubmed	24086667	Conjunctival inflammation in thrombospondin-1 deficient mouse model of Sj√∂gren's syndrome.	Pubmed	0.0107	1	0.0217	0.227	1	2	THBS4
Pubmed	24086669	An improved targeted cAMP sensor to study the regulation of adenylyl cyclase 8 by Ca2+ entry through voltage-gated channels.	Pubmed	0.0107	1	0.0217	0.227	1	2	CACNA1D
Pubmed	24390662	HMGCR is necessary for the tumorigenecity of esophageal squamous cell carcinoma and is regulated by Myc.	Pubmed	0.0107	1	0.0217	0.227	1	2	HMGCR
Pubmed	21703183	Protective role of IL-33/ST2 axis in Con A-induced hepatitis.	Pubmed	0.0107	1	0.0217	0.227	1	2	IL33
Pubmed	21454812	Hypoxia stimulates low-density lipoprotein receptor-related protein-1 expression through hypoxia-inducible factor-1Œ± in human vascular smooth muscle cells.	Pubmed	0.0107	1	0.0217	0.227	1	2	LRP1
Pubmed	26265931	COP9-Signalosome deneddylase activity is enhanced by simultaneous neddylation: insights into the regulation of an enzymatic protein complex.	Pubmed	0.0107	1	0.0217	0.227	1	2	CUL1
Pubmed	32657216	Glutamate receptor, ionotropic, N-methyl D-aspartate-associated protein 1, a potential target of miR-296, facilitates proliferation and migration of rectal cancer cells.	Pubmed	0.0107	1	0.0217	0.227	1	2	GRINA
Pubmed	37821764	Zinc finger protein 263 upregulates interleukin 33 and suppresses autophagy to accelerate the malignant progression of non-small cell lung cancer.	Pubmed	0.0107	1	0.0217	0.227	1	2	IL33
Pubmed	28948209	An Essential Role of Fyn in the Modulation of Metabotropic Glutamate Receptor 1 in Neurons.	Pubmed	0.0107	1	0.0217	0.227	1	2	FYN
Pubmed	16249187	The Smad6-histone deacetylase 3 complex silences the transcriptional activity of the glucocorticoid receptor: potential clinical implications.	Pubmed	0.0107	1	0.0217	0.227	1	2	HDAC3
Pubmed	36723462	Transcription factor AP-2 gamma/Kr√ºppel-like factor 10 axis is involved in miR-3656-related dysfunction of endothelial cells in hypertension.	Pubmed	0.0107	1	0.0217	0.227	1	2	KLF10
Pubmed	22412020	Microtubule stability, Golgi organization, and transport flux require dystonin-a2-MAP1B interaction.	Pubmed	0.0107	1	0.0217	0.227	1	2	MAP1B
Pubmed	24072042	Tissue-specific differences in the regulation of KIBRA gene expression involve transcription factor TCF7L2 and a complex alternative promoter system.	Pubmed	0.0107	1	0.0217	0.227	1	2	WWC1
Pubmed	23800883	Autophagy is involved in adipogenic differentiation by repressesing proteasome-dependent PPARŒ≥2 degradation.	Pubmed	0.0107	1	0.0217	0.227	1	2	ATG5
Pubmed	39358382	Transcription factor PATZ1 promotes adipogenesis by controlling promoter regulatory loci of adipogenic factors.	Pubmed	0.0107	1	0.0217	0.227	1	2	MYF5
Pubmed	26938300	Knockout of Atg5 delays the maturation and reduces the survival of adult-generated neurons in the hippocampus.	Pubmed	0.0107	1	0.0217	0.227	1	2	ATG5
Pubmed	12559952	Characterization of KIBRA, a novel WW domain-containing protein.	Pubmed	0.0107	1	0.0217	0.227	1	2	WWC1
Pubmed	38394221	MiR-155 promotes compensatory lung growth by inhibiting JARID2 activation of CD34+ endothelial progenitor cells.	Pubmed	0.0107	1	0.0217	0.227	1	2	JARID2
Pubmed	12944901	EGFRvIII-mediated radioresistance through a strong cytoprotective response.	Pubmed	0.0107	1	0.0217	0.227	1	2	MBP
Pubmed	33740503	Acetaldehyde Dehydrogenase 2 regulates HMG-CoA reductase stability and cholesterol synthesis in the liver.	Pubmed	0.0107	1	0.0217	0.227	1	2	HMGCR
Pubmed	24280132	Estradiol enhances CIP2A expression by the activation of p70 S6 kinase.	Pubmed	0.0107	1	0.0217	0.227	1	2	CIP2A
Pubmed	36806390	GWAS-identified bipolar disorder risk allele in the FADS1/2 gene region links mood episodes and unsaturated fatty acid metabolism in mutant mice.	Pubmed	0.0107	1	0.0217	0.227	1	2	FADS1
Pubmed	29260931	Engagement of circular RNA HECW2 in the nonautophagic role of ATG5 implicated in the endothelial-mesenchymal transition.	Pubmed	0.0107	1	0.0217	0.227	1	2	ATG5
Pubmed	25881899	The potential role of IL-33/ST2 signaling in fibrotic diseases.	Pubmed	0.0107	1	0.0217	0.227	1	2	IL33
Pubmed	31308851	MicroRNA-5195-3p enhances the chemosensitivity of triple-negative breast cancer to paclitaxel by downregulating EIF4A2.	Pubmed	0.0107	1	0.0217	0.227	1	2	EIF4A2
Pubmed	24302762	Structural insights into the Ca2+ and PI(4,5)P2 binding modes of the C2 domains of rabphilin 3A and synaptotagmin 1.	Pubmed	0.0107	1	0.0217	0.227	1	2	SYT1
Pubmed	27220053	KIBRA promotes prostate cancer cell proliferation and motility.	Pubmed	0.0107	1	0.0217	0.227	1	2	WWC1
Pubmed	18996346	Autophagosome-independent essential function for the autophagy protein Atg5 in cellular immunity to intracellular pathogens.	Pubmed	0.0107	1	0.0217	0.227	1	2	ATG5
Pubmed	29486132	The Role of Neuropilin-1-FYN Interaction in Odontoblast Differentiation of Dental Pulp Stem Cells.	Pubmed	0.0107	1	0.0217	0.227	1	2	FYN
Pubmed	29500844	IL-33/ST2 axis affects the polarization and efferocytosis of decidual macrophages in early pregnancy.	Pubmed	0.0107	1	0.0217	0.227	1	2	IL33
Pubmed	17200151	SGCE missense mutations that cause myoclonus-dystonia syndrome impair epsilon-sarcoglycan trafficking to the plasma membrane: modulation by ubiquitination and torsinA.	Pubmed	0.0107	1	0.0217	0.227	1	2	SGCE
Pubmed	21263153	Sox6 enhances erythroid differentiation in human erythroid progenitors.	Pubmed	0.0107	1	0.0217	0.227	1	2	SOX6
Pubmed	20399788	Preserved heart function and maintained response to cardiac stresses in a genetic model of cardiomyocyte-targeted deficiency of cyclooxygenase-2.	Pubmed	0.0107	1	0.0217	0.227	1	2	MYL2
Pubmed	27581457	Involvement of Striatal Cholinergic Interneurons and M1 and M4 Muscarinic Receptors in Motor Symptoms of Parkinson's Disease.	Pubmed	0.0107	1	0.0217	0.227	1	2	CHRM4
Pubmed	29763892	Interleukin-33 Predicts Poor Prognosis and Promotes Renal Cell Carcinoma Cell Growth Through its Receptor ST2 and the JNK Signaling Pathway.	Pubmed	0.0107	1	0.0217	0.227	1	2	IL33
Pubmed	35373860	An Osteoporosis Susceptibility Allele at 11p15 Regulates SOX6 Expression by Modulating TCF4 Chromatin Binding.	Pubmed	0.0107	1	0.0217	0.227	1	2	SOX6
Pubmed	24567546	Renal circadian clock regulates the dosing-time dependency of cisplatin-induced nephrotoxicity in mice.	Pubmed	0.0107	1	0.0217	0.227	1	2	POU2F2
Pubmed	30161167	PNPLA3 p.I148M and TM6SF2 p.E167K variants do not predispose to liver injury in cholestatic liver diseases: A prospective analysis of 178 patients with PSC.	Pubmed	0.0107	1	0.0217	0.227	1	2	TM6SF2
Pubmed	25939703	JARID2 inhibits leukemia cell proliferation by regulating CCND1 expression.	Pubmed	0.0107	1	0.0217	0.227	1	2	JARID2
Pubmed	25424701	Diagnostic significance of alternative splice variants of REST and DOPEY1 in the peripheral blood of patients with breast cancer.	Pubmed	0.0107	1	0.0217	0.227	1	2	DOP1A
Pubmed	24324106	Immunopositivity of Beclin-1 and ATG5 as indicators of survival and disease recurrence in oral squamous cell carcinoma.	Pubmed	0.0107	1	0.0217	0.227	1	2	ATG5
Pubmed	10557075	wt p53 dependent expression of a membrane-associated isoform of adenylate kinase.	Pubmed	0.0107	1	0.0217	0.227	1	2	FYN
Pubmed	16900754	Myelin basic protein and myelin oligodendrocyte glycoprotein T-cell repertoire in childhood and juvenile multiple sclerosis.	Pubmed	0.0107	1	0.0217	0.227	1	2	MBP
Pubmed	19119477	The potential of cytokeratin 20 and mucin 2 mRNA as metastasis markers in regional lymph nodes of colon cancer patients investigated by quantitative RT-PCR.	Pubmed	0.0107	1	0.0217	0.227	1	2	KRT20
Pubmed	25301084	Reduced neuronal signaling in the ageing apolipoprotein-E4 targeted replacement female mice.	Pubmed	0.0107	1	0.0217	0.227	1	2	LRP1
Pubmed	17046829	Srcasm corrects Fyn-induced epidermal hyperplasia by kinase down-regulation.	Pubmed	0.0107	1	0.0217	0.227	1	2	FYN
Pubmed	15608617	How the human telomeric proteins TRF1 and TRF2 recognize telomeric DNA: a view from high-resolution crystal structures.	Pubmed	0.0107	1	0.0217	0.227	1	2	TERF2
Pubmed	31618636	Inappropriate Intrusion of an Axonal Mitochondrial Anchor into Dendrites Causes Neurodegeneration.	Pubmed	0.0107	1	0.0217	0.227	1	2	MBP
Pubmed	31296310	Classic bladder exstrophy and adenocarcinoma of the bladder: Methylome analysis provide no evidence for underlying disease-mechanisms of this association.	Pubmed	0.0107	1	0.0217	0.227	1	2	PLAGL1
Pubmed	35181969	Suv39h1 regulates memory stability by inhibiting the expression of Shank1 in hippocampal newborn neurons.	Pubmed	0.0107	1	0.0217	0.227	1	2	SHANK1
Pubmed	15789376	End binding protein-1 (EB1) complements microtubule-associated protein-1B during axonogenesis.	Pubmed	0.0107	1	0.0217	0.227	1	2	MAP1B
Pubmed	23648184	Synaptotagmins 1 and 2 as mediators of rapid exocytosis at nerve terminals: the dyad hypothesis.	Pubmed	0.0107	1	0.0217	0.227	1	2	SYT1
Pubmed	33297605	Early growth response 1 promoted the invasion of glioblastoma multiforme by elevating HMGB1.	Pubmed	0.0107	1	0.0217	0.227	1	2	HMGCR
Pubmed	24568840	Association of IL33-IL-1 receptor-like 1 (IL1RL1) pathway polymorphisms with wheezing phenotypes and asthma in childhood.	Pubmed	0.0107	1	0.0217	0.227	1	2	IL33
Pubmed	3266596	Surface location and high affinity for calcium of a 500-kd liver membrane protein closely related to the LDL-receptor suggest a physiological role as lipoprotein receptor.	Pubmed	0.0107	1	0.0217	0.227	1	2	LRP1
Pubmed	31957823	Fyn stimulates the progression of pancreatic cancer via Fyn-GluN2b-AKT axis.	Pubmed	0.0107	1	0.0217	0.227	1	2	FYN
Pubmed	30790560	Identification of Coiled-Coil Domain-Containing Protein 180 and Leucine-Rich Repeat-Containing Protein 4 as Potential Immunohistochemical Markers for Liposarcoma Based on Proteomic Analysis Using Formalin-Fixed, Paraffin-Embedded Tissue.	Pubmed	0.0107	1	0.0217	0.227	1	2	LRRC4
Pubmed	22689946	Presensitizing with a Toll-like receptor 3 ligand impairs CD8 T-cell effector differentiation and IL-33 responsiveness.	Pubmed	0.0107	1	0.0217	0.227	1	2	IL33
Pubmed	27931798	Differential expression of Low density lipoprotein Receptor-related Protein 1 (LRP-1) and matrix metalloproteinase-9 (MMP-9) in prostate gland: From normal to malignant lesions.	Pubmed	0.0107	1	0.0217	0.227	1	2	LRP1
Pubmed	21288476	Microtubule association of a neuronal RNA-binding protein HuD through its binding to the light chain of MAP1B.	Pubmed	0.0107	1	0.0217	0.227	1	2	MAP1B
Pubmed	12235238	Muscarinic agonist-mediated increases in serum corticosterone levels are abolished in m(2) muscarinic acetylcholine receptor knockout mice.	Pubmed	0.0107	1	0.0217	0.227	1	2	CHRM4
Pubmed	17068200	Angiotensin II-induced neural differentiation via angiotensin II type 2 (AT2) receptor-MMS2 cascade involving interaction between AT2 receptor-interacting protein and Src homology 2 domain-containing protein-tyrosine phosphatase 1.	Pubmed	0.0107	1	0.0217	0.227	1	2	MBP
Pubmed	18502787	Autophagy-mediated clearance of aggresomes is not a universal phenomenon.	Pubmed	0.0107	1	0.0217	0.227	1	2	ATG5
Pubmed	36130801	Lysine demethylase KDM5B down-regulates SIRT3-mediated mitochondrial glucose and lipid metabolism in diabetic neuropathy.	Pubmed	0.0107	1	0.0217	0.227	1	2	KDM5B
Pubmed	33078202	CIP2A regulates MYC translation (via its 5'UTR) in colorectal cancer.	Pubmed	0.0107	1	0.0217	0.227	1	2	CIP2A
Pubmed	1374383	A novel mechanism for controlling the activity of alpha 2-macroglobulin receptor/low density lipoprotein receptor-related protein. Multiple regulatory sites for 39-kDa receptor-associated protein.	Pubmed	0.0107	1	0.0217	0.227	1	2	LRP1
Pubmed	4830244	A locus determining beta-galactosidase activity in the mouse.	Pubmed	0.0107	1	0.0217	0.227	1	2	MYO5A
Pubmed	30824369	Meta-analysis of the association between MBOAT7 rs641738, TM6SF2 rs58542926 and nonalcoholic fatty liver disease susceptibility.	Pubmed	0.0107	1	0.0217	0.227	1	2	TM6SF2
Pubmed	12213890	Regulation of hepatic low-density lipoprotein receptor, 3-hydroxy-3-methylglutaryl coenzyme A reductase, and cholesterol 7alpha-hydroxylase mRNAs in human liver.	Pubmed	0.0107	1	0.0217	0.227	1	2	HMGCR
Pubmed	21359212	The myosin Va head domain binds to the neurofilament-L rod and modulates endoplasmic reticulum (ER) content and distribution within axons.	Pubmed	0.0107	1	0.0217	0.227	1	2	MYO5A
Pubmed	9078256	The octamer-binding proteins Oct-1 and Oct-2 repress the HIV long terminal repeat promoter and its transactivation by Tat.	Pubmed	0.0107	1	0.0217	0.227	1	2	POU2F2
Pubmed	10656756	A new look at the origin, function, and "stem-cell" status of muscle satellite cells.	Pubmed	0.0107	1	0.0217	0.227	1	2	MYF5
Pubmed	34395633	Inhibition of NF-Œ∫B/IL-33/ST2 Axis Ameliorates Acute Bronchiolitis Induced by Respiratory Syncytial Virus.	Pubmed	0.0107	1	0.0217	0.227	1	2	IL33
Pubmed	37166351	Epigenotype-genotype-phenotype correlations in SETD1A and SETD2 chromatin disorders.	Pubmed	0.0107	1	0.0217	0.227	1	2	SETD1A
Pubmed	31102386	Uncommon Treatable Genetic Epileptic Encephalopathies.	Pubmed	0.0107	1	0.0217	0.227	1	2	SCN2A
Pubmed	37493583	KNOCKDOWN OF CIRC_0001379 ATTENUATES HYPOXIA/REOXYGENATION-INDUCED CARDIOMYOCYTE APOPTOSIS AND INFLAMMATORY RESPONSE BY MIR-98-5P/SOX6 AXIS.	Pubmed	0.0107	1	0.0217	0.227	1	2	SOX6
Pubmed	32081435	CLP1 acts as the main RNA kinase in mice.	Pubmed	0.0107	1	0.0217	0.227	1	2	NOL9
Pubmed	32437062	Long noncoding RNA Airn protects podocytes from diabetic nephropathy lesions via binding to Igf2bp2 and facilitating translation of Igf2 and Lamb2.	Pubmed	0.0107	1	0.0217	0.227	1	2	IGF2BP2
Pubmed	10199981	Transcriptional mechanisms regulating MyoD expression in the mouse.	Pubmed	0.0107	1	0.0217	0.227	1	2	MYF5
Pubmed	21419380	Mutant GlialCAM causes megalencephalic leukoencephalopathy with subcortical cysts, benign familial macrocephaly, and macrocephaly with retardation and autism.	Pubmed	0.0107	1	0.0217	0.227	1	2	HEPACAM
Pubmed	17706965	The Parkinson's disease-associated protein, leucine-rich repeat kinase 2 (LRRK2), is an authentic GTPase that stimulates kinase activity.	Pubmed	0.0107	1	0.0217	0.227	1	2	MBP
Pubmed	16670158	Common genetic variants of the FADS1 FADS2 gene cluster and their reconstructed haplotypes are associated with the fatty acid composition in phospholipids.	Pubmed	0.0107	1	0.0217	0.227	1	2	FADS1
Pubmed	18383036	Proliferation and interleukin 5 production by CD8hi CD57+ T cells.	Pubmed	0.0107	1	0.0217	0.227	1	2	B3GAT1
Pubmed	38996029	Injectable shear-thinning hydrogels promote oligodendrocyte progenitor cell survival and remyelination in the central nervous system.	Pubmed	0.0107	1	0.0217	0.227	1	2	MBP
Pubmed	20553876	Altered expression and function of small-conductance (SK) Ca(2+)-activated K+ channels in pilocarpine-treated epileptic rats.	Pubmed	0.0107	1	0.0217	0.227	1	2	KCNN1
Pubmed	34742871	CYLD destabilizes NoxO1 protein by promoting ubiquitination and regulates prostate cancer progression.	Pubmed	0.0107	1	0.0217	0.227	1	2	NOXO1
Pubmed	12860252	Copper induces the expression of cholesterogenic genes in human macrophages.	Pubmed	0.0107	1	0.0217	0.227	1	2	HMGCR
Pubmed	26819411	Novel RNA-binding activity of MYF5 enhances Ccnd1/Cyclin D1 mRNA translation during myogenesis.	Pubmed	0.0107	1	0.0217	0.227	1	2	MYF5
Pubmed	28063214	Reciprocal regulation between Œ≤TrCP and Smurf1 suppresses proliferative capacity of liver cancer cells.	Pubmed	0.0107	1	0.0217	0.227	1	2	BTRC
Pubmed	31356578	Donor PNPLA3 and TM6SF2 Variant Alleles Confer Additive Risks for Graft Steatosis After Liver Transplantation.	Pubmed	0.0107	1	0.0217	0.227	1	2	TM6SF2
Pubmed	23831688	Angiotensin II inhibits satellite cell proliferation and prevents skeletal muscle regeneration.	Pubmed	0.0107	1	0.0217	0.227	1	2	MYF5
Pubmed	30608919	Differential and convergent utilization of autophagy components by positive-strand RNA viruses.	Pubmed	0.0107	1	0.0217	0.227	1	2	ATG5
Pubmed	12847260	Effects of human cytomegalovirus infection on ligands for the activating NKG2D receptor of NK cells: up-regulation of UL16-binding protein (ULBP)1 and ULBP2 is counteracted by the viral UL16 protein.	Pubmed	0.0107	1	0.0217	0.227	1	2	ULBP1
Pubmed	21203542	Maltose-binding protein enhances secretion of recombinant human granzyme B accompanied by in vivo processing of a precursor MBP fusion protein.	Pubmed	0.0107	1	0.0217	0.227	1	2	MBP
Pubmed	26316486	Possible Role of Interleukin-31/33 Axis in Imatinib Mesylate-Associated Skin Toxicity.	Pubmed	0.0107	1	0.0217	0.227	1	2	IL33
Pubmed	9199328	Interdigitated residues within a small region of VP16 interact with Oct-1, HCF, and DNA.	Pubmed	0.0107	1	0.0217	0.227	1	2	POU2F1
Pubmed	26520111	Hint1 Up-Regulates IŒ∫BŒ± by Targeting the Œ≤-TrCP Subunit of SCF E3 Ligase in Human Hepatocellular Carcinoma Cells.	Pubmed	0.0107	1	0.0217	0.227	1	2	BTRC
Pubmed	32057830	Interaction of COMT and KIBRA modulates the association between hippocampal structure and episodic memory performance in healthy young adults.	Pubmed	0.0107	1	0.0217	0.227	1	2	WWC1
Pubmed	37921063	LRP1 is the cell-surface endocytosis receptor for vaspin in adipocytes.	Pubmed	0.0107	1	0.0217	0.227	1	2	LRP1
Pubmed	1721567	Shiverer jimpy double mutant mice. V. Correlation of genotype and myelin proteins.	Pubmed	0.0107	1	0.0217	0.227	1	2	MBP
Pubmed	28499756	Genetic Variants in WNT2B and BTRC Predict Melanoma Survival.	Pubmed	0.0107	1	0.0217	0.227	1	2	BTRC
Pubmed	25714983	IL-33 Enhances Humoral Immunity Against Chronic HBV Infection Through Activating CD4(+)CXCR5(+) TFH Cells.	Pubmed	0.0107	1	0.0217	0.227	1	2	IL33
Pubmed	24916507	Heme-bound iron activates placenta growth factor in erythroid cells via erythroid Kr√ºppel-like factor.	Pubmed	0.0107	1	0.0217	0.227	1	2	KLF1
Pubmed	23613530	Harmonin enhances voltage-dependent facilitation of Cav1.3 channels and synchronous exocytosis in mouse inner hair cells.	Pubmed	0.0107	1	0.0217	0.227	1	2	CACNA1D
Pubmed	31678254	SCFFBXO28-mediated self-ubiquitination of FBXO28 promotes its degradation.	Pubmed	0.0107	1	0.0217	0.227	1	2	CUL1
Pubmed	31693889	NFE2L3 Controls Colon Cancer Cell Growth through Regulation of DUX4, a CDK1 Inhibitor.	Pubmed	0.0107	1	0.0217	0.227	1	2	NFE2L3
Pubmed	27807027	E3 Ligase SCFŒ≤TrCP-induced DYRK1A Protein Degradation Is Essential for Cell Cycle Progression in HEK293 Cells.	Pubmed	0.0107	1	0.0217	0.227	1	2	BTRC
Pubmed	19251649	Distinct modes of gene regulation by a cell-specific transcriptional activator.	Pubmed	0.0107	1	0.0217	0.227	1	2	KLF1
Pubmed	15728497	The two major oligomeric forms of human mannan-binding lectin: chemical characterization, carbohydrate-binding properties, and interaction with MBL-associated serine proteases.	Pubmed	0.0107	1	0.0217	0.227	1	2	LMAN1
Pubmed	24505276	Whole genome analyses of a well-differentiated liposarcoma reveals novel SYT1 and DDR2 rearrangements.	Pubmed	0.0107	1	0.0217	0.227	1	2	SYT1
Pubmed	19625999	Contribution of organic cation transporter 2 (OCT2) to cisplatin-induced nephrotoxicity.	Pubmed	0.0107	1	0.0217	0.227	1	2	POU2F2
Pubmed	32585679	Projection-specific deficits in synaptic transmission in adult Sapap3-knockout mice.	Pubmed	0.0107	1	0.0217	0.227	1	2	DLGAP3
Pubmed	29775920	IL-33 stimulates expression of the GPR84 (EX33) fatty acid receptor gene and of cytokine and chemokine genes in human adipocytes.	Pubmed	0.0107	1	0.0217	0.227	1	2	IL33
Pubmed	14993279	Participation of the ubiquitin-conjugating enzyme UBE2E3 in Nedd4-2-dependent regulation of the epithelial Na+ channel.	Pubmed	0.0107	1	0.0217	0.227	1	2	UBE2E3
Pubmed	19650915	Modulation of B-cell endoplasmic reticulum calcium homeostasis by Epstein-Barr virus latent membrane protein-1.	Pubmed	0.0107	1	0.0217	0.227	1	2	ATP2A2
Pubmed	38446877	Arresting the bad seed: HDAC3 regulates proliferation of different microglia after ischemic stroke.	Pubmed	0.0107	1	0.0217	0.227	1	2	HDAC3
Pubmed	38782893	Gut microbial metabolite targets HDAC3-FOXK1-interferon axis in fibroblast-like synoviocytes to ameliorate rheumatoid arthritis.	Pubmed	0.0107	1	0.0217	0.227	1	2	HDAC3
Pubmed	32655129	HDAC3-dependent transcriptional repression of FOXA2 regulates FTO/m6A/MYC signaling to contribute to the development of gastric cancer.	Pubmed	0.0107	1	0.0217	0.227	1	2	HDAC3
Pubmed	22156208	Histone deacetylase 3 is an epigenomic brake in macrophage alternative activation.	Pubmed	0.0107	1	0.0217	0.227	1	2	HDAC3
Pubmed	26025056	Modified expression of peripheral blood lymphocyte muscarinic cholinergic receptors in asthmatic children.	Pubmed	0.0107	1	0.0217	0.227	1	2	CHRM4
Pubmed	23579952	Connexin 26 is down-regulated by KDM5B in the progression of bladder cancer.	Pubmed	0.0107	1	0.0217	0.227	1	2	KDM5B
Pubmed	26049024	Differential zinc permeation and blockade of L-type Ca2+ channel isoforms Cav1.2 and Cav1.3.	Pubmed	0.0107	1	0.0217	0.227	1	2	CACNA1D
Pubmed	7510694	The carboxyl-terminal domain of lipoprotein lipase binds to the low density lipoprotein receptor-related protein/alpha 2-macroglobulin receptor (LRP) and mediates binding of normal very low density lipoproteins to LRP.	Pubmed	0.0107	1	0.0217	0.227	1	2	LRP1
Pubmed	18573101	KCTD5, a putative substrate adaptor for cullin3 ubiquitin ligases.	Pubmed	0.0107	1	0.0217	0.227	1	2	KCTD5
Pubmed	33548229	Lnc-ORA interacts with microRNA-532-3p and IGF2BP2 to inhibit skeletal muscle myogenesis.	Pubmed	0.0107	1	0.0217	0.227	1	2	IGF2BP2
Pubmed	20301587	SGCE Myoclonus-Dystonia	Pubmed	0.0107	1	0.0217	0.227	1	2	SGCE
Pubmed	31656879	Matrix bound nanovesicle-associated IL-33 activates a pro-remodeling macrophage phenotype via a non-canonical, ST2-independent pathway.	Pubmed	0.0107	1	0.0217	0.227	1	2	IL33
Pubmed	37862166	Mitochondria-lysosome-related organelles mediate mitochondrial clearance during cellular dedifferentiation.	Pubmed	0.0107	1	0.0217	0.227	1	2	ATG5
Pubmed	29487353	Nrf3 promotes UV-induced keratinocyte apoptosis through suppression of cell adhesion.	Pubmed	0.0107	1	0.0217	0.227	1	2	NFE2L3
Pubmed	27004414	Polymorphisms in FADS1 and FADS2 alter plasma fatty acids and desaturase levels in type 2 diabetic patients with coronary artery disease.	Pubmed	0.0107	1	0.0217	0.227	1	2	FADS1
Pubmed	33525599	PUFA Treatment Affects C2C12 Myocyte Differentiation, Myogenesis Related Genes and Energy Metabolism.	Pubmed	0.0107	1	0.0217	0.227	1	2	MYF5
Pubmed	37515335	[IL-33 up-regulates eIF3a expression by activating NF-Œ∫B signaling pathway to mediate the proliferation and differentiation of mouse pulmonary myofibroblasts and aggravate pulmonary fibrosis].	Pubmed	0.0107	1	0.0217	0.227	1	2	IL33
Pubmed	38876442	Histone methyltransferase MLL4 protects against pressure overload-induced heart failure via a THBS4-mediated protection in ER stress.	Pubmed	0.0107	1	0.0217	0.227	1	2	THBS4
Pubmed	19059381	Interaction of the immunoglobulin-like cell adhesion molecule hepaCAM with caveolin-1.	Pubmed	0.0107	1	0.0217	0.227	1	2	HEPACAM
Pubmed	33548224	Hepatic LDL receptor-related protein-1 deficiency alters mitochondrial dynamics through phosphatidylinositol 4,5-bisphosphate reduction.	Pubmed	0.0107	1	0.0217	0.227	1	2	LRP1
Pubmed	25450959	An elevated level of circulating galanin promotes developmental expression of myelin basic protein in the mouse brain.	Pubmed	0.0107	1	0.0217	0.227	1	2	MBP
Pubmed	11894121	Lamin B, caspase-3 activity, and apoptosis induction by a combination of HMG-CoA reductase inhibitor and COX-2 inhibitors: a novel approach in developing effective chemopreventive regimens.	Pubmed	0.0107	1	0.0217	0.227	1	2	HMGCR
Pubmed	35202607	LRP1 loss in airway epithelium exacerbates smoke-induced oxidative damage and airway remodeling.	Pubmed	0.0107	1	0.0217	0.227	1	2	LRP1
Pubmed	28739911	Deacetylase activity of histone deacetylase 3 is required for productive VDJ recombination and B-cell development.	Pubmed	0.0107	1	0.0217	0.227	1	2	HDAC3
Pubmed	9616125	Axonal swellings and degeneration in mice lacking the major proteolipid of myelin.	Pubmed	0.0107	1	0.0217	0.227	1	2	MBP
Pubmed	21987446	The seminoma cell line TCam-2 is sensitive to HDAC inhibitor depsipeptide but tolerates various other chemotherapeutic drugs and loss of NANOG expression.	Pubmed	0.0107	1	0.0217	0.227	1	2	HDAC9
Pubmed	8413237	Palmitylation of an amino-terminal cysteine motif of protein tyrosine kinases p56lck and p59fyn mediates interaction with glycosyl-phosphatidylinositol-anchored proteins.	Pubmed	0.0107	1	0.0217	0.227	1	2	FYN
Pubmed	30692269	IMP2 Increases Mouse Skeletal Muscle Mass and Voluntary Activity by Enhancing Autocrine Insulin-Like Growth Factor 2 Production and Optimizing Muscle Metabolism.	Pubmed	0.0107	1	0.0217	0.227	1	2	IGF2BP2
Pubmed	30511301	Dietary pattern regulates fatty acid desaturase 1 gene expression in Indian pregnant women to spare overall long chain polyunsaturated fatty acids levels.	Pubmed	0.0107	1	0.0217	0.227	1	2	FADS1
Pubmed	23612078	Association of mineralization-related genes TNAP and ANKH polymorphisms with ankylosing spondylitis in the Chinese Han population.	Pubmed	0.0107	1	0.0217	0.227	1	2	ANKH
Pubmed	30967557	KIBRA controls exosome secretion via inhibiting the proteasomal degradation of Rab27a.	Pubmed	0.0107	1	0.0217	0.227	1	2	WWC1
Pubmed	37083684	TRIM21 enhances bortezomib sensitivity in multiple myeloma by halting prosurvival autophagy.	Pubmed	0.0107	1	0.0217	0.227	1	2	ATG5
Pubmed	17971438	Ablation of sarcolipin enhances sarcoplasmic reticulum calcium transport and atrial contractility.	Pubmed	0.0107	1	0.0217	0.227	1	2	ATP2A2
Pubmed	26462614	Mutation Update of ARSA and PSAP Genes Causing Metachromatic Leukodystrophy.	Pubmed	0.0107	1	0.0217	0.227	1	2	PSAP
Pubmed	32296080	Lack of interleukin-33 and its receptor does not prevent calcipotriol-induced atopic dermatitis-like inflammation in mice.	Pubmed	0.0107	1	0.0217	0.227	1	2	IL33
Pubmed	19345098	VE-Cadherin-mediated cell-cell interaction suppresses sprouting via signaling to MLC2 phosphorylation.	Pubmed	0.0107	1	0.0217	0.227	1	2	MYL2
Pubmed	28365573	Serum Levels of Interleukin 33 and Soluble ST2 Are Associated with the Extent of Disease Activity and Cutaneous Manifestations in Patients with Active Adult-onset Still's Disease.	Pubmed	0.0107	1	0.0217	0.227	1	2	IL33
Pubmed	18813128	Frequent expression of glypican-3 in Merkel cell carcinoma: an immunohistochemical study of 55 cases.	Pubmed	0.0107	1	0.0217	0.227	1	2	KRT20
Pubmed	24314652	Binding of the rhesus TRIM5Œ± PRYSPRY domain to capsid is necessary but not sufficient for HIV-1 restriction.	Pubmed	0.0107	1	0.0217	0.227	1	2	TRIM34
Pubmed	30259982	Notch-1 signaling activation sustains overexpression of interleukin 33 in the epithelium of nasal polyps.	Pubmed	0.0107	1	0.0217	0.227	1	2	IL33
Pubmed	23172665	STAT3 is involved in esophageal carcinogenesis through regulation of Oct-1.	Pubmed	0.0107	1	0.0217	0.227	1	2	POU2F1
Pubmed	16175004	Low-density lipoprotein receptor-related protein polymorphisms in patients with elevated factor VIII coagulant activity and venous thrombosis.	Pubmed	0.0107	1	0.0217	0.227	1	2	LRP1
Pubmed	27257474	Four-week rapamycin treatment improves muscular dystrophy in a fukutin-deficient mouse model of dystroglycanopathy.	Pubmed	0.0107	1	0.0217	0.227	1	2	MYF5
Pubmed	30728747	Mannan-Binding Lectin Suppresses Peptidoglycan-Induced TLR2 Activation and Inflammatory Responses.	Pubmed	0.0107	1	0.0217	0.227	1	2	LMAN1
Pubmed	34105991	Differential effects of the Src family tyrosine kinases Yes and Fyn on lipopolysaccharide-induced lung injury in mice.	Pubmed	0.0107	1	0.0217	0.227	1	2	FYN
Pubmed	23674352	Sorafenib and HDAC inhibitors synergize with TRAIL to kill tumor cells.	Pubmed	0.0107	1	0.0217	0.227	1	2	HDAC9
Pubmed	25593322	Regulation of sarcoplasmic reticulum Ca2+ ATPase 2 (SERCA2) activity by phosphodiesterase 3A (PDE3A) in human myocardium: phosphorylation-dependent interaction of PDE3A1 with SERCA2.	Pubmed	0.0107	1	0.0217	0.227	1	2	ATP2A2
Pubmed	1313367	Microdiversity of human-plasma-membrane calcium-pump isoform 2 generated by alternative RNA splicing in the N-terminal coding region.	Pubmed	0.0107	1	0.0217	0.227	1	2	ATP2B2
Pubmed	34273154	MicroRNA-125a-5p modulates the proliferation and apoptosis of TM4 Sertoli cells by targeting RAB3D and regulating the PI3K/AKT signaling pathway.	Pubmed	0.0107	1	0.0217	0.227	1	2	RAB3D
Pubmed	34405591	Muscle-specific sirtuin 3 overexpression does not attenuate the pathological effects of high-fat/high-sucrose feeding but does enhance cardiac SERCA2a activity.	Pubmed	0.0107	1	0.0217	0.227	1	2	ATP2A2
Pubmed	28461115	MiR-155 contributes to Th17 cells differentiation in dextran sulfate sodium (DSS)-induced colitis mice via Jarid2.	Pubmed	0.0107	1	0.0217	0.227	1	2	JARID2
Pubmed	37165191	Mitotic clustering of pulverized chromosomes from micronuclei.	Pubmed	0.0107	1	0.0217	0.227	1	2	CIP2A
Pubmed	21105039	T cells reactive with HLA-A*0201 peptides from the histone demethylase JARID1B are found in the circulation of breast cancer patients.	Pubmed	0.0107	1	0.0217	0.227	1	2	KDM5B
Pubmed	9582364	Role of Sp proteins and RORalpha in transcription regulation of murine prosaposin.	Pubmed	0.0107	1	0.0217	0.227	1	2	PSAP
Pubmed	35502827	N6-methyladenosine (m6A) reader IGF2BP2 promotes gastric cancer progression via targeting SIRT1.	Pubmed	0.0107	1	0.0217	0.227	1	2	IGF2BP2
Pubmed	34130905	Plasma IL-33 levels are decreased in patients with high-risk myelodysplastic syndrome and show no correlation with pro-inflammatory IL-6 levels.	Pubmed	0.0107	1	0.0217	0.227	1	2	IL33
Pubmed	18373737	C-terminal 37 residues of LRP promote the amyloidogenic processing of APP independent of FE65.	Pubmed	0.0107	1	0.0217	0.227	1	2	LRP1
Pubmed	17947714	The rheumatoid arthritis shared epitope triggers innate immune signaling via cell surface calreticulin.	Pubmed	0.0107	1	0.0217	0.227	1	2	LRP1
Pubmed	27614059	LDL receptor-related protein 1 contributes to the clearance of the activated factor VII-antithrombin complex.	Pubmed	0.0107	1	0.0217	0.227	1	2	LRP1
Pubmed	15549774	Development of CD1d-restricted NKT cells in the mouse thymus.	Pubmed	0.0107	1	0.0217	0.227	1	2	FYN
Pubmed	11823862	Phospholipase C gamma 1 is a physiological guanine nucleotide exchange factor for the nuclear GTPase PIKE.	Pubmed	0.0107	1	0.0217	0.227	1	2	AGAP2
Pubmed	9092667	Intracellular localization and unique conserved sequences of three small nucleolar RNAs.	Pubmed	0.0107	1	0.0217	0.227	1	2	EIF4A2
Pubmed	19036715	Gamma-secretase limits the inflammatory response through the processing of LRP1.	Pubmed	0.0107	1	0.0217	0.227	1	2	LRP1
Pubmed	20553715	DEDD negatively regulates transforming growth factor-beta1 signaling by interacting with Smad3.	Pubmed	0.0107	1	0.0217	0.227	1	2	DEDD
Pubmed	22024489	A Mediterranean-style, low-glycemic-load diet reduces the expression of 3-hydroxy-3-methylglutaryl-coenzyme A reductase in mononuclear cells and plasma insulin in women with metabolic syndrome.	Pubmed	0.0107	1	0.0217	0.227	1	2	HMGCR
Pubmed	25677623	Coupling of Œ≤1-adrenergic receptor to type 5 adenylyl cyclase and its physiological relevance in cardiac myocytes.	Pubmed	0.0107	1	0.0217	0.227	1	2	ADCY5
Pubmed	38924398	KIBRA anchoring the action of PKMŒ∂ maintains the persistence of memory.	Pubmed	0.0107	1	0.0217	0.227	1	2	WWC1
Pubmed	19515779	Vpu directs the degradation of the human immunodeficiency virus restriction factor BST-2/Tetherin via a {beta}TrCP-dependent mechanism.	Pubmed	0.0107	1	0.0217	0.227	1	2	BTRC
Pubmed	36369428	MiR-19b-3p Inhibits Hypoxia-Ischemia Encephalopathy by Inhibiting SOX6 Expression via Activating Wnt/Œ≤-catenin Pathway.	Pubmed	0.0107	1	0.0217	0.227	1	2	SOX6
Pubmed	26820600	1,25-Dihydroxyvitamin D3 regulates expression of LRP1 and RAGE in vitro and in vivo, enhancing AŒ≤1-40 brain-to-blood efflux and peripheral uptake transport.	Pubmed	0.0107	1	0.0217	0.227	1	2	LRP1
Pubmed	26305941	IFN-Œ≥ ameliorates autoimmune encephalomyelitis by limiting myelin lipid peroxidation.	Pubmed	0.0107	1	0.0217	0.227	1	2	MBP
Pubmed	32273388	PHIP drives glioblastoma motility and invasion by regulating the focal adhesion complex.	Pubmed	0.0107	1	0.0217	0.227	1	2	PHIP
Pubmed	25666992	Conditional deletion of Hdac3 in osteoprogenitor cells attenuates diet-induced systemic metabolic dysfunction.	Pubmed	0.0107	1	0.0217	0.227	1	2	HDAC3
Pubmed	29172001	Co-Expression of Glia Maturation Factor and Apolipoprotein E4 in Alzheimer's Disease Brain.	Pubmed	0.0107	1	0.0217	0.227	1	2	GMFB
Pubmed	19783902	Sp1 upregulates expression of TRF2 and TRF2 inhibition reduces tumorigenesis in human colorectal carcinoma cells.	Pubmed	0.0107	1	0.0217	0.227	1	2	TERF2
Pubmed	15094479	Frequency and transmission of glutamate receptors GRIK2 and GRIK3 polymorphisms in patients with obsessive compulsive disorder.	Pubmed	0.0107	1	0.0217	0.227	1	2	GRIK3
Pubmed	3664469	Structure and expression of a human class pi glutathione S-transferase messenger RNA.	Pubmed	0.0107	1	0.0217	0.227	1	2	MYO5A
Pubmed	36876489	Disruption of Phosphodiesterase 3A Binding to SERCA2 Increases SERCA2 Activity and Reduces Mortality in Mice With Chronic Heart Failure.	Pubmed	0.0107	1	0.0217	0.227	1	2	ATP2A2
Pubmed	28269751	Synergistic efficacy of Cullin1 and MMP-2 expressions in diagnosis and prognosis of colorectal cancer.	Pubmed	0.0107	1	0.0217	0.227	1	2	CUL1
Pubmed	19299509	Life and death of sensory hair cells expressing constitutively active TRPML3.	Pubmed	0.0107	1	0.0217	0.227	1	2	ATP2B2
Pubmed	28342932	Changes in HbA2 and HbF in alpha thalassemia carriers with KLF1 mutation.	Pubmed	0.0107	1	0.0217	0.227	1	2	KLF1
Pubmed	24796293	A population of progenitor cells in the basal and intermediate layers of the murine bladder urothelium contributes to urothelial development and regeneration.	Pubmed	0.0107	1	0.0217	0.227	1	2	KRT20
Pubmed	19058140	Inhibition of AR-mediated transcription by binding of Oct1 to a motif enriched in AR-occupied regions.	Pubmed	0.0107	1	0.0217	0.227	1	2	POU2F1
Pubmed	9872334	Isolation of growth suppressors from a cDNA expression library.	Pubmed	0.0107	1	0.0217	0.227	1	2	UBE2E3
Pubmed	28342963	New insights into cellular cholesterol acquisition: promoter analysis of human HMGCR and SQLE, two key control enzymes in cholesterol synthesis.	Pubmed	0.0107	1	0.0217	0.227	1	2	HMGCR
Pubmed	11076057	Low density lipoprotein receptor-related protein gene polymorphisms and risk for late-onset Alzheimer's disease in a Japanese population.	Pubmed	0.0107	1	0.0217	0.227	1	2	LRP1
Pubmed	17068292	The calcium paradoxon of renin release: calcium suppresses renin exocytosis by inhibition of calcium-dependent adenylate cyclases AC5 and AC6.	Pubmed	0.0107	1	0.0217	0.227	1	2	ADCY5
Pubmed	24978903	TM6SF2 rs58542926 influences hepatic fibrosis progression in patients with non-alcoholic fatty liver disease.	Pubmed	0.0107	1	0.0217	0.227	1	2	TM6SF2
Pubmed	27160021	Associations of THBS2 and THBS4 polymorphisms to gastric cancer in a Southeast Chinese population.	Pubmed	0.0107	1	0.0217	0.227	1	2	THBS4
Pubmed	38011375	Regulation of pDC fate determination by histone deacetylase 3.	Pubmed	0.0107	1	0.0217	0.227	1	2	HDAC3
Pubmed	36394358	Regulation of RB1CC1/FIP200 stability and autophagy function by CREBBP-mediated acetylation in an intrinsically disordered region.	Pubmed	0.0107	1	0.0217	0.227	1	2	RB1CC1
Pubmed	7989348	A carboxyl-terminal fragment of lipoprotein lipase binds to the low density lipoprotein receptor-related protein and inhibits lipase-mediated uptake of lipoprotein in cells.	Pubmed	0.0107	1	0.0217	0.227	1	2	LRP1
Pubmed	27614087	Preferential conduction block of myelinated axons by nitric oxide.	Pubmed	0.0107	1	0.0217	0.227	1	2	MBP
Pubmed	33127558	Hepatic Autophagy Deficiency Remodels Gut Microbiota for Adaptive Protection via FGF15-FGFR4 Signaling.	Pubmed	0.0107	1	0.0217	0.227	1	2	ATG5
Pubmed	25975248	Interleukin-25 and interleukin-33 as mediators of eosinophilic inflammation in chronic rhinosinusitis.	Pubmed	0.0107	1	0.0217	0.227	1	2	IL33
Pubmed	30380731	mRNA-Expression of KRT5 and KRT20 Defines Distinct Prognostic Subgroups of Muscle-Invasive Urothelial Bladder Cancer Correlating with Histological Variants.	Pubmed	0.0107	1	0.0217	0.227	1	2	KRT20
Pubmed	2963140	Genetic mapping of the mouse c-fms proto-oncogene to chromosome 18.	Pubmed	0.0107	1	0.0217	0.227	1	2	MBP
Pubmed	16899390	Nitric oxide-induced endoplasmic reticulum stress activates the expression of cargo receptor proteins and alters the glycoprotein transport to the Golgi complex.	Pubmed	0.0107	1	0.0217	0.227	1	2	LMAN1
Pubmed	27462923	Delphinidin induces apoptosis via cleaved HDAC3-mediated p53 acetylation and oligomerization in prostate cancer cells.	Pubmed	0.0107	1	0.0217	0.227	1	2	HDAC3
Pubmed	20203199	Striatal muscarinic receptors promote activity dependence of dopamine transmission via distinct receptor subtypes on cholinergic interneurons in ventral versus dorsal striatum.	Pubmed	0.0107	1	0.0217	0.227	1	2	CHRM4
Pubmed	17971482	Deletion of 3 residues from the C-terminus of MCFD2 affects binding to ERGIC-53 and causes combined factor V and factor VIII deficiency.	Pubmed	0.0107	1	0.0217	0.227	1	2	LMAN1
Pubmed	27965091	Œ≤1,6 GlcNAc branches-modified protein tyrosine phosphatase alpha enhances its stability and promotes focal adhesion formation in MCF-7¬†cells.	Pubmed	0.0107	1	0.0217	0.227	1	2	MGAT5
Pubmed	30572387	[Effects of PNPLA3, TM6SF2 gene polymorphisms and its interactions with smoking and alcohol drinking on hepatitis B virus-associated hepatocellular carcinoma].	Pubmed	0.0107	1	0.0217	0.227	1	2	TM6SF2
Pubmed	26758068	Structural basis of RNA recognition and dimerization by the STAR proteins T-STAR and Sam68.	Pubmed	0.0107	1	0.0217	0.227	1	2	KHDRBS3
Pubmed	35082200	Lipase family member N is a novel target gene for CCAAT/enhancer-binding protein Œ± in type 2 diabetic model mouse liver.	Pubmed	0.0107	1	0.0217	0.227	1	2	LIPN
Pubmed	31991048	Mitochondrial function in skeletal myofibers is controlled by a TRF2-SIRT3 axis over lifetime.	Pubmed	0.0107	1	0.0217	0.227	1	2	TERF2
Pubmed	25759117	Rapid proteasomal elimination of 3-hydroxy-3-methylglutaryl-CoA reductase by interferon-Œ≥ in primary macrophages requires endogenous 25-hydroxycholesterol synthesis.	Pubmed	0.0107	1	0.0217	0.227	1	2	HMGCR
Pubmed	10219240	Loss of a gp130 cardiac muscle cell survival pathway is a critical event in the onset of heart failure during biomechanical stress.	Pubmed	0.0107	1	0.0217	0.227	1	2	MYL2
Pubmed	23637420	Human cytomegalovirus-induced NKG2C(hi) CD57(hi) natural killer cells are effectors dependent on humoral antiviral immunity.	Pubmed	0.0107	1	0.0217	0.227	1	2	B3GAT1
Pubmed	17588601	The endoplasmic reticulum Ca2+-pump SERCA2b interacts with G protein-coupled receptors and enhances their expression at the cell surface.	Pubmed	0.0107	1	0.0217	0.227	1	2	ATP2A2
Pubmed	10066897	Differential plasma membrane targeting of voltage-dependent calcium channel subunits expressed in a polarized epithelial cell line.	Pubmed	0.0107	1	0.0217	0.227	1	2	CACNB1
Pubmed	21193559	PERK activation at low glucose concentration is mediated by SERCA pump inhibition and confers preemptive cytoprotection to pancreatic Œ≤-cells.	Pubmed	0.0107	1	0.0217	0.227	1	2	ATP2A2
Pubmed	1985196	Structural elements that regulate pp59c-fyn catalytic activity, transforming potential, and ability to associate with polyomavirus middle-T antigen.	Pubmed	0.0107	1	0.0217	0.227	1	2	FYN
Pubmed	21938557	Expression and clinical significance of CK19 and CK20 expressions in transverse mesocolon biopsies from patients with gastric carcinoma.	Pubmed	0.0107	1	0.0217	0.227	1	2	KRT20
Pubmed	19948371	Do FADS genotypes enhance our knowledge about fatty acid related phenotypes?	Pubmed	0.0107	1	0.0217	0.227	1	2	FADS1
Pubmed	24482232	Transcriptional repression of histone deacetylase 3 by the histone demethylase KDM2A is coupled to tumorigenicity of lung cancer cells.	Pubmed	0.0107	1	0.0217	0.227	1	2	HDAC3
Pubmed	18827826	The IL-33/ST2 pathway: therapeutic target and novel biomarker.	Pubmed	0.0107	1	0.0217	0.227	1	2	IL33
Pubmed	20479256	Function of Apollo (SNM1B) at telomere highlighted by a splice variant identified in a patient with Hoyeraal-Hreidarsson syndrome.	Pubmed	0.0107	1	0.0217	0.227	1	2	TERF2
Pubmed	32946669	MiR-17-3p inhibits osteoblast differentiation by downregulating Sox6 expression.	Pubmed	0.0107	1	0.0217	0.227	1	2	SOX6
Pubmed	32958638	Vitamin A aldehyde-taurine adduct and the visual cycle.	Pubmed	0.0107	1	0.0217	0.227	1	2	RLBP1
Pubmed	31318172	Combined elevation of TRIB2 and MAP3K1 indicates poor prognosis and chemoresistance to temozolomide in glioblastoma.	Pubmed	0.0107	1	0.0217	0.227	1	2	MAP3K1
Pubmed	34127015	CircASXL1 knockdown represses the progression of colorectal cancer by downregulating GRIK3 expression by sponging miR-1205.	Pubmed	0.0107	1	0.0217	0.227	1	2	GRIK3
Pubmed	29043869	Identifying the biomarker potential of telomerase activity and shelterin complex molecule, telomeric repeat binding factor 2 (TERF2), in multiple myeloma.	Pubmed	0.0107	1	0.0217	0.227	1	2	TERF2
Pubmed	82	The behavior of holo- and apo-forms of bovine superoxide dismutase at low pH.	Pubmed	0.0107	1	0.0217	0.227	1	2	FYN
Pubmed	38876109	A dual-color PAX7 and MYF5 in¬†vivo reporter to investigate muscle stem cell heterogeneity in regeneration and aging.	Pubmed	0.0107	1	0.0217	0.227	1	2	MYF5
Pubmed	29413358	The role of fatty acid desaturase (FADS) genes in oleic acid metabolism: FADS1 Œî7 desaturates 11-20:1 to 7,11-20:2.	Pubmed	0.0107	1	0.0217	0.227	1	2	FADS1
Pubmed	23242420	Calpain, Atg5 and Bak play important roles in the crosstalk between apoptosis and autophagy induced by influx of extracellular calcium.	Pubmed	0.0107	1	0.0217	0.227	1	2	ATG5
Pubmed	27594529	Autophagy deficiency in macrophages enhances NLRP3 inflammasome activity and chronic lung disease following silica exposure.	Pubmed	0.0107	1	0.0217	0.227	1	2	ATG5
Pubmed	19470954	MYC-dependent regulation and prognostic role of CIP2A in gastric cancer.	Pubmed	0.0107	1	0.0217	0.227	1	2	CIP2A
Pubmed	32957635	Allosteric Inhibition of Adenylyl Cyclase Type 5 by G-Protein: A Molecular Dynamics Study.	Pubmed	0.0107	1	0.0217	0.227	1	2	ADCY5
Pubmed	38502305	Activated Leukocyte Cell Adhesion Molecule Regulates the Expression of Interleukin-33 in RSV Induced Airway Inflammation by Regulating MAPK Signaling Pathways.	Pubmed	0.0107	1	0.0217	0.227	1	2	IL33
Pubmed	7593198	Beta 3-endonexin, a novel polypeptide that interacts specifically with the cytoplasmic tail of the integrin beta 3 subunit.	Pubmed	0.0107	1	0.0217	0.227	1	2	ITGB3BP
Pubmed	11489976	Impairment in the expression and activity of Fyn during differentiation of naive CD4+ T cells into the Th2 subset.	Pubmed	0.0107	1	0.0217	0.227	1	2	FYN
Pubmed	20855890	HNK-1 epitope-carrying tenascin-C spliced variant regulates the proliferation of mouse embryonic neural stem cells.	Pubmed	0.0107	1	0.0217	0.227	1	2	B3GAT1
Pubmed	21771787	Specific enzyme complex of beta-1,4-galactosyltransferase-II and glucuronyltransferase-P facilitates biosynthesis of N-linked human natural killer-1 (HNK-1) carbohydrate.	Pubmed	0.0107	1	0.0217	0.227	1	2	B3GAT1
Pubmed	26448484	Microtubule Associated Protein 1b (MAP1B) Is a Marker of the Microtubular Cytoskeleton in Podocytes but Is Not Essential for the Function of the Kidney Filtration Barrier in Mice.	Pubmed	0.0107	1	0.0217	0.227	1	2	MAP1B
Pubmed	20517925	GMF is an evolutionarily developed Adf/cofilin-super family protein involved in the Arp2/3 complex-mediated organization of the actin cytoskeleton.	Pubmed	0.0107	1	0.0217	0.227	1	2	GMFB
Pubmed	32093693	Independent and joint correlation of PNPLA3 I148M and TM6SF2 E167K variants with the risk of coronary heart disease in patients with non-alcoholic fatty liver disease.	Pubmed	0.0107	1	0.0217	0.227	1	2	TM6SF2
Pubmed	35008511	A Comprehensive Assessment of Genetic and Epigenetic Alterations Identifies Frequent Variations Impacting Six Prototypic SCF Complex Members.	Pubmed	0.0107	1	0.0217	0.227	1	2	CUL1
Pubmed	26195221	Adrenergic Repression of the Epigenetic Reader MeCP2 Facilitates Cardiac Adaptation in Chronic Heart Failure.	Pubmed	0.0107	1	0.0217	0.227	1	2	MYL2
Pubmed	16899508	Up-regulation of transient receptor potential canonical 1 (TRPC1) following sarco(endo)plasmic reticulum Ca2+ ATPase 2 gene silencing promotes cell survival: a potential role for TRPC1 in Darier's disease.	Pubmed	0.0107	1	0.0217	0.227	1	2	ATP2A2
Pubmed	30247605	The HMGA2-IMP2 Pathway Promotes Granulosa Cell Proliferation in Polycystic Ovary Syndrome.	Pubmed	0.0107	1	0.0217	0.227	1	2	IGF2BP2
Pubmed	19225208	Genetic polymorphisms of L-type calcium channel alpha1C and alpha1D subunit genes are associated with sensitivity to the antihypertensive effects of L-type dihydropyridine calcium-channel blockers.	Pubmed	0.0107	1	0.0217	0.227	1	2	CACNA1D
Pubmed	11007902	Severe hypomyelination of the murine CNS in the absence of myelin-associated glycoprotein and fyn tyrosine kinase.	Pubmed	0.0107	1	0.0217	0.227	1	2	FYN
Pubmed	24484584	Exome sequencing identified new mutations in a Marfan syndrome family.	Pubmed	0.0107	1	0.0217	0.227	1	2	LRP1
Pubmed	16706838	Ca1.2 and CaV1.3 neuronal L-type calcium channels: differential targeting and signaling to pCREB.	Pubmed	0.0107	1	0.0217	0.227	1	2	CACNA1D
Pubmed	10582246	Control of NF-kappa B transcriptional activation by signal induced proteolysis of I kappa B alpha.	Pubmed	0.0107	1	0.0217	0.227	1	2	UBE2E3
Pubmed	23699512	Modulation of mGluR-dependent MAP1B translation and AMPA receptor endocytosis by microRNA miR-146a-5p.	Pubmed	0.0107	1	0.0217	0.227	1	2	MAP1B
Pubmed	21903937	Phosphodiesterase 4D regulates baseline sarcoplasmic reticulum Ca2+ release and cardiac contractility, independently of L-type Ca2+ current.	Pubmed	0.0107	1	0.0217	0.227	1	2	ATP2A2
Pubmed	28461492	SP and IL-33 together markedly enhance TNF synthesis and secretion from human mast cells mediated by the interaction of their receptors.	Pubmed	0.0107	1	0.0217	0.227	1	2	IL33
Pubmed	22748975	Insertion-deletions in a FADS2 intron 1 conserved regulatory locus control expression of fatty acid desaturases 1 and 2 and modulate response to simvastatin.	Pubmed	0.0107	1	0.0217	0.227	1	2	FADS1
Pubmed	17948905	Dopa decarboxylase and tyrosine hydroxylase gene variants in suicidal behavior.	Pubmed	0.0107	1	0.0217	0.227	1	2	DDC
Pubmed	18418389	Topoisomerase IIIalpha is required for normal proliferation and telomere stability in alternative lengthening of telomeres.	Pubmed	0.0107	1	0.0217	0.227	1	2	TERF2
Pubmed	12499359	Regulation of Rac1 activation by the low density lipoprotein receptor-related protein.	Pubmed	0.0107	1	0.0217	0.227	1	2	LRP1
Pubmed	27569546	Genetic Variants in LRP1 and ULK4 Are Associated with Acute Aortic Dissections.	Pubmed	0.0107	1	0.0217	0.227	1	2	LRP1
Pubmed	23592778	A novel transcription mechanism activated by ethanol: induction of Slc7a11 gene expression via inhibition of the DNA-binding activity of transcriptional repressor octamer-binding transcription factor 1 (OCT-1).	Pubmed	0.0107	1	0.0217	0.227	1	2	POU2F1
Pubmed	39195964	Deubiquitinase JOSD2 improves calcium handling and attenuates cardiac hypertrophy and dysfunction by stabilizing SERCA2a in cardiomyocytes.	Pubmed	0.0107	1	0.0217	0.227	1	2	ATP2A2
Pubmed	27091974	IL-33 ameliorates Alzheimer's disease-like pathology and cognitive decline.	Pubmed	0.0107	1	0.0217	0.227	1	2	IL33
Pubmed	34753397	Insulin-like growth factor 2 mRNA binding protein 2 regulates proliferation, migration, and angiogenesis of keratinocytes by modulating heparanase stability.	Pubmed	0.0107	1	0.0217	0.227	1	2	IGF2BP2
Pubmed	15944146	Platelet-derived growth factor receptor-beta (PDGFR-beta) activation promotes its association with the low density lipoprotein receptor-related protein (LRP). Evidence for co-receptor function.	Pubmed	0.0107	1	0.0217	0.227	1	2	LRP1
Pubmed	36669126	BAP1 Loss Is Associated with Higher ASS1 Expression in Epithelioid Mesothelioma: Implications for Therapeutic Stratification.	Pubmed	0.0107	1	0.0217	0.227	1	2	ASS1
Pubmed	15885354	Cloning and characterization of hepaCAM, a novel Ig-like cell adhesion molecule suppressed in human hepatocellular carcinoma.	Pubmed	0.0107	1	0.0217	0.227	1	2	HEPACAM
Pubmed	22962299	An Œ±-helical C-terminal tail segment of the skeletal L-type Ca2+ channel Œ≤1a subunit activates ryanodine receptor type 1 via a hydrophobic surface.	Pubmed	0.0107	1	0.0217	0.227	1	2	CACNB1
Pubmed	25689719	HDGF-related protein-2 (HRP-2) acts as an oncogene to promote cell growth in hepatocellular carcinoma.	Pubmed	0.0107	1	0.0217	0.227	1	2	HDGFL2
Pubmed	29774370	IL-33/s-ST2 ratio, systemic symptoms, and basophil activation in Pru p 3-sensitized allergic patients.	Pubmed	0.0107	1	0.0217	0.227	1	2	IL33
Pubmed	16129885	The nuclear-envelope protein and transcriptional repressor LAP2beta interacts with HDAC3 at the nuclear periphery, and induces histone H4 deacetylation.	Pubmed	0.0107	1	0.0217	0.227	1	2	HDAC3
Pubmed	21816209	Alcohol induces synaptotagmin 1 expression in neurons via activation of heat shock factor 1.	Pubmed	0.0107	1	0.0217	0.227	1	2	SYT1
Pubmed	12006666	Rab27a is an essential component of melanosome receptor for myosin Va.	Pubmed	0.0107	1	0.0217	0.227	1	2	MYO5A
Pubmed	37289842	Rab26 restricts insulin secretion via sequestering Synaptotagmin-1.	Pubmed	0.0107	1	0.0217	0.227	1	2	SYT1
Pubmed	20686698	Low-density lipoprotein receptor-related protein 1 (LRP1) mediates neuronal Abeta42 uptake and lysosomal trafficking.	Pubmed	0.0107	1	0.0217	0.227	1	2	LRP1
Pubmed	20133847	Myosin Va cooperates with PKA RIalpha to mediate maintenance of the endplate in vivo.	Pubmed	0.0107	1	0.0217	0.227	1	2	MYO5A
Pubmed	20470885	HDAC-mediated control of ERK- and PI3K-dependent TGF-Œ≤-induced extracellular matrix-regulating genes.	Pubmed	0.0107	1	0.0217	0.227	1	2	HDAC3
Pubmed	22025675	TIEG1 inhibits breast cancer invasion and metastasis by inhibition of epidermal growth factor receptor (EGFR) transcription and the EGFR signaling pathway.	Pubmed	0.0107	1	0.0217	0.227	1	2	KLF10
Pubmed	25701827	NSP1 of human rotaviruses commonly inhibits NF-Œ∫B signalling by inducing Œ≤-TrCP degradation.	Pubmed	0.0107	1	0.0217	0.227	1	2	BTRC
Pubmed	21145819	Overexpression of the IGF2-mRNA binding protein p62 in transgenic mice induces a steatotic phenotype.	Pubmed	0.0107	1	0.0217	0.227	1	2	IGF2BP2
Pubmed	27258849	Low-density lipoprotein receptor-related protein 1 is a novel modulator of radial glia stem cell proliferation, survival, and differentiation.	Pubmed	0.0107	1	0.0217	0.227	1	2	LRP1
Pubmed	24710352	Characterization of interleukin-33 and matrix metalloproteinase-28 in serum and their association with disease severity in patients with coronary heart disease.	Pubmed	0.0107	1	0.0217	0.227	1	2	IL33
Pubmed	17973922	Netrin-G2 and netrin-G2 ligand are both required for normal auditory responsiveness.	Pubmed	0.0107	1	0.0217	0.227	1	2	LRRC4
Pubmed	19864425	Proteomic analysis of GLUT4 storage vesicles reveals LRP1 to be an important vesicle component and target of insulin signaling.	Pubmed	0.0107	1	0.0217	0.227	1	2	LRP1
Pubmed	12212791	The role of the low-density lipoprotein receptor-related protein (LRP1) in Alzheimer's A beta generation: development of a cell-based model system.	Pubmed	0.0107	1	0.0217	0.227	1	2	LRP1
Pubmed	38816533	TCF7L1 regulates colorectal cancer cell migration by repressing GAS1 expression.	Pubmed	0.0107	1	0.0217	0.227	1	2	TCF7L1
Pubmed	8631859	The Fyn tyrosine kinase binds Irs-1 and forms a distinct signaling complex during insulin stimulation.	Pubmed	0.0107	1	0.0217	0.227	1	2	FYN
Pubmed	22709448	Fyn kinases play a critical role in neuronal apoptosis induced by oxygen and glucose deprivation or amyloid-Œ≤ peptide treatment.	Pubmed	0.0107	1	0.0217	0.227	1	2	FYN
Pubmed	21674634	Secretory pathway stress responses as possible mechanisms of disease involving Golgi Ca2+ pump dysfunction.	Pubmed	0.0107	1	0.0217	0.227	1	2	ATP2A2
Pubmed	15249644	Severe epilepsy, retardation, and dysmorphic features with a 2q deletion including SCN1A and SCN2A.	Pubmed	0.0107	1	0.0217	0.227	1	2	SCN2A
Pubmed	15356147	Histone deacetylase 3, a class I histone deacetylase, suppresses MAPK11-mediated activating transcription factor-2 activation and represses TNF gene expression.	Pubmed	0.0107	1	0.0217	0.227	1	2	HDAC3
Pubmed	30644648	Genetic determinants of acute asthma therapy response in children with moderate-to-severe asthma exacerbations.	Pubmed	0.0107	1	0.0217	0.227	1	2	IL33
Pubmed	26230091	IL-25 and IL-33 Contribute to Development of Eosinophilic Airway Inflammation in Epicutaneously Antigen-Sensitized Mice.	Pubmed	0.0107	1	0.0217	0.227	1	2	IL33
Pubmed	12391271	Evaluation of muscarinic agonist-induced analgesia in muscarinic acetylcholine receptor knockout mice.	Pubmed	0.0107	1	0.0217	0.227	1	2	CHRM4
Pubmed	17356007	Fast skeletal muscle regulatory light chain is required for fast and slow skeletal muscle development.	Pubmed	0.0107	1	0.0217	0.227	1	2	MYL2
Pubmed	23761899	Loss of branched O-mannosyl glycans in astrocytes accelerates remyelination.	Pubmed	0.0107	1	0.0217	0.227	1	2	MGAT5
Pubmed	19878925	ClC-5 regulates dentin development through TGF-beta1 pathway.	Pubmed	0.0107	1	0.0217	0.227	1	2	CLCN5
Pubmed	15705569	Rapid endocytosis of the low density lipoprotein receptor-related protein modulates cell surface distribution and processing of the beta-amyloid precursor protein.	Pubmed	0.0107	1	0.0217	0.227	1	2	LRP1
Pubmed	35563793	Sarco/Endoplasmic Reticulum Ca2+ ATPase 2 Activator Ameliorates Endothelial Dysfunction; Insulin Resistance in Diabetic Mice.	Pubmed	0.0107	1	0.0217	0.227	1	2	ATP2A2
Pubmed	23761887	Temperature-sensitive Cav1.2 calcium channels support intrinsic firing of pyramidal neurons and provide a target for the treatment of febrile seizures.	Pubmed	0.0107	1	0.0217	0.227	1	2	CACNA1D
Pubmed	36705303	Circ_0001498 contributes to lipopolysaccharide-induced lung cell apoptosis and inflammation in sepsis-related acute lung injury via upregulating SOX6 by interacting with miR-574-5p.	Pubmed	0.0107	1	0.0217	0.227	1	2	SOX6
Pubmed	31248969	Endocytosis by macrophages: interplay of macrophage scavenger receptor-1 and LDL receptor-related protein-1.	Pubmed	0.0107	1	0.0217	0.227	1	2	LRP1
Pubmed	24376899	Autophagy adaptor protein p62/SQSTM1 and autophagy-related gene Atg5 mediate autophagosome formation in response to Mycobacterium tuberculosis infection in dendritic cells.	Pubmed	0.0107	1	0.0217	0.227	1	2	ATG5
Pubmed	17369355	Endocytosis provides a major alternative pathway for lysosomal biogenesis in kidney proximal tubular cells.	Pubmed	0.0107	1	0.0217	0.227	1	2	CLCN5
Pubmed	28533542	Regulation of GVBD in mouse oocytes by miR-125a-3p and Fyn kinase through modulation of actin filaments.	Pubmed	0.0107	1	0.0217	0.227	1	2	FYN
Pubmed	24866132	Genetic spectrum and clinical correlates of somatic mutations in aldosterone-producing adenoma.	Pubmed	0.0107	1	0.0217	0.227	1	2	CACNA1D
Pubmed	26844205	Skeletal muscle salt inducible kinase 1 promotes insulin resistance in obesity.	Pubmed	0.0107	1	0.0217	0.227	1	2	MYF5
Pubmed	11823454	Distinct binding sites in the structure of alpha 2-macroglobulin mediate the interaction with beta-amyloid peptide and growth factors.	Pubmed	0.0107	1	0.0217	0.227	1	2	LRP1
Pubmed	17935701	Distributions of glucuronyltransferases, GlcAT-P and GlcAT-S, and their target substrate, the HNK-1 carbohydrate epitope in the adult mouse brain with or without a targeted deletion of the GlcAT-P gene.	Pubmed	0.0107	1	0.0217	0.227	1	2	B3GAT1
Pubmed	10764738	Microtubule-associated protein 1B is a component of cortical Lewy bodies and binds alpha-synuclein filaments.	Pubmed	0.0107	1	0.0217	0.227	1	2	MAP1B
Pubmed	23278386	Genetic markers of comorbid depression and alcoholism in women.	Pubmed	0.0107	1	0.0217	0.227	1	2	ADCY5
Pubmed	33645631	Nuclear translocation of ATG5 induces DNA mismatch repair deficiency (MMR-D)/microsatellite instability (MSI) via interacting with Mis18Œ± in colorectal cancer.	Pubmed	0.0107	1	0.0217	0.227	1	2	ATG5
Pubmed	8861955	p619, a giant protein related to the chromosome condensation regulator RCC1, stimulates guanine nucleotide exchange on ARF1 and Rab proteins.	Pubmed	0.0107	1	0.0217	0.227	1	2	HERC1
Pubmed	25217043	Pak1 is required to maintain ventricular Ca¬≤‚Å∫ homeostasis and electrophysiological stability through SERCA2a regulation in mice.	Pubmed	0.0107	1	0.0217	0.227	1	2	ATP2A2
Pubmed	31162142	Adenylyl cyclase 5-generated cAMP controls cerebral vascular reactivity during diabetic hyperglycemia.	Pubmed	0.0107	1	0.0217	0.227	1	2	ADCY5
Pubmed	22708120	Nuclear IL-33 is a transcriptional regulator of NF-Œ∫B p65 and induces endothelial cell activation.	Pubmed	0.0107	1	0.0217	0.227	1	2	IL33
Pubmed	22542450	The ST2 pathway is involved in acute pancreatitis: a translational study in humans and mice.	Pubmed	0.0107	1	0.0217	0.227	1	2	IL33
Pubmed	27101738	Knockdown of delta-5-desaturase promotes the anti-cancer activity of dihomo-Œ≥-linolenic acid and enhances the efficacy of chemotherapy in colon cancer cells expressing COX-2.	Pubmed	0.0107	1	0.0217	0.227	1	2	FADS1
Pubmed	25075518	Low-density lipoprotein receptor-related protein-1 mediates endocytic clearance of tissue inhibitor of metalloproteinases-1 and promotes its cytokine-like activities.	Pubmed	0.0107	1	0.0217	0.227	1	2	LRP1
Pubmed	14981074	Non-voltage-gated L-type Ca2+ channels in human T cells: pharmacology and molecular characterization of the major alpha pore-forming and auxiliary beta-subunits.	Pubmed	0.0107	1	0.0217	0.227	1	2	CACNA1D
Pubmed	30594047	CIP2A-promoted astrogliosis induces AD-like synaptic degeneration and cognitive deficits.	Pubmed	0.0107	1	0.0217	0.227	1	2	CIP2A
Pubmed	11137453	Cultured human retinal pigment epithelial cells differentially express thrombospondin-1, -2, -3, and -4.	Pubmed	0.0107	1	0.0217	0.227	1	2	THBS4
Pubmed	19624894	[Role of histone deacetylase in inhibiting invasion of human gastric carcinoma cell line SGC-7901 by PPARgamma-mediated pathway].	Pubmed	0.0107	1	0.0217	0.227	1	2	HDAC9
Pubmed	36852589	Obesity-mediated upregulation of the YAP/IL33 signaling axis promotes aggressiveness and induces an immunosuppressive tumor microenvironment in breast cancer.	Pubmed	0.0107	1	0.0217	0.227	1	2	IL33
Pubmed	26437894	A potential role for interleukin-33 and Œ≥-epithelium sodium channel in the pathogenesis of human malaria associated lung injury.	Pubmed	0.0107	1	0.0217	0.227	1	2	IL33
Pubmed	10487760	MEF-2 function is modified by a novel co-repressor, MITR.	Pubmed	0.0107	1	0.0217	0.227	1	2	HDAC9
Pubmed	29967481	Genetic variants in systemic lupus erythematosus susceptibility loci, XKR6 and GLT1D1 are associated with childhood-onset SLE in a Korean cohort.	Pubmed	0.0107	1	0.0217	0.227	1	2	XKR6
Pubmed	38757694	FMRP regulates postnatal neuronal migration via MAP1B.	Pubmed	0.0107	1	0.0217	0.227	1	2	MAP1B
Pubmed	16669348	Collaborative effect of SERCA and PMCA in cytosolic calcium homeostasis in human platelets.	Pubmed	0.0107	1	0.0217	0.227	1	2	ATP2A2
Pubmed	35141227	IGF2BP2 Induces U251 Glioblastoma Cell Chemoresistance by Inhibiting FOXO1-Mediated PID1 Expression Through Stabilizing lncRNA DANCR.	Pubmed	0.0107	1	0.0217	0.227	1	2	IGF2BP2
Pubmed	20203291	MARCKS and related chaperones bind to unconventional myosin V isoforms in airway epithelial cells.	Pubmed	0.0107	1	0.0217	0.227	1	2	MYO5A
Pubmed	26015494	Barrier-to-Autointegration Factor 1 (BAF/BANF1) Promotes Association of the SETD1A Histone Methyltransferase with Herpes Simplex Virus Immediate-Early Gene Promoters.	Pubmed	0.0107	1	0.0217	0.227	1	2	SETD1A
Pubmed	32632266	Promoting role of circ-Jarid2/miR-129-5p/Celf1 axis in cardiac hypertrophy.	Pubmed	0.0107	1	0.0217	0.227	1	2	JARID2
Pubmed	15272003	Serine and threonine phosphorylation of the low density lipoprotein receptor-related protein by protein kinase Calpha regulates endocytosis and association with adaptor molecules.	Pubmed	0.0107	1	0.0217	0.227	1	2	LRP1
Pubmed	26474818	Genetic variation in FADS genes is associated with maternal long-chain PUFA status but not with cognitive development of infants in a high fish-eating observational study.	Pubmed	0.0107	1	0.0217	0.227	1	2	FADS1
Pubmed	37454215	PTRF-IL33-ZBP1 signaling mediating macrophage necroptosis contributes to HDM-induced airway inflammation.	Pubmed	0.0107	1	0.0217	0.227	1	2	IL33
Pubmed	22841163	Maternal serum interleukin-33 and soluble ST2 across early pregnancy, and their association with miscarriage.	Pubmed	0.0107	1	0.0217	0.227	1	2	IL33
Pubmed	19467240	A far-upstream Oct-1 motif regulates cytokine-induced transcription of the human inducible nitric oxide synthase gene.	Pubmed	0.0107	1	0.0217	0.227	1	2	POU2F1
Pubmed	23315809	Association of the genes for tumor necrosis factor-Œ± and myelin basic protein with delayed encephalopathy after acute carbon monoxide poisoning.	Pubmed	0.0107	1	0.0217	0.227	1	2	MBP
Pubmed	25798875	IL-33 and soluble ST2 levels as novel predictors for remission and progression of carotid plaque in early rheumatoid arthritis: A prospective study.	Pubmed	0.0107	1	0.0217	0.227	1	2	IL33
Pubmed	28438747	Low LDL cholesterol, PCSK9 and HMGCR genetic variation, and risk of Alzheimer's disease and Parkinson's disease: Mendelian randomisation study.	Pubmed	0.0107	1	0.0217	0.227	1	2	HMGCR
Pubmed	25062251	Association between the intrinsically disordered protein PEX19 and PEX3.	Pubmed	0.0107	1	0.0217	0.227	1	2	PEX19
Pubmed	22542401	Optimisation of the quantification of glutamine synthetase and myelin basic protein in cerebrospinal fluid by a combined acidification and neutralisation protocol.	Pubmed	0.0107	1	0.0217	0.227	1	2	MBP
Pubmed	17308336	Light chain 1 of microtubule-associated protein 1B can negatively regulate the action of Pes1.	Pubmed	0.0107	1	0.0217	0.227	1	2	MAP1B
Pubmed	27819278	HepaCAM associates with connexin 43 and enhances its localization in cellular junctions.	Pubmed	0.0107	1	0.0217	0.227	1	2	HEPACAM
Pubmed	26930713	Histone deacetylase 9 regulates breast cancer cell proliferation and the response to histone deacetylase inhibitors.	Pubmed	0.0107	1	0.0217	0.227	1	2	HDAC9
Pubmed	34154626	RNA-binding protein IMP3 is a novel regulator of MEK1/ERK signaling pathway in the progression of colorectal Cancer through the stabilization of MEKK1 mRNA.	Pubmed	0.0107	1	0.0217	0.227	1	2	MAP3K1
Pubmed	14585398	Low density lipoprotein receptor-related protein (LRP) is a heparin-dependent adhesion receptor for connective tissue growth factor (CTGF) in rat activated hepatic stellate cells.	Pubmed	0.0107	1	0.0217	0.227	1	2	LRP1
Pubmed	26280336	Architecture of the synaptotagmin-SNARE machinery for neuronal exocytosis.	Pubmed	0.0107	1	0.0217	0.227	1	2	SYT1
Pubmed	38035640	Inhibition of IL-33 signaling ameliorate hepatic fibrosis with decreasing MCP-1 in a mouse model of diabetes and non-alcoholic steatohepatitis; comparison for luseogliflozin, an SGLT2 inhibitor.	Pubmed	0.0107	1	0.0217	0.227	1	2	IL33
Pubmed	33598715	ATG5 promotes eosinopoiesis but inhibits eosinophil effector functions.	Pubmed	0.0107	1	0.0217	0.227	1	2	ATG5
Pubmed	11750125	Genomic structure, alternative splice forms and normal and mutant alleles of cadherin 23 (Cdh23).	Pubmed	0.0107	1	0.0217	0.227	1	2	PSAP
Pubmed	25857925	MicroRNA29a regulates IL-33-mediated tissue remodelling in tendon disease.	Pubmed	0.0107	1	0.0217	0.227	1	2	IL33
Pubmed	26352378	Spinal IL-33/ST2 Signaling Contributes to Neuropathic Pain via Neuronal CaMKII-CREB and Astroglial JAK2-STAT3 Cascades in Mice.	Pubmed	0.0107	1	0.0217	0.227	1	2	IL33
Pubmed	25292336	CaV1.2 and CaV1.3 channel hyperactivation in mouse islet Œ≤ cells exposed to type 1 diabetic serum.	Pubmed	0.0107	1	0.0217	0.227	1	2	CACNA1D
Pubmed	36973740	FUT2 inhibits the EMT and metastasis of colorectal cancer by increasing LRP1 fucosylation.	Pubmed	0.0107	1	0.0217	0.227	1	2	LRP1
Pubmed	23505444	The inverse F-BAR domain protein srGAP2 acts through srGAP3 to modulate neuronal differentiation and neurite outgrowth of mouse neuroblastoma cells.	Pubmed	0.0107	1	0.0217	0.227	1	2	SRGAP2
Pubmed	21733300	Differences in arachidonic acid levels and fatty acid desaturase (FADS) gene variants in African Americans and European Americans with diabetes or the metabolic syndrome.	Pubmed	0.0107	1	0.0217	0.227	1	2	FADS1
Pubmed	17492637	Synaptotagmin I and II are present in distinct subsets of central synapses.	Pubmed	0.0107	1	0.0217	0.227	1	2	SYT1
Pubmed	19911372	The effect of receptor protein tyrosine phosphatase kappa on the change of cell adhesion and proliferation induced by N-acetylglucosaminyltransferase V.	Pubmed	0.0107	1	0.0217	0.227	1	2	MGAT5
Pubmed	18263583	An NADPH sensor protein (HSCARG) down-regulates nitric oxide synthesis by association with argininosuccinate synthetase and is essential for epithelial cell viability.	Pubmed	0.0107	1	0.0217	0.227	1	2	ASS1
Pubmed	11438523	Peroxisome proliferator-activated receptor-gamma-independent inhibition of macrophage activation by the non-thiazolidinedione agonist L-796,449. Comparison with the effects of 15-deoxy-delta(12,14)-prostaglandin J(2).	Pubmed	0.0107	1	0.0217	0.227	1	2	SYT1
Pubmed	22349513	KLF10, transforming growth factor-Œ≤-inducible early gene 1, acts as a tumor suppressor.	Pubmed	0.0107	1	0.0217	0.227	1	2	KLF10
Pubmed	29246731	A common variant in ARHGEF10 alters delta-6 desaturase activity and influence susceptibility to hypertriglyceridemia.	Pubmed	0.0107	1	0.0217	0.227	1	2	FADS1
Pubmed	27340318	Clinical Significance of Serum Interleukin-31 and Interleukin-33 Levels in Patients of Endometrial Cancer: A Case Control Study.	Pubmed	0.0107	1	0.0217	0.227	1	2	IL33
Pubmed	20407424	TRF2/RAP1 and DNA-PK mediate a double protection against joining at telomeric ends.	Pubmed	0.0107	1	0.0217	0.227	1	2	TERF2
Pubmed	39746990	FYN regulates aqueous humor outflow and IOP through the phosphorylation of VE-CADHERIN.	Pubmed	0.0107	1	0.0217	0.227	1	2	FYN
Pubmed	34115118	CMV exposure drives long-term CD57+ CD4 memory T-cell inflation following allogeneic stem cell transplant.	Pubmed	0.0107	1	0.0217	0.227	1	2	B3GAT1
Pubmed	25581573	TM6SF2 E167K variant is associated with severe steatosis in chronic hepatitis C, regardless of PNPLA3 polymorphism.	Pubmed	0.0107	1	0.0217	0.227	1	2	TM6SF2
Pubmed	38912580	ESRRG-controlled downregulation of KCNN1 in primary sensory neurons is required for neuropathic pain.	Pubmed	0.0107	1	0.0217	0.227	1	2	KCNN1
Pubmed	37287397	Exosomal GPT2 derived from triple-negative breast cancer cells promotes metastasis by activating BTRC.	Pubmed	0.0107	1	0.0217	0.227	1	2	BTRC
Pubmed	29449454	Deleting HDAC3 rescues long-term memory impairments induced by disruption of the neuron-specific chromatin remodeling subunit BAF53b.	Pubmed	0.0107	1	0.0217	0.227	1	2	HDAC3
Pubmed	36971114	ATXN3 controls DNA replication and transcription by regulating chromatin structure.	Pubmed	0.0107	1	0.0217	0.227	1	2	HDAC3
Pubmed	23913004	Somatic mutations in ATP1A1 and CACNA1D underlie a common subtype of adrenal hypertension.	Pubmed	0.0107	1	0.0217	0.227	1	2	CACNA1D
Pubmed	38216957	Serum levels of interleukin-33 and mesencephalic astrocyte derived neurotrophic factors in patients with major depressive disorder: a cross-sectional comparative design.	Pubmed	0.0107	1	0.0217	0.227	1	2	IL33
Pubmed	40227193	Oligodendrocyte-derived IL-33 regulates self-reactive CD8+ T cells in CNS autoimmunity.	Pubmed	0.0107	1	0.0217	0.227	1	2	IL33
Pubmed	24266345	Autophagy: a two-edged sword in diabetes mellitus.	Pubmed	0.0107	1	0.0217	0.227	1	2	RB1CC1
Pubmed	15308581	Functional adult myocardium in the absence of Na+-Ca2+ exchange: cardiac-specific knockout of NCX1.	Pubmed	0.0107	1	0.0217	0.227	1	2	MYL2
Pubmed	15550542	dsu functions in a MYO5A-independent pathway to suppress the coat color of dilute mice.	Pubmed	0.0107	1	0.0217	0.227	1	2	MYO5A
Pubmed	18587323	Differential diagnostic and functional role of the multi-marker phenotype CDX2/CK20/CK7 in colorectal cancer stratified by mismatch repair status.	Pubmed	0.0107	1	0.0217	0.227	1	2	KRT20
Pubmed	1387715	Induction of Fc epsilon RII/CD23 on PHA-activated human peripheral blood T lymphocytes and the association of Fyn tyrosine kinase with Fc epsilon RII/CD23.	Pubmed	0.0107	1	0.0217	0.227	1	2	FYN
Pubmed	40048432	ENKD1 modulates innate immune responses through enhanced geranylgeranyl pyrophosphate synthase activity.	Pubmed	0.0107	1	0.0217	0.227	1	2	ENKD1
Pubmed	38155373	CaV 2.1 Œ±1 ¬†subunit motifs that control presynaptic CaV 2.1¬†subtype abundance are distinct from CaV 2.1 preference.	Pubmed	0.0107	1	0.0217	0.227	1	2	CACNA1B
Pubmed	18814238	mRNAs of tyrosine hydroxylase and dopa decarboxylase but not of GD2 synthase are specific for neuroblastoma minimal disease and predicts outcome for children with high-risk disease when measured at diagnosis.	Pubmed	0.0107	1	0.0217	0.227	1	2	DDC
Pubmed	20529838	The Bcl-2 homology domain 3 mimetic gossypol induces both Beclin 1-dependent and Beclin 1-independent cytoprotective autophagy in cancer cells.	Pubmed	0.0107	1	0.0217	0.227	1	2	ATG5
Pubmed	24267651	Synaptotagmin-1 and synaptotagmin-7 trigger synchronous and asynchronous phases of neurotransmitter release.	Pubmed	0.0107	1	0.0217	0.227	1	2	SYT1
Pubmed	27701734	Interleukin-33 regulates tissue remodelling and inhibits angiogenesis in the eye.	Pubmed	0.0107	1	0.0217	0.227	1	2	IL33
Pubmed	17442339	Erythroid Kruppel-like factor regulates the G1 cyclin dependent kinase inhibitor p18INK4c.	Pubmed	0.0107	1	0.0217	0.227	1	2	KLF1
Pubmed	35261172	Reactive oxygen species-induced SIAH1 promotes granulosa cells' senescence in premature ovarian failure.	Pubmed	0.0107	1	0.0217	0.227	1	2	TERF2
Pubmed	34033676	Sarco/endoplasmic reticulum Ca2+-ATPase (SERCA) activity is required for V(D)J recombination.	Pubmed	0.0107	1	0.0217	0.227	1	2	ATP2A2
Pubmed	16923756	alpha-E-catenin inactivation disrupts the cardiomyocyte adherens junction, resulting in cardiomyopathy and susceptibility to wall rupture.	Pubmed	0.0107	1	0.0217	0.227	1	2	MYL2
Pubmed	28930552	MicroRNA-181a inhibits autophagy by targeting Atg5 in hepatocellular carcinoma.	Pubmed	0.0107	1	0.0217	0.227	1	2	ATG5
Pubmed	21106111	Cytokeratin 20 (CK20) and apomucin 1 (MUC1) expression in ampullary carcinoma: Correlation with tumor progression and prognosis.	Pubmed	0.0107	1	0.0217	0.227	1	2	KRT20
Pubmed	27868148	The "Alarmins" HMBG1 and IL-33 Downregulate Structural Skin Barrier Proteins and Impair Epidermal Growth.	Pubmed	0.0107	1	0.0217	0.227	1	2	IL33
Pubmed	17694066	Clearance of amyloid-beta by circulating lipoprotein receptors.	Pubmed	0.0107	1	0.0217	0.227	1	2	LRP1
Pubmed	17526649	Ca(v)1.3 channels produce persistent calcium sparklets, but Ca(v)1.2 channels are responsible for sparklets in mouse arterial smooth muscle.	Pubmed	0.0107	1	0.0217	0.227	1	2	CACNA1D
Pubmed	28967804	CK20 and p53 Immunohistochemical Staining Patterns in Urinary Bladder Specimens With Equivocal Atypia.	Pubmed	0.0107	1	0.0217	0.227	1	2	KRT20
Pubmed	24411733	Histidine decarboxylase deficiency causes tourette syndrome: parallel findings in humans and mice.	Pubmed	0.0107	1	0.0217	0.227	1	2	DDC
Pubmed	15537541	Structure of the Cand1-Cul1-Roc1 complex reveals regulatory mechanisms for the assembly of the multisubunit cullin-dependent ubiquitin ligases.	Pubmed	0.0107	1	0.0217	0.227	1	2	CUL1
Pubmed	22686327	IL-33 mediates multi-walled carbon nanotube (MWCNT)-induced airway hyper-reactivity via the mobilization of innate helper cells in the lung.	Pubmed	0.0107	1	0.0217	0.227	1	2	IL33
Pubmed	26893351	The transcription factor SOX6 contributes to the developmental origins of obesity by promoting adipogenesis.	Pubmed	0.0107	1	0.0217	0.227	1	2	SOX6
Pubmed	33465418	Developmental expression of genes involved in progesterone synthesis, metabolism and action during the post-natal cerebellar myelination.	Pubmed	0.0107	1	0.0217	0.227	1	2	MBP
Pubmed	22651689	Expression patterns of histone deacetylases in experimental stroke and potential targets for neuroprotection.	Pubmed	0.0107	1	0.0217	0.227	1	2	HDAC3
Pubmed	24952595	Histone deacetylase 2 and N-Myc reduce p53 protein phosphorylation at serine 46 by repressing gene transcription of tumor protein 53-induced nuclear protein 1.	Pubmed	0.0107	1	0.0217	0.227	1	2	HDAC9
Pubmed	36826429	The downregulation of HSP90-controlled CRALBP expression is associated with age-related vision attenuation.	Pubmed	0.0107	1	0.0217	0.227	1	2	RLBP1
Pubmed	21602932	Downregulation of FIP200 induces apoptosis of glioblastoma cells and microvascular endothelial cells by enhancing Pyk2 activity.	Pubmed	0.0107	1	0.0217	0.227	1	2	RB1CC1
Pubmed	21806997	Autophosphorylation in the leucine-rich repeat kinase 2 (LRRK2) GTPase domain modifies kinase and GTP-binding activities.	Pubmed	0.0107	1	0.0217	0.227	1	2	MBP
Pubmed	16103132	DNA-dependent conversion of Oct-1 and Oct-2 into transcriptional repressors by Groucho/TLE.	Pubmed	0.0107	1	0.0217	0.227	1	2	POU2F2
Pubmed	26231284	IL-33 and IL-4 impair barrier functions of human vascular endothelium via different mechanisms.	Pubmed	0.0107	1	0.0217	0.227	1	2	IL33
Pubmed	15081397	KIBRA is a novel substrate for protein kinase Czeta.	Pubmed	0.0107	1	0.0217	0.227	1	2	WWC1
Pubmed	30777879	MCL1 and DEDD Promote Urothelial Carcinoma Progression.	Pubmed	0.0107	1	0.0217	0.227	1	2	DEDD
Pubmed	18658259	Increased FOG-2 in failing myocardium disrupts thyroid hormone-dependent SERCA2 gene transcription.	Pubmed	0.0107	1	0.0217	0.227	1	2	ATP2A2
Pubmed	28978442	Mechanisms Responsible for œâ-Pore Currents in Cav Calcium Channel Voltage-Sensing Domains.	Pubmed	0.0107	1	0.0217	0.227	1	2	CACNA1D
Pubmed	35143946	Evaluation of the association of a variant in PNPLA3 and TM6SF2 with fibrosis progression in patients with chronic hepatitis C infection after eradication: A retrospective study.	Pubmed	0.0107	1	0.0217	0.227	1	2	TM6SF2
Pubmed	29268098	Cholinergic Projections to the Substantia Nigra Pars Reticulata Inhibit Dopamine Modulation of Basal Ganglia through the M4 Muscarinic Receptor.	Pubmed	0.0107	1	0.0217	0.227	1	2	CHRM4
Pubmed	27112570	Mitochondrial transcription termination factor 1 directs polar replication fork pausing.	Pubmed	0.0107	1	0.0217	0.227	1	2	MTERF1
Pubmed	35611810	Sigma-1 receptor attenuates osteoclastogenesis by promoting ER-associated degradation of SERCA2.	Pubmed	0.0107	1	0.0217	0.227	1	2	ATP2A2
Pubmed	22252018	Plasma membrane calcium pump (PMCA) isoform 4 is targeted to the apical membrane by the w-splice insert from PMCA2.	Pubmed	0.0107	1	0.0217	0.227	1	2	ATP2B2
Pubmed	33776059	Whole exome sequencing reveals putatively novel associations in retinopathies and drusen formation.	Pubmed	0.0107	1	0.0217	0.227	1	2	LRP1
Pubmed	23327930	ATG5 regulates plasma cell differentiation.	Pubmed	0.0107	1	0.0217	0.227	1	2	ATG5
Pubmed	37060729	Peripheral apolipoprotein E proteins and their binding to LRP1 antagonize Alzheimer's disease pathogenesis in the brain during peripheral chronic inflammation.	Pubmed	0.0107	1	0.0217	0.227	1	2	LRP1
Pubmed	23580652	A lipoprotein receptor cluster IV mutant preferentially binds amyloid-Œ≤ and regulates its clearance from the mouse brain.	Pubmed	0.0107	1	0.0217	0.227	1	2	LRP1
Pubmed	12606379	Ligand-activated signal transduction in the 2-cell embryo.	Pubmed	0.0107	1	0.0217	0.227	1	2	CACNA1D
Pubmed	15657433	POT1 and TRF2 cooperate to maintain telomeric integrity.	Pubmed	0.0107	1	0.0217	0.227	1	2	TERF2
Pubmed	32103508	Fungal allergen-induced IL-33 secretion involves cholesterol-dependent, VDAC-1-mediated ATP release from the airway epithelium.	Pubmed	0.0107	1	0.0217	0.227	1	2	IL33
Pubmed	10080919	Interaction of S-SCAM with neural plakophilin-related Armadillo-repeat protein/delta-catenin.	Pubmed	0.0107	1	0.0217	0.227	1	2	MAGI2
Pubmed	11392613	Generation and pharmacological analysis of M2 and M4 muscarinic receptor knockout mice.	Pubmed	0.0107	1	0.0217	0.227	1	2	CHRM4
Pubmed	26773468	The GSK3-MAP1B pathway controls neurite branching and microtubule dynamics.	Pubmed	0.0107	1	0.0217	0.227	1	2	MAP1B
Pubmed	27915047	Physical and functional interaction of Snapin with Cav1.3 calcium channel impacts channel protein trafficking in atrial myocytes.	Pubmed	0.0107	1	0.0217	0.227	1	2	CACNA1D
Pubmed	19324864	Rlbp1 promoter drives robust M√ºller glial GFP expression in transgenic mice.	Pubmed	0.0107	1	0.0217	0.227	1	2	RLBP1
Pubmed	33824282	ZEB1-induced LINC01559 expedites cell proliferation, migration and EMT process in gastric cancer through recruiting IGF2BP2 to stabilize ZEB1 expression.	Pubmed	0.0107	1	0.0217	0.227	1	2	IGF2BP2
Pubmed	19287335	Comparison between mucinous cystic neoplasm and intraductal papillary mucinous neoplasm of the branch duct type of the pancreas with respect to expression of CD10 and cytokeratin 20.	Pubmed	0.0107	1	0.0217	0.227	1	2	KRT20
Pubmed	19804789	KIBRA and CLSTN2 polymorphisms exert interactive effects on human episodic memory.	Pubmed	0.0107	1	0.0217	0.227	1	2	WWC1
Pubmed	15139287	Generation of transgenic mice expressing insulin-like growth factor-1 under the control of the myelin basic protein promoter: increased myelination and potential for studies on the effects of increased IGF-1 on experimentally and genetically induced demyelination.	Pubmed	0.0107	1	0.0217	0.227	1	2	MBP
Pubmed	37516958	Dendritic distribution of autophagosomes underlies pathway-selective induction of LTD.	Pubmed	0.0107	1	0.0217	0.227	1	2	ATG5
Pubmed	19996277	G-quadruplex ligand SYUIQ-5 induces autophagy by telomere damage and TRF2 delocalization in cancer cells.	Pubmed	0.0107	1	0.0217	0.227	1	2	TERF2
Pubmed	35513389	SAPAP3 regulates epileptic seizures involving GluN2A in post-synaptic densities.	Pubmed	0.0107	1	0.0217	0.227	1	2	DLGAP3
Pubmed	21399967	Arterial flow reduces oxidative stress via an antioxidant response element and Oct-1 binding site within the NADPH oxidase 4 promoter in endothelial cells.	Pubmed	0.0107	1	0.0217	0.227	1	2	POU2F1
Pubmed	25136952	Selective HDAC inhibition for the disruption of latent HIV-1 infection.	Pubmed	0.0107	1	0.0217	0.227	1	2	HDAC3
Pubmed	24205307	Influence of Atg5 mutation in SLE depends on functional IL-10 genotype.	Pubmed	0.0107	1	0.0217	0.227	1	2	ATG5
Pubmed	9425276	PDGF-induced phosphorylation of Tyr28 in the N-terminus of Fyn affects Fyn activation.	Pubmed	0.0107	1	0.0217	0.227	1	2	FYN
Pubmed	12535518	Accelerated degradation of HMG CoA reductase mediated by binding of insig-1 to its sterol-sensing domain.	Pubmed	0.0107	1	0.0217	0.227	1	2	HMGCR
Pubmed	34972816	Human gut-microbiome-derived propionate coordinates proteasomal degradation via HECTD2 upregulation to target EHMT2 in colorectal cancer.	Pubmed	0.0107	1	0.0217	0.227	1	2	HECTD2
Pubmed	32645692	The YAP/SERCA2a signaling pathway protects cardiomyocytes against reperfusion-induced apoptosis.	Pubmed	0.0107	1	0.0217	0.227	1	2	ATP2A2
Pubmed	22914594	Influence of LRP-1 and apolipoprotein E on amyloid-Œ≤ uptake and toxicity to cerebrovascular smooth muscle cells.	Pubmed	0.0107	1	0.0217	0.227	1	2	LRP1
Pubmed	17189269	The novel cellular mechanism of human 5-HT6 receptor through an interaction with Fyn.	Pubmed	0.0107	1	0.0217	0.227	1	2	FYN
Pubmed	12522212	Residues Phe342-Asn346 of activated coagulation factor IX contribute to the interaction with low density lipoprotein receptor-related protein.	Pubmed	0.0107	1	0.0217	0.227	1	2	LRP1
Pubmed	9211822	Functional analysis in vivo of the double mutant mouse deficient in both proteolipid protein (PLP) and myelin basic protein (MBP) in the central nervous system.	Pubmed	0.0107	1	0.0217	0.227	1	2	MBP
Pubmed	36527789	Efficient in vivo neuronal genome editing in the mouse brain using nanocapsules containing CRISPR-Cas9 ribonucleoproteins.	Pubmed	0.0107	1	0.0217	0.227	1	2	MYF5
Pubmed	8845157	Hypomyelination alters K+ channel expression in mouse mutants shiverer and Trembler.	Pubmed	0.0107	1	0.0217	0.227	1	2	MBP
Pubmed	18660530	Lck-dependent Fyn activation requires C terminus-dependent targeting of kinase-active Lck to lipid rafts.	Pubmed	0.0107	1	0.0217	0.227	1	2	FYN
Pubmed	32188494	Lipocalin 2 links inflammation and ankylosis in the clinical overlap of inflammatory bowel disease (IBD) and ankylosing spondylitis (AS).	Pubmed	0.0107	1	0.0217	0.227	1	2	ANKH
Pubmed	36947565	Single nucleotide variants in the IL33 and IL1RL1 (ST2) genes are associated with periodontitis and with Aggregatibacter actinomycetemcomitans in the dental plaque biofilm: A putative role in understanding the host immune response in periodontitis.	Pubmed	0.0107	1	0.0217	0.227	1	2	IL33
Pubmed	24062260	Emerin and histone deacetylase 3 (HDAC3) cooperatively regulate expression and nuclear positions of MyoD, Myf5, and Pax7 genes during myogenesis.	Pubmed	0.0107	1	0.0217	0.227	1	2	HDAC3
Pubmed	23855553	Induced sputum levels of IL-33 and soluble ST2 in young asthmatic children.	Pubmed	0.0107	1	0.0217	0.227	1	2	IL33
Pubmed	18479586	Evidence for an association between genetic variants of the fatty acid desaturase 1 fatty acid desaturase 2 ( FADS1 FADS2) gene cluster and the fatty acid composition of erythrocyte membranes.	Pubmed	0.0107	1	0.0217	0.227	1	2	FADS1
Pubmed	24941892	Pyrimidine-2,4,6-triones are a new class of voltage-gated L-type Ca2+ channel activators.	Pubmed	0.0107	1	0.0217	0.227	1	2	CACNA1D
Pubmed	30811405	Transcription factor Sp4 is required for hyperalgesic state persistence.	Pubmed	0.0107	1	0.0217	0.227	1	2	SP4
Pubmed	37589914	A study of genetic variants, genetic risk score and DNA methylation of PNPLA3 and TM6SF2 in alcohol liver cirrhosis.	Pubmed	0.0107	1	0.0217	0.227	1	2	TM6SF2
Pubmed	16344115	Role of Pex19p in the targeting of PMP70 to peroxisome.	Pubmed	0.0107	1	0.0217	0.227	1	2	PEX19
Pubmed	11535634	A pathogenic role for myelin-specific CD8(+) T cells in a model for multiple sclerosis.	Pubmed	0.0107	1	0.0217	0.227	1	2	MBP
Pubmed	27015423	Exercise-Induced Skeletal Muscle Adaptations Alter the Activity of Adipose Progenitor Cells.	Pubmed	0.0107	1	0.0217	0.227	1	2	SOX6
Pubmed	31776402	Phosphorylation of the histone demethylase KDM5B and regulation of the phenotype of triple negative breast cancer.	Pubmed	0.0107	1	0.0217	0.227	1	2	KDM5B
Pubmed	32971846	Blocking of the IL-33/ST2 Signaling Axis by a Single-Chain Antibody Variable Fragment (scFv) Specific to IL-33 with a Defined Epitope.	Pubmed	0.0107	1	0.0217	0.227	1	2	IL33
Pubmed	30269028	IFN-Œ≥ and IL-33 modulate mesenchymal stem cells function targeting Th1/Th17 axis in a murine skin transplantation model.	Pubmed	0.0107	1	0.0217	0.227	1	2	IL33
Pubmed	22582703	The MEKK1 SWIM domain is a novel substrate receptor for c-Jun ubiquitylation.	Pubmed	0.0107	1	0.0217	0.227	1	2	MAP3K1
Pubmed	24173291	The insulin-like growth factor 2 (IGF2) mRNA-binding protein p62/IGF2BP2-2 as a promoter of NAFLD and HCC?	Pubmed	0.0107	1	0.0217	0.227	1	2	IGF2BP2
Pubmed	1890702	Oligodendrocytes of the jimpy phenotype can be partially restored by environmental factors in vivo.	Pubmed	0.0107	1	0.0217	0.227	1	2	MBP
Pubmed	31597702	Intrinsic disorder and amino acid specificity modulate binding of the WW2 domain in kidney and brain protein (KIBRA) to synaptopodin.	Pubmed	0.0107	1	0.0217	0.227	1	2	WWC1
Pubmed	15082940	Genetic segregation of brain gene expression identifies retinaldehyde binding protein 1 and syntaxin 12 as potential contributors to ethanol preference in mice.	Pubmed	0.0107	1	0.0217	0.227	1	2	RLBP1
Pubmed	9822663	Fyn and ZAP-70 are required for Vav phosphorylation in T cells stimulated by antigen-presenting cells.	Pubmed	0.0107	1	0.0217	0.227	1	2	FYN
Pubmed	33622266	The role of PNPLA3 and TM6SF2 polymorphisms on liver fibrosis and metabolic abnormalities in Brazilian patients with chronic hepatitis C.	Pubmed	0.0107	1	0.0217	0.227	1	2	TM6SF2
Pubmed	25775433	Repulsive axon guidance by Draxin is mediated by protein Kinase B (Akt), glycogen synthase kinase-3Œ≤ (GSK-3Œ≤) and microtubule-associated protein 1B.	Pubmed	0.0107	1	0.0217	0.227	1	2	MAP1B
Pubmed	8485155	Molecular cloning and sequencing of the murine alpha-2-macroglobulin receptor cDNA.	Pubmed	0.0107	1	0.0217	0.227	1	2	LRP1
Pubmed	35907138	Circular RNA circPBX3 promotes cisplatin resistance of ovarian cancer cells via interacting with IGF2BP2 to stabilize ATP7A mRNA expression.	Pubmed	0.0107	1	0.0217	0.227	1	2	IGF2BP2
Pubmed	24580998	Autism-epilepsy phenotype with macrocephaly suggests PTEN, but not GLIALCAM, genetic screening.	Pubmed	0.0107	1	0.0217	0.227	1	2	HEPACAM
Pubmed	25605429	miR-21 regulates triglyceride and cholesterol metabolism in non-alcoholic fatty liver disease by targeting HMGCR.	Pubmed	0.0107	1	0.0217	0.227	1	2	HMGCR
Pubmed	27615604	miR-224-3p inhibits autophagy in cervical cancer cells by targeting FIP200.	Pubmed	0.0107	1	0.0217	0.227	1	2	RB1CC1
Pubmed	14622136	Expression and distribution of ZO-3, a tight junction MAGUK protein, in mouse tissues.	Pubmed	0.0107	1	0.0217	0.227	1	2	TJP3
Pubmed	21720388	The association of phosphoinositide 3-kinase enhancer A with hepatic insulin receptor enhances its kinase activity.	Pubmed	0.0107	1	0.0217	0.227	1	2	AGAP2
Pubmed	23496815	Airway epithelial cells initiate the allergen response through transglutaminase 2 by inducing IL-33 expression and a subsequent Th2 response.	Pubmed	0.0107	1	0.0217	0.227	1	2	IL33
Pubmed	29691366	Mutual inhibition between HDAC9 and miR-17 regulates osteogenesis of human periodontal ligament stem cells in inflammatory conditions.	Pubmed	0.0107	1	0.0217	0.227	1	2	HDAC9
Pubmed	32702412	Hdac9 inhibits medial artery calcification through down-regulation of Osterix.	Pubmed	0.0107	1	0.0217	0.227	1	2	HDAC9
Pubmed	35452693	Lack of VMP1 impairs hepatic lipoprotein secretion and promotes non-alcoholic steatohepatitis.	Pubmed	0.0107	1	0.0217	0.227	1	2	ATG5
Pubmed	14749375	Functional interaction between poly(ADP-Ribose) polymerase 2 (PARP-2) and TRF2: PARP activity negatively regulates TRF2.	Pubmed	0.0107	1	0.0217	0.227	1	2	TERF2
Pubmed	25786179	Cigarette smoke silences innate lymphoid cell function and facilitates an exacerbated type I interleukin-33-dependent response to infection.	Pubmed	0.0107	1	0.0217	0.227	1	2	IL33
Pubmed	18369152	Regulation of tumor necrosis factor receptor-1 and the IKK-NF-kappaB pathway by LDL receptor-related protein explains the antiinflammatory activity of this receptor.	Pubmed	0.0107	1	0.0217	0.227	1	2	LRP1
Pubmed	10051405	Genomic organization and chromosomal localization of the human histone deacetylase 3 gene.	Pubmed	0.0107	1	0.0217	0.227	1	2	HDAC3
Pubmed	30465532	[Synergistic regulation of the erythroid differentiation of K562 cells by KLF1 and KLF9].	Pubmed	0.0107	1	0.0217	0.227	1	2	KLF1
Pubmed	26302339	The Flavone Luteolin Suppresses SREBP-2 Expression and Post-Translational Activation in Hepatic Cells.	Pubmed	0.0107	1	0.0217	0.227	1	2	HMGCR
Pubmed	23324173	Disease severity in K/BxN serum transfer-induced arthritis is not affected by IL-33 deficiency.	Pubmed	0.0107	1	0.0217	0.227	1	2	IL33
Pubmed	24807965	Characterization of the novel positive allosteric modulator, LY2119620, at the muscarinic M(2) and M(4) receptors.	Pubmed	0.0107	1	0.0217	0.227	1	2	CHRM4
Pubmed	24807966	Development of a radioligand, [(3)H]LY2119620, to probe the human M(2) and M(4) muscarinic receptor allosteric binding sites.	Pubmed	0.0107	1	0.0217	0.227	1	2	CHRM4
Pubmed	18056259	MAP1A light chain-2 interacts with GTP-RhoB to control epidermal growth factor (EGF)-dependent EGF receptor signaling.	Pubmed	0.0107	1	0.0217	0.227	1	2	MAP1A
Pubmed	12788081	p250GAP, a neural RhoGAP protein, is associated with and phosphorylated by Fyn.	Pubmed	0.0107	1	0.0217	0.227	1	2	FYN
Pubmed	27613092	PMCA2 silencing potentiates MDA-MB-231 breast cancer cell death initiated with the Bcl-2 inhibitor ABT-263.	Pubmed	0.0107	1	0.0217	0.227	1	2	ATP2B2
Pubmed	18201430	Increased expression of CD30 and CD57 molecules on CD4(+) T cells from children with atopic asthma: a preliminary report.	Pubmed	0.0107	1	0.0217	0.227	1	2	B3GAT1
Pubmed	9094722	Ectopic Pax-3 activates MyoD and Myf-5 expression in embryonic mesoderm and neural tissue.	Pubmed	0.0107	1	0.0217	0.227	1	2	MYF5
Pubmed	35121901	The CIP2A-TOPBP1 axis safeguards chromosome stability and is a synthetic lethal target for BRCA-mutated cancer.	Pubmed	0.0107	1	0.0217	0.227	1	2	CIP2A
Pubmed	29556000	Environmental allergens induce allergic inflammation through proteolytic maturation of IL-33.	Pubmed	0.0107	1	0.0217	0.227	1	2	IL33
Pubmed	11561111	Mannose binding lectin and FcgammaRIIa (CD32) polymorphism in Spanish systemic lupus erythematosus patients.	Pubmed	0.0107	1	0.0217	0.227	1	2	LMAN1
Pubmed	24290752	Impaired autophagy in the lipid-storage disorder Niemann-Pick type C1 disease.	Pubmed	0.0107	1	0.0217	0.227	1	2	ATG5
Pubmed	16245025	Genetic modifiers affecting severity of epilepsy caused by mutation of sodium channel Scn2a.	Pubmed	0.0107	1	0.0217	0.227	1	2	SCN2A
Pubmed	30464261	COMP and TSP-4 interact specifically with the novel GXKGHR motif only found in fibrillar collagens.	Pubmed	0.0107	1	0.0217	0.227	1	2	THBS4
Pubmed	16061630	AF4p12, a human homologue to the furry gene of Drosophila, as a novel MLL fusion partner.	Pubmed	0.0107	1	0.0217	0.227	1	2	FRYL
Pubmed	20431059	Differential regulation of vascular tone and remodeling via stimulation of type 2 and type 6 adenylyl cyclases in the ductus arteriosus.	Pubmed	0.0107	1	0.0217	0.227	1	2	ADCY5
Pubmed	10391919	Cloning and characterization of a novel RING finger protein that interacts with class V myosins.	Pubmed	0.0107	1	0.0217	0.227	1	2	MYO5A
Pubmed	24175909	Myosin Va is required for the transport of fragile X mental retardation protein (FMRP) granules.	Pubmed	0.0107	1	0.0217	0.227	1	2	MYO5A
Pubmed	14565979	Rap1 affects the length and heterogeneity of human telomeres.	Pubmed	0.0107	1	0.0217	0.227	1	2	TERF2
Pubmed	32571430	IL-33/ST2 axis is involved in disease progression in the spleen during Leishmania donovani infection.	Pubmed	0.0107	1	0.0217	0.227	1	2	IL33
Pubmed	37236356	The cilia and flagella associated protein CFAP52 orchestrated with CFAP45 is required for sperm motility in mice.	Pubmed	0.0107	1	0.0217	0.227	1	2	CFAP45
Pubmed	17823288	p25alpha relocalizes in oligodendroglia from myelin to cytoplasmic inclusions in multiple system atrophy.	Pubmed	0.0107	1	0.0217	0.227	1	2	MBP
Pubmed	11259252	Organization of the human gene encoding the epididymis-specific EP2 protein variants and its relationship to defensin genes.	Pubmed	0.0107	1	0.0217	0.227	1	2	SPAG11B
Pubmed	33574130	Silencing of SmgGDS, a Novel mTORC1 Inducer That Binds to RHEBs, Inhibits Malignant Mesothelioma Cell Proliferation.	Pubmed	0.0107	1	0.0217	0.227	1	2	RAP1GDS1
Pubmed	11929602	Melanophilin, the product of the leaden locus, is required for targeting of myosin-Va to melanosomes.	Pubmed	0.0107	1	0.0217	0.227	1	2	MYO5A
Pubmed	32569156	Gout inheritance in an extended Chinese family analyzed by whole-exome sequencing: A case-report.	Pubmed	0.0107	1	0.0217	0.227	1	2	LRP1
Pubmed	21493725	Diacylglycerol lipase-alpha and -beta control neurite outgrowth in neuro-2a cells through distinct molecular mechanisms.	Pubmed	0.0107	1	0.0217	0.227	1	2	DGKB
Pubmed	25656998	Thymic stromal lymphopoietin and IL-33 modulate migration of hematopoietic progenitor cells in patients with allergic asthma.	Pubmed	0.0107	1	0.0217	0.227	1	2	IL33
Pubmed	6470007	Interactions between 4-aminobutyrate aminotransferase and succinic semialdehyde dehydrogenase, two mitochondrial enzymes.	Pubmed	0.0107	1	0.0217	0.227	1	2	ABAT
Pubmed	35011587	WT1-AS/IGF2BP2 Axis Is a Potential Diagnostic and Prognostic Biomarker for Lung Adenocarcinoma According to ceRNA Network Comprehensive Analysis Combined with Experiments.	Pubmed	0.0107	1	0.0217	0.227	1	2	IGF2BP2
Pubmed	33310680	Differences in erythrocyte phospholipid membrane long-chain polyunsaturated fatty acids and the prevalence of fatty acid desaturase genotype among African Americans and European Americans.	Pubmed	0.0107	1	0.0217	0.227	1	2	FADS1
Pubmed	25631672	Population-specific association of genes for telomere-associated proteins with longevity in an Italian population.	Pubmed	0.0107	1	0.0217	0.227	1	2	TERF2
Pubmed	29656959	Genetic variants in IL-33/ST2 pathway with the susceptibility to hepatocellular carcinoma in a Chinese population.	Pubmed	0.0107	1	0.0217	0.227	1	2	IL33
Pubmed	18926829	Histone-deacetylase inhibition reverses atrial arrhythmia inducibility and fibrosis in cardiac hypertrophy independent of angiotensin.	Pubmed	0.0107	1	0.0217	0.227	1	2	HDAC9
Pubmed	25690014	Plasma membrane Ca¬≤‚Å∫-ATPases can shape the pattern of Ca¬≤‚Å∫ transients induced by store-operated Ca¬≤‚Å∫ entry.	Pubmed	0.0107	1	0.0217	0.227	1	2	ATP2B2
Pubmed	21635275	Association of alcohol dehydrogenase genes with alcohol-related phenotypes in a Native American community sample.	Pubmed	0.0107	1	0.0217	0.227	1	2	ADH4
Pubmed	26760037	Epithelial-to-Mesenchymal Transition of RPE Cells In Vitro Confers Increased Œ≤1,6-N-Glycosylation and Increased Susceptibility to Galectin-3 Binding.	Pubmed	0.0107	1	0.0217	0.227	1	2	MGAT5
Pubmed	25437559	The Telomeric Protein TRF2 Regulates Angiogenesis by Binding and Activating the PDGFRŒ≤ Promoter.	Pubmed	0.0107	1	0.0217	0.227	1	2	TERF2
Pubmed	26365875	Oxidation of the alarmin IL-33 regulates ST2-dependent inflammation.	Pubmed	0.0107	1	0.0217	0.227	1	2	IL33
Pubmed	25437555	Changes in nucleosome occupancy associated with metabolic alterations in aged mammalian liver.	Pubmed	0.0107	1	0.0217	0.227	1	2	HDAC3
Pubmed	18019214	[From gene to disease; Dent's disease caused by abnormalities in the CLCN5 and OCRL1 genes].	Pubmed	0.0107	1	0.0217	0.227	1	2	CLCN5
Pubmed	10498690	Multiple roles for activated LEF/TCF transcription complexes during hair follicle development and differentiation.	Pubmed	0.0107	1	0.0217	0.227	1	2	TCF7L1
Pubmed	18936223	Genetic variants of the FADS1 FADS2 gene cluster are associated with altered (n-6) and (n-3) essential fatty acids in plasma and erythrocyte phospholipids in women during pregnancy and in breast milk during lactation.	Pubmed	0.0107	1	0.0217	0.227	1	2	FADS1
Pubmed	31235844	Alteration of the IL-33-sST2 pathway in hypertensive patients and a mouse model.	Pubmed	0.0107	1	0.0217	0.227	1	2	IL33
Pubmed	9929471	Ca2+ sparks in embryonic mouse skeletal muscle selectively deficient in dihydropyridine receptor alpha1S or beta1a subunits.	Pubmed	0.0107	1	0.0217	0.227	1	2	CACNB1
Pubmed	14513051	DNA damage transiently increases TRF2 mRNA expression and telomerase activity.	Pubmed	0.0107	1	0.0217	0.227	1	2	TERF2
Pubmed	15381392	Reduced beta3-endonexin levels are associated with enhanced urokinase-type plasminogen activator receptor expression in ApoE-/- mice.	Pubmed	0.0107	1	0.0217	0.227	1	2	ITGB3BP
Pubmed	36383136	Sp4 Regulates PTTG1IP Gene Transcription and Expression.	Pubmed	0.0107	1	0.0217	0.227	1	2	SP4
Pubmed	32582171	Interplay Between the IL-33/ST2 Axis and Bone Marrow ILC2s in Protease Allergen-Induced IL-5-Dependent Eosinophilia.	Pubmed	0.0107	1	0.0217	0.227	1	2	IL33
Pubmed	34489478	Endothelium-specific depletion of LRP1 improves glucose homeostasis through inducing osteocalcin.	Pubmed	0.0107	1	0.0217	0.227	1	2	LRP1
Pubmed	28630045	Structure-based analysis of the guanine nucleotide exchange factor SmgGDS reveals armadillo-repeat motifs and key regions for activity and GTPase binding.	Pubmed	0.0107	1	0.0217	0.227	1	2	RAP1GDS1
Pubmed	9045712	Cellular internalization and degradation of thrombospondin-1 is mediated by the amino-terminal heparin binding domain (HBD). High affinity interaction of dimeric HBD with the low density lipoprotein receptor-related protein.	Pubmed	0.0107	1	0.0217	0.227	1	2	LRP1
Pubmed	28343758	Synergistic Expression of Histone Deacetylase 9 and Matrix Metalloproteinase 12 in M4 Macrophages in Advanced Carotid Plaques.	Pubmed	0.0107	1	0.0217	0.227	1	2	HDAC9
Pubmed	19962989	Multiple and diverse coexpression, location, and regulation of additional SERCA2 and SERCA3 isoforms in nonfailing and failing human heart.	Pubmed	0.0107	1	0.0217	0.227	1	2	ATP2A2
Pubmed	8786101	Localization of a gene for a glutamate binding subunit of a NMDA receptor (GRINA) to 8q24.	Pubmed	0.0107	1	0.0217	0.227	1	2	GRINA
Pubmed	27904655	Increased Set1 binding at the promoter induces aberrant epigenetic alterations and up-regulates cyclic adenosine 5'-monophosphate response element modulator alpha in systemic lupus erythematosus.	Pubmed	0.0107	1	0.0217	0.227	1	2	SETD1A
Pubmed	1183472	Late banding operation in children with ventricular septal defect and pulmonary arterial hypertension.	Pubmed	0.0107	1	0.0217	0.227	1	2	SLC26A8
Pubmed	27821781	IL-33/ST2 signaling excites sensory neurons and mediates itch response in a mouse model of poison ivy contact allergy.	Pubmed	0.0107	1	0.0217	0.227	1	2	IL33
Pubmed	27774986	Targeted inhibition of the COP9 signalosome for treatment of cancer.	Pubmed	0.0107	1	0.0217	0.227	1	2	CUL1
Pubmed	37865637	IGF2BP2-meidated m6A modification of CSF2 reprograms MSC to promote gastric cancer progression.	Pubmed	0.0107	1	0.0217	0.227	1	2	IGF2BP2
Pubmed	8921974	Chlorambucil and bleomycin induce mutations in the specific-locus test in female mice.	Pubmed	0.0107	1	0.0217	0.227	1	2	MYO5A
Pubmed	18852285	Failure of terminal erythroid differentiation in EKLF-deficient mice is associated with cell cycle perturbation and reduced expression of E2F2.	Pubmed	0.0107	1	0.0217	0.227	1	2	KLF1
Pubmed	16754717	SAP regulates T cell-mediated help for humoral immunity by a mechanism distinct from cytokine regulation.	Pubmed	0.0107	1	0.0217	0.227	1	2	FYN
Pubmed	32595447	Neurofilament-Light Chain as Biomarker of Neurodegenerative and Rare Diseases With High Translational Value.	Pubmed	0.0107	1	0.0217	0.227	1	2	PSAP
Pubmed	11903060	Opposing roles of serine/threonine kinases MEKK1 and LOK in regulating the CD28 responsive element in T-cells.	Pubmed	0.0107	1	0.0217	0.227	1	2	MAP3K1
Pubmed	15371952	Alteration of cytokeratin 7 and cytokeratin 20 expression profile is uniquely associated with tumorigenesis of primary adenocarcinoma of the small intestine.	Pubmed	0.0107	1	0.0217	0.227	1	2	KRT20
Pubmed	36914768	Histone demethylase KDM5B licenses macrophage-mediated inflammatory responses by repressing Nfkbia transcription.	Pubmed	0.0107	1	0.0217	0.227	1	2	KDM5B
Pubmed	31669733	Environmental enrichment prevents AŒ≤ oligomer-induced synaptic dysfunction through mirna-132 and hdac3 signaling pathways.	Pubmed	0.0107	1	0.0217	0.227	1	2	HDAC3
Pubmed	32340025	Cancer cell-derived interleukin-33 decoy receptor sST2 enhances orthotopic tumor growth in a murine pancreatic cancer model.	Pubmed	0.0107	1	0.0217	0.227	1	2	IL33
Pubmed	26473724	Respiratory Syncytial Virus Disease Is Mediated by Age-Variable IL-33.	Pubmed	0.0107	1	0.0217	0.227	1	2	IL33
Pubmed	36528756	N6-methyladenosine-modified USP13 induces pro-survival autophagy and imatinib resistance via regulating the stabilization of autophagy-related protein 5 in gastrointestinal stromal tumors.	Pubmed	0.0107	1	0.0217	0.227	1	2	ATG5
Pubmed	9774442	Molecular cloning of the oncofetal isoform of the human pancreatic bile salt-dependent lipase.	Pubmed	0.0107	1	0.0217	0.227	1	2	LMAN1
Pubmed	22521726	Gadd45a transcriptional induction elicited by the Aurora kinase inhibitor MK-0457 in Bcr-Abl-expressing cells is driven by Oct-1 transcription factor.	Pubmed	0.0107	1	0.0217	0.227	1	2	POU2F1
Pubmed	12356675	Differential regulation of CD36 expression in antigen-presenting cells: Oct-2 dependence in B lymphocytes but not dendritic cells or macrophages.	Pubmed	0.0107	1	0.0217	0.227	1	2	POU2F2
Pubmed	18309533	The protein kinase Aurora C phosphorylates TRF2.	Pubmed	0.0107	1	0.0217	0.227	1	2	TERF2
Pubmed	23168336	Phosphodiesterase type 3A regulates basal myocardial contractility through interacting with sarcoplasmic reticulum calcium ATPase type 2a signaling complexes in mouse heart.	Pubmed	0.0107	1	0.0217	0.227	1	2	ATP2A2
Pubmed	27174143	Dent Disease in Chinese Children and Findings from Heterozygous Mothers: Phenotypic Heterogeneity, Fetal Growth, and 10 Novel Mutations.	Pubmed	0.0107	1	0.0217	0.227	1	2	CLCN5
Pubmed	22121115	The testis anion transporter TAT1 (SLC26A8) physically and functionally interacts with the cystic fibrosis transmembrane conductance regulator channel: a potential role during sperm capacitation.	Pubmed	0.0107	1	0.0217	0.227	1	2	SLC26A8
Pubmed	36142374	In Vitro Characterization of the Physical Interactions between the Long Noncoding RNA TERRA and the Telomeric Proteins TRF1 and TRF2.	Pubmed	0.0107	1	0.0217	0.227	1	2	TERF2
Pubmed	22689581	c-Src but not Fyn promotes proper spindle orientation in early prometaphase.	Pubmed	0.0107	1	0.0217	0.227	1	2	FYN
Pubmed	38338680	The Aquaporin 3 Polymorphism (rs17553719) Is Associated with Sepsis Survival and Correlated with IL-33 Secretion.	Pubmed	0.0107	1	0.0217	0.227	1	2	IL33
Pubmed	11967953	Gene expression signature of benign prostatic hyperplasia revealed by cDNA microarray analysis.	Pubmed	0.0107	1	0.0217	0.227	1	2	THBS4
Pubmed	36444643	A motor neuron disease-associated mutation produces non-glycosylated Seipin that induces ER stress and apoptosis by inactivating SERCA2b.	Pubmed	0.0107	1	0.0217	0.227	1	2	ATP2A2
Pubmed	17823248	The calcium-sensing receptor regulates plasma membrane calcium adenosine triphosphatase isoform 2 activity in mammary epithelial cells: a mechanism for calcium-regulated calcium transport into milk.	Pubmed	0.0107	1	0.0217	0.227	1	2	ATP2B2
Pubmed	25568088	Loss of autophagy causes a synthetic lethal deficiency in DNA repair.	Pubmed	0.0107	1	0.0217	0.227	1	2	ATG5
Pubmed	24636221	Contribution of CDKAL1 rs7756992 and IGF2BP2 rs4402960 polymorphisms in type 2 diabetes, diabetic complications, obesity risk and hypertension in the Tunisian population.	Pubmed	0.0107	1	0.0217	0.227	1	2	IGF2BP2
Pubmed	31320834	Arginase-1 and Treg Profile Appear to Modulate Inflammatory Process in Patients with Chronic Gastritis: IL-33 May Be the Alarm Cytokine in H. pylori-Positive Patients.	Pubmed	0.0107	1	0.0217	0.227	1	2	IL33
Pubmed	18601978	Reduced expression of Na(v)1.6 sodium channels and compensation by Na(v)1.2 channels in mice heterozygous for a null mutation in Scn8a.	Pubmed	0.0107	1	0.0217	0.227	1	2	SCN2A
Pubmed	22654911	MAP1B Interaction with the FW Domain of the Autophagic Receptor Nbr1 Facilitates Its Association to the Microtubule Network.	Pubmed	0.0107	1	0.0217	0.227	1	2	MAP1B
Pubmed	12476323	Decreased muscarinic1 receptors in the dorsolateral prefrontal cortex of subjects with schizophrenia.	Pubmed	0.0107	1	0.0217	0.227	1	2	CHRM4
Pubmed	37985379	IGF2BP2 promotes glycolysis and hepatocellular carcinoma stemness by stabilizing CDC45 mRNA via m6A modification.	Pubmed	0.0107	1	0.0217	0.227	1	2	IGF2BP2
Pubmed	28596374	LRP1-Dependent BMPER Signaling Regulates Lipopolysaccharide-Induced Vascular Inflammation.	Pubmed	0.0107	1	0.0217	0.227	1	2	LRP1
Pubmed	38195659	Decidual stromal cells-derived exosomes incurred insufficient migration and invasion of trophoblast by disturbing of Œ≤-TrCP-mediated snail ubiquitination and degradation in unexplained recurrent spontaneous abortion.	Pubmed	0.0107	1	0.0217	0.227	1	2	BTRC
Pubmed	19645077	Detection of epithelial cells by RT-PCR targeting CEA, CK20, and TEM-8 in colorectal carcinoma patients using OncoQuick density gradient centrifugation system.	Pubmed	0.0107	1	0.0217	0.227	1	2	KRT20
Pubmed	19732768	The inactivation of the sortilin gene leads to a partial disruption of prosaposin trafficking to the lysosomes.	Pubmed	0.0107	1	0.0217	0.227	1	2	PSAP
Pubmed	9570753	Inhibition of GSK-3beta leading to the loss of phosphorylated MAP-1B is an early event in axonal remodelling induced by WNT-7a or lithium.	Pubmed	0.0107	1	0.0217	0.227	1	2	MAP1B
Pubmed	33887196	Distinct PRC2 subunits regulate maintenance and establishment of Polycomb repression during differentiation.	Pubmed	0.0107	1	0.0217	0.227	1	2	JARID2
Pubmed	19465481	Interleukin-33 is biologically active independently of caspase-1 cleavage.	Pubmed	0.0107	1	0.0217	0.227	1	2	IL33
Pubmed	38184999	Specific targeting of the NRF2/Œ≤-TrCP axis promotes beneficial effects in NASH.	Pubmed	0.0107	1	0.0217	0.227	1	2	BTRC
Pubmed	17623048	Leucine-rich repeat kinase 2 (LRRK2)/PARK8 possesses GTPase activity that is altered in familial Parkinson's disease R1441C/G mutants.	Pubmed	0.0107	1	0.0217	0.227	1	2	MBP
Pubmed	28560438	Synergistic role of Cul1 and c-Myc: Prognostic and predictive biomarkers in colorectal cancer.	Pubmed	0.0107	1	0.0217	0.227	1	2	CUL1
Pubmed	25075100	Dok2 likely down-regulates Klf1 in mouse erythroleukemia cells.	Pubmed	0.0107	1	0.0217	0.227	1	2	KLF1
Pubmed	24300435	Autophagy suppresses melanoma tumorigenesis by inducing senescence.	Pubmed	0.0107	1	0.0217	0.227	1	2	ATG5
Pubmed	23458604	Polyamine transport by the polyspecific organic cation transporters OCT1, OCT2, and OCT3.	Pubmed	0.0107	1	0.0217	0.227	1	2	POU2F2
Pubmed	20663896	Apical scaffolding protein NHERF2 modulates the localization of alternatively spliced plasma membrane Ca2+ pump 2B variants in polarized epithelial cells.	Pubmed	0.0107	1	0.0217	0.227	1	2	ATP2B2
Pubmed	35933343	Microglia-specific deletion of histone deacetylase 3 promotes inflammation resolution, white matter integrity, and functional recovery in a mouse model of traumatic brain injury.	Pubmed	0.0107	1	0.0217	0.227	1	2	HDAC3
Pubmed	34417924	LncRNA CCAT1 Upregulates ATG5 to Enhance Autophagy and Promote Gastric Cancer Development by Absorbing miR-140-3p.	Pubmed	0.0107	1	0.0217	0.227	1	2	ATG5
Pubmed	31269066	Analysis of genetically driven alternative splicing identifies FBXO38 as a novel COPD susceptibility gene.	Pubmed	0.0107	1	0.0217	0.227	1	2	CUL1
Pubmed	8269513	MyoD or Myf-5 is required for the formation of skeletal muscle.	Pubmed	0.0107	1	0.0217	0.227	1	2	MYF5
Pubmed	29654270	Patients with low OCT-1 activity and high ABCB1 fold rise have poor long-term outcomes in response to tyrosine kinase inhibitor therapy.	Pubmed	0.0107	1	0.0217	0.227	1	2	POU2F1
Pubmed	24312496	Active inhibitor-1 maintains protein hyper-phosphorylation in aging hearts and halts remodeling in failing hearts.	Pubmed	0.0107	1	0.0217	0.227	1	2	ATP2A2
Pubmed	31040190	Proximal Tubule Autophagy Differs in Type 1 and 2 Diabetes.	Pubmed	0.0107	1	0.0217	0.227	1	2	ATG5
Pubmed	31356809	Wnt1 inhibits vascular smooth muscle cell calcification by promoting ANKH expression.	Pubmed	0.0107	1	0.0217	0.227	1	2	ANKH
Pubmed	24515280	HepaCAM inhibits clear cell renal carcinoma 786-0 cell proliferation via blocking PKCŒµ translocation from cytoplasm to plasma membrane.	Pubmed	0.0107	1	0.0217	0.227	1	2	HEPACAM
Pubmed	27259667	Fibroblast growth factor receptor 1 and cytokeratin 20 expressions and their relation to prognostic variables in bladder cancer.	Pubmed	0.0107	1	0.0217	0.227	1	2	KRT20
Pubmed	34358967	Signal-transducing adaptor protein-2 has a nonredundant role for IL-33-triggered mast cell activation.	Pubmed	0.0107	1	0.0217	0.227	1	2	IL33
Pubmed	30657451	HDAC3 restrains CD8-lineage genes to maintain a bi-potential state in CD4+CD8+ thymocytes for CD4-lineage commitment.	Pubmed	0.0107	1	0.0217	0.227	1	2	HDAC3
Pubmed	33188058	Cellular context of IL-33 expression dictates impact on anti-helminth immunity.	Pubmed	0.0107	1	0.0217	0.227	1	2	IL33
Pubmed	11748309	Myosin light chain mutations in familial hypertrophic cardiomyopathy: phenotypic presentation and frequency in Danish and South African populations.	Pubmed	0.0107	1	0.0217	0.227	1	2	MYL2
Pubmed	35908385	Increased expression of ST2 on regulatory T cells is associated with cancer associated fibroblast-derived IL-33 in laryngeal cancer.	Pubmed	0.0107	1	0.0217	0.227	1	2	IL33
Pubmed	8546712	The low-density-lipoprotein receptor-related protein (LRP) is processed by furin in vivo and in vitro.	Pubmed	0.0107	1	0.0217	0.227	1	2	LRP1
Pubmed	23241409	Aggregated low-density lipoprotein induces LRP1 stabilization through E3 ubiquitin ligase CHFR downregulation in human vascular smooth muscle cells.	Pubmed	0.0107	1	0.0217	0.227	1	2	LRP1
Pubmed	27833743	PGC-1Œ± modulates necrosis, inflammatory response, and fibrotic tissue formation in injured skeletal muscle.	Pubmed	0.0107	1	0.0217	0.227	1	2	MYF5
Pubmed	26930546	Autophagy Proteins ATG5 and ATG7 Are Essential for the Maintenance of Human CD34(+) Hematopoietic Stem-Progenitor Cells.	Pubmed	0.0107	1	0.0217	0.227	1	2	ATG5
Pubmed	18782848	Suppression of autophagy in skeletal muscle uncovers the accumulation of ubiquitinated proteins and their potential role in muscle damage in Pompe disease.	Pubmed	0.0107	1	0.0217	0.227	1	2	ATG5
Pubmed	17372201	Saposin B is the dominant saposin that facilitates lipid binding to human CD1d molecules.	Pubmed	0.0107	1	0.0217	0.227	1	2	PSAP
Pubmed	29208683	IL-33 and ST2 mediate FAK-dependent antitumor immune evasion through transcriptional networks.	Pubmed	0.0107	1	0.0217	0.227	1	2	IL33
Pubmed	22826131	Equal sensitivity of Cav1.2 and Cav1.3 channels to the opposing modulations of PKA and PKG in mouse chromaffin cells.	Pubmed	0.0107	1	0.0217	0.227	1	2	CACNA1D
Pubmed	22040906	Abnormal nuclear envelope in the cerebellar Purkinje cells and impaired motor learning in DYT11 myoclonus-dystonia mouse models.	Pubmed	0.0107	1	0.0217	0.227	1	2	SGCE
Pubmed	25973054	Increased HDAC3 and decreased miRNA-130a expression in PBMCs through recruitment HDAC3 in patients with spinal cord injuries.	Pubmed	0.0107	1	0.0217	0.227	1	2	HDAC3
Pubmed	36948186	Hematopoietic stem cells preferentially traffic misfolded proteins to aggresomes and depend on aggrephagy to maintain protein homeostasis.	Pubmed	0.0107	1	0.0217	0.227	1	2	ATG5
Pubmed	34768935	OCT1 Is a Poor Prognostic Factor for Breast Cancer Patients and Promotes Cell Proliferation via Inducing NCAPH.	Pubmed	0.0107	1	0.0217	0.227	1	2	POU2F1
Pubmed	16921373	C-terminal modulator controls Ca2+-dependent gating of Ca(v)1.4 L-type Ca2+ channels.	Pubmed	0.0107	1	0.0217	0.227	1	2	CACNA1D
Pubmed	18838000	Inhibition of G1P3 expression found in the differential display study on respiratory syncytial virus infection.	Pubmed	0.0107	1	0.0217	0.227	1	2	IFI6
Pubmed	29763370	Novel interleukin-33 and its soluble ST2 receptor as potential serum biomarkers in parotid gland tumors.	Pubmed	0.0107	1	0.0217	0.227	1	2	IL33
Pubmed	22052905	Autophagy induced by deficiency of sphingosine-1-phosphate phosphohydrolase 1 is switched to apoptosis by calpain-mediated autophagy-related gene 5 (Atg5) cleavage.	Pubmed	0.0107	1	0.0217	0.227	1	2	ATG5
Pubmed	36310382	The telomeric protein TERF2/TRF2 impairs HMGB1-driven autophagy.	Pubmed	0.0107	1	0.0217	0.227	1	2	TERF2
Pubmed	18802067	Swift entry of myelin-specific T lymphocytes into the central nervous system in spontaneous autoimmune encephalomyelitis.	Pubmed	0.0107	1	0.0217	0.227	1	2	MBP
Pubmed	11032804	The F-box protein Skp2 is a ubiquitylation target of a Cul1-based core ubiquitin ligase complex: evidence for a role of Cul1 in the suppression of Skp2 expression in quiescent fibroblasts.	Pubmed	0.0107	1	0.0217	0.227	1	2	CUL1
Pubmed	20060505	Mitochondrial localization of human FAD synthetase isoform 1.	Pubmed	0.0107	1	0.0217	0.227	1	2	FADS1
Pubmed	22293988	Cellular prion protein participates in amyloid-Œ≤ transcytosis across the blood-brain barrier.	Pubmed	0.0107	1	0.0217	0.227	1	2	LRP1
Pubmed	15489223	Nedd4-2 functionally interacts with ClC-5: involvement in constitutive albumin endocytosis in proximal tubule cells.	Pubmed	0.0107	1	0.0217	0.227	1	2	CLCN5
Pubmed	16024774	Mice lacking the UBC4-testis gene have a delay in postnatal testis development but normal spermatogenesis and fertility.	Pubmed	0.0107	1	0.0217	0.227	1	2	UBE2E3
Pubmed	22827436	In vitro regulatory effect of epididymal serpin CRES on protease activity of proprotein convertase PC4/PCSK4.	Pubmed	0.0107	1	0.0217	0.227	1	2	CST8
Pubmed	29968706	Uhrf1 regulates active transcriptional marks at bivalent domains in pluripotent stem cells through Setd1a.	Pubmed	0.0107	1	0.0217	0.227	1	2	SETD1A
Pubmed	19369455	The CPPDD-associated ANKH M48T mutation interrupts the interaction of ANKH with the sodium/phosphate cotransporter PiT-1.	Pubmed	0.0107	1	0.0217	0.227	1	2	ANKH
Pubmed	8896555	Moderate expansion of a normally biallelic trinucleotide repeat in spinocerebellar ataxia type 2.	Pubmed	0.0107	1	0.0217	0.227	1	2	ATXN2L
Pubmed	10339476	Interleukin-4 synergizes with Raf-1 to promote long-term proliferation and activation of c-jun N-terminal kinase.	Pubmed	0.0107	1	0.0217	0.227	1	2	MBP
Pubmed	28027080	Carcinoid-Like/Labyrinthine Pattern in Sebaceous Neoplasms Represents a Sebaceous Mantle Phenotype: Immunohistochemical Analysis of Aberrant Vimentin Expression and Cytokeratin 20-Positive Merkel Cell Distribution.	Pubmed	0.0107	1	0.0217	0.227	1	2	KRT20
Pubmed	37045813	Targeting neuronal lysosomal dysfunction caused by Œ≤-glucocerebrosidase deficiency with an enzyme-based brain shuttle construct.	Pubmed	0.0107	1	0.0217	0.227	1	2	PSAP
Pubmed	30200835	Study on the Role of Polymorphisms of the SOX-6 and MYB Genes and Fetal Hemoglobin Levels in Sicilian Patients with Œ≤-Thalassemia and Sickle Cell Disease.	Pubmed	0.0107	1	0.0217	0.227	1	2	SOX6
Pubmed	30224801	A CRISPR screen identifies IFI6 as an ER-resident interferon effector that blocks flavivirus replication.	Pubmed	0.0107	1	0.0217	0.227	1	2	IFI6
Pubmed	22437915	Myosin II is a negative regulator of oligodendrocyte morphological differentiation.	Pubmed	0.0107	1	0.0217	0.227	1	2	FYN
Pubmed	26157004	Fyn Kinase Regulates Microglial Neuroinflammatory Responses in Cell Culture and Animal Models of Parkinson's Disease.	Pubmed	0.0107	1	0.0217	0.227	1	2	FYN
Pubmed	28080960	Myogenic regulatory transcription factors regulate growth in rhabdomyosarcoma.	Pubmed	0.0107	1	0.0217	0.227	1	2	MYF5
Pubmed	14713233	Interaction of PEX3 and PEX19 visualized by fluorescence resonance energy transfer (FRET).	Pubmed	0.0107	1	0.0217	0.227	1	2	PEX19
Pubmed	34380038	Actinin BioID reveals sarcomere crosstalk with oxidative metabolism through interactions with IGF2BP2.	Pubmed	0.0107	1	0.0217	0.227	1	2	IGF2BP2
Pubmed	21371426	Fyn mediates transforming growth factor-beta1-induced down-regulation of E-cadherin in human A549 lung cancer cells.	Pubmed	0.0107	1	0.0217	0.227	1	2	FYN
Pubmed	16150119	Genetic alteration and expression of the phosphoinositol-3-kinase/Akt pathway genes PIK3CA and PIKE in human glioblastomas.	Pubmed	0.0107	1	0.0217	0.227	1	2	AGAP2
Pubmed	19755421	An atypical role for collapsin response mediator protein 2 (CRMP-2) in neurotransmitter release via interaction with presynaptic voltage-gated calcium channels.	Pubmed	0.0107	1	0.0217	0.227	1	2	CACNA1B
Pubmed	31836471	Sodium butyrate causes Œ±-synuclein degradation by an Atg5-dependent and PI3K/Akt/mTOR-related autophagy pathway.	Pubmed	0.0107	1	0.0217	0.227	1	2	ATG5
Pubmed	18467339	Mitogen-activated protein kinase kinase kinase 1 protects against nickel-induced acute lung injury.	Pubmed	0.0107	1	0.0217	0.227	1	2	MAP3K1
Pubmed	11105903	Targeted disruption of the mouse prosaposin gene affects the development of the prostate gland and other male reproductive organs.	Pubmed	0.0107	1	0.0217	0.227	1	2	PSAP
Pubmed	10090935	ERGIC-53 gene structure and mutation analysis in 19 combined factors V and VIII deficiency families.	Pubmed	0.0107	1	0.0217	0.227	1	2	LMAN1
Pubmed	32473093	Acetyl-CoA Derived from Hepatic Peroxisomal Œ≤-Oxidation Inhibits Autophagy and Promotes Steatosis via mTORC1 Activation.	Pubmed	0.0107	1	0.0217	0.227	1	2	ATG5
Pubmed	22688335	Intrarenal dopamine inhibits progression of diabetic nephropathy.	Pubmed	0.0107	1	0.0217	0.227	1	2	DDC
Pubmed	8617206	Myf-5 and myoD genes are activated in distinct mesenchymal stem cells and determine different skeletal muscle cell lineages.	Pubmed	0.0107	1	0.0217	0.227	1	2	MYF5
Pubmed	21429211	Breast cancer cell migration is regulated through junctional adhesion molecule-A-mediated activation of Rap1 GTPase.	Pubmed	0.0107	1	0.0217	0.227	1	2	RAP1GDS1
Pubmed	10725420	Interaction of mannose-binding lectin with primary isolates of human immunodeficiency virus type 1.	Pubmed	0.0107	1	0.0217	0.227	1	2	LMAN1
Pubmed	38646672	Inhibition of cyclin-dependent kinase 7 mitigates doxorubicin cardiotoxicity and enhances anticancer efficacy.	Pubmed	0.0107	1	0.0217	0.227	1	2	MYL2
Pubmed	24469609	Molecular analysis of cluster headache.	Pubmed	0.0107	1	0.0217	0.227	1	2	ADH4
Pubmed	32192769	GOLT1A-KISS1 fusion is associated with metastasis in adenoid cystic carcinomas.	Pubmed	0.0107	1	0.0217	0.227	1	2	GOLT1A
Pubmed	26337060	Lack of Association Between Polymorphisms in Dopa Decarboxylase and Dopamine Receptor-1 Genes With Childhood Autism in Chinese Han Population.	Pubmed	0.0107	1	0.0217	0.227	1	2	DDC
Pubmed	17492053	IL-33 and ST2 comprise a critical biomechanically induced and cardioprotective signaling system.	Pubmed	0.0107	1	0.0217	0.227	1	2	IL33
Pubmed	22508836	Chikungunya virus-induced autophagy delays caspase-dependent cell death.	Pubmed	0.0107	1	0.0217	0.227	1	2	ATG5
Pubmed	24648383	Gremlin 2 promotes differentiation of embryonic stem cells to atrial fate by activation of the JNK signaling pathway.	Pubmed	0.0107	1	0.0217	0.227	1	2	CACNA1D
Pubmed	25437438	The Rapalogue, CCI-779, improves salivary gland function following radiation.	Pubmed	0.0107	1	0.0217	0.227	1	2	ATG5
Pubmed	20685197	The role of low-density receptor-related protein 1 (LRP1) as a competitive substrate of the amyloid precursor protein (APP) for BACE1.	Pubmed	0.0107	1	0.0217	0.227	1	2	LRP1
Pubmed	3866240	Human genes involved in cholesterol metabolism: chromosomal mapping of the loci for the low density lipoprotein receptor and 3-hydroxy-3-methylglutaryl-coenzyme A reductase with cDNA probes.	Pubmed	0.0107	1	0.0217	0.227	1	2	HMGCR
Pubmed	24952722	The PHD1 finger of KDM5B recognizes unmodified H3K4 during the demethylation of histone H3K4me2/3 by KDM5B.	Pubmed	0.0107	1	0.0217	0.227	1	2	KDM5B
Pubmed	37467690	IL-33 and HMGB1 modulate the progression of EAE via oppositely regulating each other.	Pubmed	0.0107	1	0.0217	0.227	1	2	IL33
Pubmed	31451430	Physiological roles of the GIP receptor in murine brown adipose tissue.	Pubmed	0.0107	1	0.0217	0.227	1	2	MYF5
Pubmed	24470632	Transcriptional regulation of L-type calcium channel subtypes Cav1.2 and Cav1.3 by nicotine and their potential role in nicotine sensitization.	Pubmed	0.0107	1	0.0217	0.227	1	2	CACNA1D
Pubmed	12861000	The N-CoR/histone deacetylase 3 complex is required for repression by thyroid hormone receptor.	Pubmed	0.0107	1	0.0217	0.227	1	2	HDAC3
Pubmed	24469637	KIF13B enhances the endocytosis of LRP1 by recruiting LRP1 to caveolae.	Pubmed	0.0107	1	0.0217	0.227	1	2	LRP1
Pubmed	28490840	Toll-Like Receptor 9 Promotes Survival in SERCA2a KO Heart Failure Mice.	Pubmed	0.0107	1	0.0217	0.227	1	2	ATP2A2
Pubmed	11029282	A K(ATP) channel deficiency affects resting tension, not contractile force, during fatigue in skeletal muscle.	Pubmed	0.0107	1	0.0217	0.227	1	2	MAP1B
Pubmed	29725012	Nucleolar TRF2 attenuated nucleolus stress-induced HCC cell-cycle arrest by altering rRNA synthesis.	Pubmed	0.0107	1	0.0217	0.227	1	2	TERF2
Pubmed	34560101	Myricetin slows liquid-liquid phase separation of Tau and activates ATG5-dependent autophagy to suppress Tau toxicity.	Pubmed	0.0107	1	0.0217	0.227	1	2	ATG5
Pubmed	34560104	IL-33 signaling in sensory neurons promotes dry skin itch.	Pubmed	0.0107	1	0.0217	0.227	1	2	IL33
Pubmed	24396145	The major facilitative folate transporters solute carrier 19A1 and solute carrier 46A1: biology and role in antifolate chemotherapy of cancer.	Pubmed	0.0107	1	0.0217	0.227	1	2	SLC46A1
Pubmed	22876375	Dent Disease	Pubmed	0.0107	1	0.0217	0.227	1	2	CLCN5
Pubmed	18948102	Modulation of transcriptional corepressor activity of prospero-related homeobox protein (Prox1) by SUMO modification.	Pubmed	0.0107	1	0.0217	0.227	1	2	HDAC3
Pubmed	20142099	Fyn-dependent regulation of energy expenditure and body weight is mediated by tyrosine phosphorylation of LKB1.	Pubmed	0.0107	1	0.0217	0.227	1	2	FYN
Pubmed	18250453	IL-33, a potent inducer of adaptive immunity to intestinal nematodes.	Pubmed	0.0107	1	0.0217	0.227	1	2	IL33
Pubmed	34547141	Autophagy inhibition facilitates wound closure partially dependent on the YAP/IL-33 signaling in a mouse model of skin wound healing.	Pubmed	0.0107	1	0.0217	0.227	1	2	IL33
Pubmed	14762176	Molecular heterogeneity of calcium channel beta-subunits in canine and human heart: evidence for differential subcellular localization.	Pubmed	0.0107	1	0.0217	0.227	1	2	CACNB1
Pubmed	20711979	Primitive erythropoiesis in the mammalian embryo.	Pubmed	0.0107	1	0.0217	0.227	1	2	KLF1
Pubmed	35561648	Circ_0000775 promotes the migration, invasion and EMT of hepatic carcinoma cells by recruiting IGF2BP2 to stabilize CDC27.	Pubmed	0.0107	1	0.0217	0.227	1	2	IGF2BP2
Pubmed	16427614	Altered gene expression in the subdivisions of the amygdala of Fyn-deficient mice as revealed by laser capture microdissection and mKIAA cDNA array analysis.	Pubmed	0.0107	1	0.0217	0.227	1	2	FYN
Pubmed	17154366	Thrombospondin-1 inhibits VEGF levels in the ovary directly by binding and internalization via the low density lipoprotein receptor-related protein-1 (LRP-1).	Pubmed	0.0107	1	0.0217	0.227	1	2	LRP1
Pubmed	26436875	Copy number increase of oncoprotein CIP2A is associated with poor patient survival in human head and neck squamous cell carcinoma.	Pubmed	0.0107	1	0.0217	0.227	1	2	CIP2A
Pubmed	25692703	The interleukin-33-p38 kinase axis confers memory T helper 2 cell pathogenicity in the airway.	Pubmed	0.0107	1	0.0217	0.227	1	2	IL33
Pubmed	12477733	Regulation of isoprenoid/cholesterol biosynthesis in cells from mevalonate kinase-deficient patients.	Pubmed	0.0107	1	0.0217	0.227	1	2	HMGCR
Pubmed	27568929	KDM2B Recruitment of the Polycomb Group Complex, PRC1.1, Requires Cooperation between PCGF1 and BCORL1.	Pubmed	0.0107	1	0.0217	0.227	1	2	PCGF3
Pubmed	18648652	Binding of alpha2ML1 to the low density lipoprotein receptor-related protein 1 (LRP1) reveals a new role for LRP1 in the human epidermis.	Pubmed	0.0107	1	0.0217	0.227	1	2	LRP1
Pubmed	24054868	Cav1.3 channel Œ±1D protein is overexpressed and modulates androgen receptor transactivation in prostate cancers.	Pubmed	0.0107	1	0.0217	0.227	1	2	CACNA1D
Pubmed	28102838	Autophagy dysregulation in Danon disease.	Pubmed	0.0107	1	0.0217	0.227	1	2	PIK3R4
Pubmed	37067145	The role of glucose-dependent insulinotropic polypeptide 3 (G1P-3) and nucleolar phosphoprotein-1 (NPM1) in pathogenesis of psoriasis.	Pubmed	0.0107	1	0.0217	0.227	1	2	IFI6
Pubmed	26762527	IL-25 and IL-33 induce Type 2 inflammation in basophils from subjects with allergic asthma.	Pubmed	0.0107	1	0.0217	0.227	1	2	IL33
Pubmed	17702043	Clinical differentiation of genetically proven benign hereditary chorea and myoclonus-dystonia.	Pubmed	0.0107	1	0.0217	0.227	1	2	SGCE
Pubmed	34850123	TRF2 promotes dynamic and stepwise looping of POT1 bound telomeric overhang.	Pubmed	0.0107	1	0.0217	0.227	1	2	TERF2
Pubmed	12551911	Novel mechanism of the co-regulation of nuclear transport of SmgGDS and Rac1.	Pubmed	0.0107	1	0.0217	0.227	1	2	RAP1GDS1
Pubmed	16536727	Role of MAP1B in axonal retrograde transport of mitochondria.	Pubmed	0.0107	1	0.0217	0.227	1	2	MAP1B
Pubmed	33669101	Activation of the Interleukin-33/ST2 Pathway Exerts Deleterious Effects in Myxomatous Mitral Valve Disease.	Pubmed	0.0107	1	0.0217	0.227	1	2	IL33
Pubmed	27616741	Fyn deficiency attenuates renal fibrosis by inhibition of phospho-STAT3.	Pubmed	0.0107	1	0.0217	0.227	1	2	FYN
Pubmed	31766607	IL-33/IL-31 Axis in Immune-Mediated and Allergic Diseases.	Pubmed	0.0107	1	0.0217	0.227	1	2	IL33
Pubmed	14714495	[Polymorphism of length of tetranucleotide repeat from the 5'-side from the myelin basic protein gene in multiple sclerosis in Russians].	Pubmed	0.0107	1	0.0217	0.227	1	2	MBP
Pubmed	34793833	Identification of TRAMs as sphingolipid-binding proteins using a photoactivatable and clickable short-chain ceramide analog.	Pubmed	0.0107	1	0.0217	0.227	1	2	TRAM2
Pubmed	19465131	FGF14 N-terminal splice variants differentially modulate Nav1.2 and Nav1.6-encoded sodium channels.	Pubmed	0.0107	1	0.0217	0.227	1	2	SCN2A
Pubmed	20167673	High-intensity exercise training in mice with cardiomyocyte-specific disruption of Serca2.	Pubmed	0.0107	1	0.0217	0.227	1	2	ATP2A2
Pubmed	26993806	Regulation of normal B-cell differentiation and malignant B-cell survival by OCT2.	Pubmed	0.0107	1	0.0217	0.227	1	2	POU2F2
Pubmed	23615463	Reciprocal effects of rab7 deletion in activated and neglected T cells.	Pubmed	0.0107	1	0.0217	0.227	1	2	ATG5
Pubmed	24160175	Histone deacetylase-3 interacts with ataxin-7 and is altered in a spinocerebellar ataxia type 7 mouse model.	Pubmed	0.0107	1	0.0217	0.227	1	2	HDAC3
Pubmed	21972019	Microarray analysis reveals age-related differences in gene expression during the development of osteoarthritis in mice.	Pubmed	0.0107	1	0.0217	0.227	1	2	IL33
Pubmed	23239230	A DEAD-box RNA helicase Ddx54 protein in oligodendrocytes is indispensable for myelination in the central nervous system.	Pubmed	0.0107	1	0.0217	0.227	1	2	MBP
Pubmed	32165301	DDC expression is not regulated by NFAT5 (TonEBP) in dopaminergic neural cell lines.	Pubmed	0.0107	1	0.0217	0.227	1	2	DDC
Pubmed	9339385	jumonji gene maps to mouse chromosome 13.	Pubmed	0.0107	1	0.0217	0.227	1	2	JARID2
Pubmed	30954590	Overexpression of miR-335 inhibits the migration and invasion of osteosarcoma by targeting SNIP1.	Pubmed	0.0107	1	0.0217	0.227	1	2	SNIP1
Pubmed	29534857	IL-33 down-regulates CLDN1 expression through the ERK/STAT3 pathway in keratinocytes.	Pubmed	0.0107	1	0.0217	0.227	1	2	IL33
Pubmed	23941741	Reduced expression of SP1 and SP4 transcription factors in peripheral blood mononuclear cells in first-episode psychosis.	Pubmed	0.0107	1	0.0217	0.227	1	2	SP4
Pubmed	9104812	Tyrosine phosphorylation of Pyk2 is selectively regulated by Fyn during TCR signaling.	Pubmed	0.0107	1	0.0217	0.227	1	2	FYN
Pubmed	2385294	Transcriptional activation domain of the muscle-specific gene-regulatory protein myf5.	Pubmed	0.0107	1	0.0217	0.227	1	2	MYF5
Pubmed	31053155	SGIP1Œ± functions as a selective endocytic adaptor for the internalization of synaptotagmin 1 at synapses.	Pubmed	0.0107	1	0.0217	0.227	1	2	SYT1
Pubmed	29054931	Polycomb group RING finger proteins 3/5 activate transcription via an interaction with the pluripotency factor Tex10 in embryonic stem cells.	Pubmed	0.0107	1	0.0217	0.227	1	2	PCGF3
Pubmed	30127461	Epigenetic regulation of the circadian gene Per1 contributes to age-related changes in hippocampal memory.	Pubmed	0.0107	1	0.0217	0.227	1	2	HDAC3
Pubmed	37403020	IL-33/ST2 axis of human amnion fibroblasts participates in inflammatory reactions at parturition.	Pubmed	0.0107	1	0.0217	0.227	1	2	IL33
Pubmed	8195185	Regulation of the erythroid Kruppel-like factor (EKLF) gene promoter by the erythroid transcription factor GATA-1.	Pubmed	0.0107	1	0.0217	0.227	1	2	KLF1
Pubmed	11259404	Pex19p dampens the p19ARF-p53-p21WAF1 tumor suppressor pathway.	Pubmed	0.0107	1	0.0217	0.227	1	2	PEX19
Pubmed	20385766	Kruppel-like factor KLF10 is a link between the circadian clock and metabolism in liver.	Pubmed	0.0107	1	0.0217	0.227	1	2	KLF10
Pubmed	32522342	Metastasis-associated protein 1 (MTA1) regulates the catecholamine production homeostasis via transcriptional repression of aromatic l-amino acid decarboxylase (Aadc) in the interstitial cells of Cajal of mouse prostate.	Pubmed	0.0107	1	0.0217	0.227	1	2	DDC
Pubmed	16597701	Fibronectin rigidity response through Fyn and p130Cas recruitment to the leading edge.	Pubmed	0.0107	1	0.0217	0.227	1	2	FYN
Pubmed	35426127	ATG16L2 inhibits NLRP3 inflammasome activation through promoting ATG5-12-16L1 complex assembly and autophagy.	Pubmed	0.0107	1	0.0217	0.227	1	2	ATG5
Pubmed	29230002	Deficiency in interferon type 1 receptor improves definitive erythropoiesis in Klf1 null mice.	Pubmed	0.0107	1	0.0217	0.227	1	2	KLF1
Pubmed	37404376	HDAC3 promotes macrophage pyroptosis via regulating histone deacetylation in acute lung injury.	Pubmed	0.0107	1	0.0217	0.227	1	2	HDAC3
Pubmed	16847056	Isoform-specific effects of the beta2 subunit on voltage-gated sodium channel gating.	Pubmed	0.0107	1	0.0217	0.227	1	2	SCN2A
Pubmed	30126161	Œ≤-adrenergic Receptor Stimulation Revealed a Novel Regulatory Pathway via Suppressing Histone Deacetylase 3 to Induce Uncoupling Protein 1 Expression in Mice Beige Adipocyte.	Pubmed	0.0107	1	0.0217	0.227	1	2	HDAC3
Pubmed	32931477	IL-4RŒ± signaling in CD4+CD25+FoxP3+ T regulatory cells restrains airway inflammation via limiting local tissue IL-33.	Pubmed	0.0107	1	0.0217	0.227	1	2	IL33
Pubmed	25987545	Modulation of cardiac fibrosis by Kr√ºppel-like factor 6 through transcriptional control of thrombospondin 4 in cardiomyocytes.	Pubmed	0.0107	1	0.0217	0.227	1	2	THBS4
Pubmed	9449704	Inducible inactivation of hepatic LRP gene by cre-mediated recombination confirms role of LRP in clearance of chylomicron remnants.	Pubmed	0.0107	1	0.0217	0.227	1	2	LRP1
Pubmed	35549813	Hsa_circ_0103232 promotes melanoma cells proliferation and invasion via targeting miR-661/RAB3D.	Pubmed	0.0107	1	0.0217	0.227	1	2	RAB3D
Pubmed	15306216	Genetic depletion of cardiac myocyte STAT-3 abolishes classical preconditioning.	Pubmed	0.0107	1	0.0217	0.227	1	2	MYL2
Pubmed	22412921	HIV-1 promotes intake of Leishmania parasites by enhancing phosphatidylserine-mediated, CD91/LRP-1-dependent phagocytosis in human macrophages.	Pubmed	0.0107	1	0.0217	0.227	1	2	LRP1
Pubmed	20807757	N-terminal domain of myelin basic protein inhibits amyloid beta-protein fibril assembly.	Pubmed	0.0107	1	0.0217	0.227	1	2	MBP
Pubmed	22349263	Oct-1 cooperates with the TATA binding initiation complex to control rapid transcription of human iNOS.	Pubmed	0.0107	1	0.0217	0.227	1	2	POU2F1
Pubmed	29790812	Nav1.7 is phosphorylated by Fyn tyrosine kinase which modulates channel expression and gating in a cell type-dependent manner.	Pubmed	0.0107	1	0.0217	0.227	1	2	FYN
Pubmed	17958748	Plasma plasminogen activator inhibitor-1 level is not regulated by the hepatic low-density lipoprotein receptor-related protein.	Pubmed	0.0107	1	0.0217	0.227	1	2	LRP1
Pubmed	11585348	Accelerated up-regulation of L-Sox5, Sox6, and Sox9 by BMP-2 gene transfer during murine fracture healing.	Pubmed	0.0107	1	0.0217	0.227	1	2	SOX6
Pubmed	23347081	IL-33/ST2 signalling contributes to carrageenin-induced innate inflammation and inflammatory pain: role of cytokines, endothelin-1 and prostaglandin E2.	Pubmed	0.0107	1	0.0217	0.227	1	2	IL33
Pubmed	20832725	PARP-1 regulates chromatin structure and transcription through a KDM5B-dependent pathway.	Pubmed	0.0107	1	0.0217	0.227	1	2	KDM5B
Pubmed	11478881	Dynamics of the Mrf-2 DNA-binding domain free and in complex with DNA.	Pubmed	0.0107	1	0.0217	0.227	1	2	KDM5B
Pubmed	21949744	Effects of 16 genetic variants on fasting glucose and type 2 diabetes in South Asians: ADCY5 and GLIS3 variants may predispose to type 2 diabetes.	Pubmed	0.0107	1	0.0217	0.227	1	2	ADCY5
Pubmed	20456015	Aromatic L-amino acid decarboxylase phosphorylation and activation by PKGIalpha in vitro.	Pubmed	0.0107	1	0.0217	0.227	1	2	DDC
Pubmed	16763045	The structural and functional integrity of peripheral nerves depends on the glial-derived signal desert hedgehog.	Pubmed	0.0107	1	0.0217	0.227	1	2	MBP
Pubmed	20385815	Epithelial-derived IL-33 and its receptor ST2 are dysregulated in ulcerative colitis and in experimental Th1/Th2 driven enteritis.	Pubmed	0.0107	1	0.0217	0.227	1	2	IL33
Pubmed	36864135	Genome-wide analysis identifies genetic effects on reproductive success and ongoing natural selection at the FADS locus.	Pubmed	0.0107	1	0.0217	0.227	1	2	FADS1
Pubmed	10700233	Suppression of tumor growth and metastasis in Mgat5-deficient mice.	Pubmed	0.0107	1	0.0217	0.227	1	2	MGAT5
Pubmed	30776093	The peroxisome biogenesis factors Pex3 and Pex19: multitasking proteins with disputed functions.	Pubmed	0.0107	1	0.0217	0.227	1	2	PEX19
Pubmed	25738751	Endogenous interferon-Œ≤-inducible gene expression and interferon-Œ≤-treatment are associated with reduced T cell responses to myelin basic protein in multiple sclerosis.	Pubmed	0.0107	1	0.0217	0.227	1	2	MBP
Pubmed	12921535	Fyn is required for oxidative- and hyperosmotic-stress-induced tyrosine phosphorylation of caveolin-1.	Pubmed	0.0107	1	0.0217	0.227	1	2	FYN
Pubmed	15778092	A functional promoter region of the CKLFSF2 gene is located in the last intron/exon region of the upstream CKLFSF1 gene.	Pubmed	0.0107	1	0.0217	0.227	1	2	CMTM2
Pubmed	12598530	The low density lipoprotein receptor-related protein complexes with cell surface heparan sulfate proteoglycans to regulate proteoglycan-mediated lipoprotein catabolism.	Pubmed	0.0107	1	0.0217	0.227	1	2	LRP1
Pubmed	9303303	Direct interaction of the calcium sensor protein synaptotagmin I with a cytoplasmic domain of the alpha1A subunit of the P/Q-type calcium channel.	Pubmed	0.0107	1	0.0217	0.227	1	2	SYT1
Pubmed	21421825	Autophagy limits acute myocardial infarction induced by permanent coronary artery occlusion.	Pubmed	0.0107	1	0.0217	0.227	1	2	ATG5
Pubmed	25197364	Deubiquitination and stabilization of IL-33 by USP21.	Pubmed	0.0107	1	0.0217	0.227	1	2	IL33
Pubmed	23086976	Human Rap1 interacts directly with telomeric DNA and regulates TRF2 localization at the telomere.	Pubmed	0.0107	1	0.0217	0.227	1	2	TERF2
Pubmed	27677741	Pharmacogenomics and chemical library screens reveal a novel SCFSKP2 inhibitor that overcomes Bortezomib resistance in multiple myeloma.	Pubmed	0.0107	1	0.0217	0.227	1	2	CUL1
Pubmed	15863464	Dilated cardiomyopathy in Erb-b4-deficient ventricular muscle.	Pubmed	0.0107	1	0.0217	0.227	1	2	MYL2
Pubmed	10809745	Physical interactions between phospholamban and sarco(endo)plasmic reticulum Ca2+-ATPases are dissociated by elevated Ca2+, but not by phospholamban phosphorylation, vanadate, or thapsigargin, and are enhanced by ATP.	Pubmed	0.0107	1	0.0217	0.227	1	2	ATP2A2
Pubmed	30274773	Œ≤1,6 GlcNAc branches-modified protein tyrosine phosphatase Mu attenuates its tyrosine phosphatase activity and promotes glioma cell migration through PLCŒ≥-PKC pathways.	Pubmed	0.0107	1	0.0217	0.227	1	2	MGAT5
Pubmed	15634227	Genetic-morphologic association study: association between the low density lipoprotein-receptor related protein (LRP) and cerebral amyloid angiopathy.	Pubmed	0.0107	1	0.0217	0.227	1	2	LRP1
Pubmed	15467731	SYT, a partner of SYT-SSX oncoprotein in synovial sarcomas, interacts with mSin3A, a component of histone deacetylase complex.	Pubmed	0.0107	1	0.0217	0.227	1	2	SYT1
Pubmed	16608857	Keratin 20 serine 13 phosphorylation is a stress and intestinal goblet cell marker.	Pubmed	0.0107	1	0.0217	0.227	1	2	KRT20
Pubmed	20543869	DRR drives brain cancer invasion by regulating cytoskeletal-focal adhesion dynamics.	Pubmed	0.0107	1	0.0217	0.227	1	2	MAP1A
Pubmed	21383009	Insulin-like growth factor-binding protein-3 (IGFBP-3) blocks the effects of asthma by negatively regulating NF-Œ∫B signaling through IGFBP-3R-mediated activation of caspases.	Pubmed	0.0107	1	0.0217	0.227	1	2	LRP1
Pubmed	20554521	Insights into peroxisome function from the structure of PEX3 in complex with a soluble fragment of PEX19.	Pubmed	0.0107	1	0.0217	0.227	1	2	PEX19
Pubmed	32597830	Kv1.3 modulates neuroinflammation and neurodegeneration in Parkinson's disease.	Pubmed	0.0107	1	0.0217	0.227	1	2	FYN
Pubmed	20335541	FADS1 FADS2 gene variants modify the association between fish intake and the docosahexaenoic acid proportions in human milk.	Pubmed	0.0107	1	0.0217	0.227	1	2	FADS1
Pubmed	23169819	GPRC5B activates obesity-associated inflammatory signaling in adipocytes.	Pubmed	0.0107	1	0.0217	0.227	1	2	FYN
Pubmed	21949719	ST2 and IL-33 in pregnancy and pre-eclampsia.	Pubmed	0.0107	1	0.0217	0.227	1	2	IL33
Pubmed	24396065	Zac1 regulates cell cycle arrest in neuronal progenitors via Tcf4.	Pubmed	0.0107	1	0.0217	0.227	1	2	PLAGL1
Pubmed	21143597	Non-additive potentiation of glutamate release by phorbol esters and metabotropic mGlu7 receptor in cerebrocortical nerve terminals.	Pubmed	0.0107	1	0.0217	0.227	1	2	CACNA1B
Pubmed	10498895	Phosphorylation at Tyr-838 in the kinase domain of EphA8 modulates Fyn binding to the Tyr-615 site by enhancing tyrosine kinase activity.	Pubmed	0.0107	1	0.0217	0.227	1	2	FYN
Pubmed	23288173	Histone deacetylase 9 promotes angiogenesis by targeting the antiangiogenic microRNA-17-92 cluster in endothelial cells.	Pubmed	0.0107	1	0.0217	0.227	1	2	HDAC9
Pubmed	19383717	Participation of the lipoprotein receptor LRP1 in hypoxia-HSP90alpha autocrine signaling to promote keratinocyte migration.	Pubmed	0.0107	1	0.0217	0.227	1	2	LRP1
Pubmed	19574217	An adenylyl cyclase-mAKAPbeta signaling complex regulates cAMP levels in cardiac myocytes.	Pubmed	0.0107	1	0.0217	0.227	1	2	ADCY5
Pubmed	18468511	Synaptotagmin IV regulates dense core vesicle (DCV) release in LbetaT2 cells.	Pubmed	0.0107	1	0.0217	0.227	1	2	SYT1
Pubmed	36854761	Structural mechanism for inhibition of PP2A-B56Œ± and oncogenicity by CIP2A.	Pubmed	0.0107	1	0.0217	0.227	1	2	CIP2A
Pubmed	17182969	Increased cortical expression of two synaptogenic thrombospondins in human brain evolution.	Pubmed	0.0107	1	0.0217	0.227	1	2	THBS4
Pubmed	34093589	12/15-Lipoxygenase Regulates IL-33-Induced Eosinophilic Airway Inflammation in Mice.	Pubmed	0.0107	1	0.0217	0.227	1	2	IL33
Pubmed	30730609	Prioritization of PLEC and GRINA as Osteoarthritis Risk Genes Through the Identification and Characterization of Novel Methylation Quantitative Trait Loci.	Pubmed	0.0107	1	0.0217	0.227	1	2	GRINA
Pubmed	28198366	TH17 cells express ST2 and are controlled by the alarmin IL-33 in the small intestine.	Pubmed	0.0107	1	0.0217	0.227	1	2	IL33
Pubmed	23457492	VCP Is an integral component of a novel feedback mechanism that controls intracellular localization of catalase and H2O2 Levels.	Pubmed	0.0107	1	0.0217	0.227	1	2	PEX19
Pubmed	30716314	miR-34a inhibits progression of neuroblastoma by targeting autophagy-related gene 5.	Pubmed	0.0107	1	0.0217	0.227	1	2	ATG5
Pubmed	20484983	Genome-wide DNA methylation profiling of chronic lymphocytic leukemia allows identification of epigenetically repressed molecular pathways with clinical impact.	Pubmed	0.0107	1	0.0217	0.227	1	2	ADCY5
Pubmed	11943774	The rod cGMP-phosphodiesterase beta-subunit promoter is a specific target for Sp4 and is not activated by other Sp proteins or CRX.	Pubmed	0.0107	1	0.0217	0.227	1	2	SP4
Pubmed	11870218	Human myosin-Vc is a novel class V myosin expressed in epithelial cells.	Pubmed	0.0107	1	0.0217	0.227	1	2	MYO5A
Pubmed	10460258	Dependence of nodal sodium channel clustering on paranodal axoglial contact in the developing CNS.	Pubmed	0.0107	1	0.0217	0.227	1	2	MBP
Pubmed	27174370	The enzymes LSD1 and Set1A cooperate with the viral protein HBx to establish an active hepatitis B viral chromatin state.	Pubmed	0.0107	1	0.0217	0.227	1	2	SETD1A
Pubmed	23167255	Engulfment adaptor phosphotyrosine-binding-domain-containing 1 (GULP1) is a nucleocytoplasmic shuttling protein and is transactivationally active together with low-density lipoprotein receptor-related protein 1 (LRP1).	Pubmed	0.0107	1	0.0217	0.227	1	2	LRP1
Pubmed	26459603	Conformational coupling of integrin and Thy-1 regulates Fyn priming and fibroblast mechanotransduction.	Pubmed	0.0107	1	0.0217	0.227	1	2	FYN
Pubmed	15718407	Effect of chronic obstructive pulmonary disease on calcium pump ATPase expression in human diaphragm.	Pubmed	0.0107	1	0.0217	0.227	1	2	ATP2A2
Pubmed	29099095	IL-33 promotes IL-10 production in macrophages: a role for IL-33 in macrophage foam cell formation.	Pubmed	0.0107	1	0.0217	0.227	1	2	IL33
Pubmed	29618492	Autophagy regulates testosterone synthesis by facilitating cholesterol uptake in Leydig cells.	Pubmed	0.0107	1	0.0217	0.227	1	2	ATG5
Pubmed	22110214	Correlation of gene expression of ATP-binding cassette protein and tyrosine kinase signaling pathway in patients with hepatocellular carcinoma.	Pubmed	0.0107	1	0.0217	0.227	1	2	MAP3K1
Pubmed	9045930	Differential contribution of Lck and Fyn protein tyrosine kinases to intraepithelial lymphocyte development.	Pubmed	0.0107	1	0.0217	0.227	1	2	FYN
Pubmed	25925258	ENaC inhibition stimulates HCl secretion in the mouse cortical collecting duct. I. Stilbene-sensitive Cl- secretion.	Pubmed	0.0107	1	0.0217	0.227	1	2	CLCN5
Pubmed	15743413	The FWD1/beta-TrCP-mediated degradation pathway establishes a 'turning off switch' of a Cdc42 guanine nucleotide exchange factor, FGD1.	Pubmed	0.0107	1	0.0217	0.227	1	2	BTRC
Pubmed	35371073	Host Immunity Influences the Composition of Murine Gut Microbiota.	Pubmed	0.0107	1	0.0217	0.227	1	2	IL33
Pubmed	12874603	Dysregulated hippocampal acetylcholine neurotransmission and impaired cognition in M2, M4 and M2/M4 muscarinic receptor knockout mice.	Pubmed	0.0107	1	0.0217	0.227	1	2	CHRM4
Pubmed	20201061	Dynamic transcriptional changes of TIEG1 and TIEG2 during mouse tissue development.	Pubmed	0.0107	1	0.0217	0.227	1	2	KLF10
Pubmed	26749442	Aspergillus Cell Wall Melanin Blocks LC3-Associated Phagocytosis to Promote Pathogenicity.	Pubmed	0.0107	1	0.0217	0.227	1	2	ATG5
Pubmed	35384384	Testis-specific hnRNP is expressed in colorectal cancer cells and accelerates cell growth mediating ZDHHC11 mRNA stabilization.	Pubmed	0.0107	1	0.0217	0.227	1	2	ZDHHC11
Pubmed	36912305	Diagnostic Value of ATG5, Apo-Lipoprotein B-48, Thyroid Hormones, and Homocysteine in Patients with Alzheimer's Disease.	Pubmed	0.0107	1	0.0217	0.227	1	2	ATG5
Pubmed	1423602	Targeted inactivation of the muscle regulatory gene Myf-5 results in abnormal rib development and perinatal death.	Pubmed	0.0107	1	0.0217	0.227	1	2	MYF5
Pubmed	38049814	Circular RNA circATP9A promotes non-small cell lung cancer progression by interacting with HuR and by promoting extracellular vesicles-mediated macrophage M2 polarization.	Pubmed	0.0107	1	0.0217	0.227	1	2	ATP9A
Pubmed	19756962	ST2 gene expression is proliferation-dependent and its ligand, IL-33, induces inflammatory reaction in endothelial cells.	Pubmed	0.0107	1	0.0217	0.227	1	2	IL33
Pubmed	33634377	HDAC3 Downregulation Improves Cerebral Ischemic Injury via Regulation of the SDC1-Dependent JAK1/STAT3 Signaling Pathway Through miR-19a Upregulation.	Pubmed	0.0107	1	0.0217	0.227	1	2	HDAC3
Pubmed	22496451	Genetic screening for regulators of Prz1, a transcriptional factor acting downstream of calcineurin in fission yeast.	Pubmed	0.0107	1	0.0217	0.227	1	2	MBP
Pubmed	26232943	Transgenic mice overexpressing glia maturation factor-Œ≤, an oxidative stress inducible gene, show premature aging due to Zmpste24 down-regulation.	Pubmed	0.0107	1	0.0217	0.227	1	2	GMFB
Pubmed	37647879	CircEXOC5 Aggravates Sepsis-Induced Acute Lung Injury by Promoting Ferroptosis Through the IGF2BP2/ATF3 Axis.	Pubmed	0.0107	1	0.0217	0.227	1	2	IGF2BP2
Pubmed	23372168	Platelets lacking PIP5KIŒ≥ have normal integrin activation but impaired cytoskeletal-membrane integrity and adhesion.	Pubmed	0.0107	1	0.0217	0.227	1	2	MYL2
Pubmed	36058999	Fyn and Lyn gene polymorphisms impact the risk of thyroid cancer.	Pubmed	0.0107	1	0.0217	0.227	1	2	FYN
Pubmed	31919081	HES1 and HES4 have non-redundant roles downstream of Notch during early human T-cell development.	Pubmed	0.0107	1	0.0217	0.227	1	2	HES4
Pubmed	9545571	Isolation of novel human cDNA (hGMF-gamma) homologous to Glia Maturation Factor-beta gene.	Pubmed	0.0107	1	0.0217	0.227	1	2	GMFB
Pubmed	34140545	Concomitant attenuation of HMGCR expression and activity enhances the growth inhibitory effect of atorvastatin on TGF-Œ≤-treated epithelial cancer cells.	Pubmed	0.0107	1	0.0217	0.227	1	2	HMGCR
Pubmed	32341095	An Epilepsy-Associated SV2A Mutation Disrupts Synaptotagmin-1 Expression and Activity-Dependent Trafficking.	Pubmed	0.0107	1	0.0217	0.227	1	2	SYT1
Pubmed	16355279	Quantitative trait loci that determine BMD in C57BL/6J and 129S1/SvImJ inbred mice.	Pubmed	0.0107	1	0.0217	0.227	1	2	SOX6
Pubmed	35166240	Epigenomic reprogramming via HRP2-MINA dictates response to proteasome inhibitors in multiple myeloma with t(4;14) translocation.	Pubmed	0.0107	1	0.0217	0.227	1	2	HDGFL2
Pubmed	27592451	Klf10 deficiency in mice exacerbates pulmonary inflammation by increasing expression of the proinflammatory molecule NPRA.	Pubmed	0.0107	1	0.0217	0.227	1	2	KLF10
Pubmed	11380252	Expression of the Oct-1 transcription factor and characterization of its interactions with the Bob1 coactivator.	Pubmed	0.0107	1	0.0217	0.227	1	2	POU2F1
Pubmed	30191958	Aberrant expression of SETD1A promotes survival and migration of estrogen receptor Œ±-positive breast cancer cells.	Pubmed	0.0107	1	0.0217	0.227	1	2	SETD1A
Pubmed	30978441	NT5DC2 promotes tumorigenicity of glioma stem-like cells by upregulating fyn.	Pubmed	0.0107	1	0.0217	0.227	1	2	FYN
Pubmed	17289916	ISG15 modification of the eIF4E cognate 4EHP enhances cap structure-binding activity of 4EHP.	Pubmed	0.0107	1	0.0217	0.227	1	2	EIF4E2
Pubmed	28846118	Association of Genetic Variants Related to CETP Inhibitors and Statins With Lipoprotein Levels and Cardiovascular Risk.	Pubmed	0.0107	1	0.0217	0.227	1	2	HMGCR
Pubmed	16414017	Identification of the functional domains of ANT-1, a novel coactivator of the androgen receptor.	Pubmed	0.0107	1	0.0217	0.227	1	2	PRPF6
Pubmed	28811476	Lyn and Fyn function as molecular switches that control immunoreceptors to direct homeostasis or inflammation.	Pubmed	0.0107	1	0.0217	0.227	1	2	FYN
Pubmed	30619291	Œ≤-TrCP Restricts Lipopolysaccharide (LPS)-Induced Activation of TRAF6-IKK Pathway Upstream of IŒ∫BŒ± Signaling.	Pubmed	0.0107	1	0.0217	0.227	1	2	BTRC
Pubmed	30989113	Targeting RalGAPŒ±1 in skeletal muscle to simultaneously improve postprandial glucose and lipid control.	Pubmed	0.0107	1	0.0217	0.227	1	2	RALGAPA1
Pubmed	28138513	KDM5 lysine demethylases are involved in maintenance of 3'UTR length.	Pubmed	0.0107	1	0.0217	0.227	1	2	KDM5B
Pubmed	30140388	The E3 ubiquitin ligase HERC1 controls the ERK signaling pathway targeting C-RAF for degradation.	Pubmed	0.0107	1	0.0217	0.227	1	2	HERC1
Pubmed	22326437	Alternatively spliced tissue factor and full-length tissue factor protect cardiomyocytes against TNF-Œ±-induced apoptosis.	Pubmed	0.0107	1	0.0217	0.227	1	2	MYL2
Pubmed	11163270	A novel family of candidate pheromone receptors in mammals.	Pubmed	0.0107	1	0.0217	0.227	1	2	MAP1B
Pubmed	12960961	Lipoprotein receptor-mediated induction of matrix metalloproteinase by tissue plasminogen activator.	Pubmed	0.0107	1	0.0217	0.227	1	2	LRP1
Pubmed	27211866	RBFox2 Binds Nascent RNA to Globally Regulate Polycomb Complex 2 Targeting in Mammalian Genomes.	Pubmed	0.0107	1	0.0217	0.227	1	2	MYL2
Pubmed	37890360	HDAC3 aberration-incurred GPX4 suppression drives renal ferroptosis and AKI-CKD progression.	Pubmed	0.0107	1	0.0217	0.227	1	2	HDAC3
Pubmed	20733159	CD57 defines a functionally distinct population of mature NK cells in the human CD56dimCD16+ NK-cell subset.	Pubmed	0.0107	1	0.0217	0.227	1	2	B3GAT1
Pubmed	35361702	Synaptotagmins 1 and 7 Play Complementary Roles in Somatodendritic Dopamine Release.	Pubmed	0.0107	1	0.0217	0.227	1	2	SYT1
Pubmed	18804458	TGF beta2-induced changes in LRP-1/T beta R-V and the impact on lysosomal A beta uptake and neurotoxicity.	Pubmed	0.0107	1	0.0217	0.227	1	2	LRP1
Pubmed	20045144	Role of FADS1 and FADS2 polymorphisms in polyunsaturated fatty acid metabolism.	Pubmed	0.0107	1	0.0217	0.227	1	2	FADS1
Pubmed	31609809	Circular RNA Pleiotrophin promotes carcinogenesis in glioma via regulation of microRNA-122/SRY-box transcription factor 6 axis.	Pubmed	0.0107	1	0.0217	0.227	1	2	SOX6
Pubmed	22688514	AMPK regulates mitotic spindle orientation through phosphorylation of myosin regulatory light chain.	Pubmed	0.0107	1	0.0217	0.227	1	2	MYL2
Pubmed	19384854	DAX-1 and SOX6 molecular interplay results in an antagonistic effect in pre-mRNA splicing.	Pubmed	0.0107	1	0.0217	0.227	1	2	SOX6
Pubmed	30875804	TM6SF2 and MBOAT7 Gene Variants in Liver Fibrosis and Cirrhosis.	Pubmed	0.0107	1	0.0217	0.227	1	2	TM6SF2
Pubmed	16061944	Gaucher disease mouse models: point mutations at the acid beta-glucosidase locus combined with low-level prosaposin expression lead to disease variants.	Pubmed	0.0107	1	0.0217	0.227	1	2	PSAP
Pubmed	28393867	Endothelial LRP1 regulates metabolic responses by acting as a co-activator of PPARŒ≥.	Pubmed	0.0107	1	0.0217	0.227	1	2	LRP1
Pubmed	27939378	MYO5A Gene Is a Target of MITF in¬†Melanocytes.	Pubmed	0.0107	1	0.0217	0.227	1	2	MYO5A
Pubmed	28450225	Ablation of IL-33 gene exacerbate myocardial remodeling in mice with heart failure induced by mechanical stress.	Pubmed	0.0107	1	0.0217	0.227	1	2	IL33
Pubmed	39215018	G-quadruplex forming regions in GCK and TM6SF2 are targets for differential DNA methylation in metabolic disease and hepatocellular carcinoma patients.	Pubmed	0.0107	1	0.0217	0.227	1	2	TM6SF2
Pubmed	33684620	By inhibiting ADCY5, miR-18a-3p promotes osteoporosis and possibly contributes to spinal fracture.	Pubmed	0.0107	1	0.0217	0.227	1	2	ADCY5
Pubmed	35524422	MicroRNA-203a-3p may prevent the development of thyroid papillary carcinoma via repressing MAP3K1 and activating autophagy.	Pubmed	0.0107	1	0.0217	0.227	1	2	MAP3K1
Pubmed	32620872	Persistent telomere cohesion protects aged cells from premature senescence.	Pubmed	0.0107	1	0.0217	0.227	1	2	TERF2
Pubmed	30693367	SCN1A and SCN2A polymorphisms are associated with response to valproic acid in Chinese epilepsy patients.	Pubmed	0.0107	1	0.0217	0.227	1	2	SCN2A
Pubmed	31211943	EPO regulates neuroprotective Transmembrane BAX Inhibitor-1 Motif-containing (TMBIM) family members GRINA and FAIM2 after cerebral ischemia-reperfusion injury.	Pubmed	0.0107	1	0.0217	0.227	1	2	GRINA
Pubmed	24760982	Cav1.2 and Cav1.3 L-type calcium channels operate in a similar voltage range but show different coupling to Ca(2+)-dependent conductances in hippocampal neurons.	Pubmed	0.0107	1	0.0217	0.227	1	2	CACNA1D
Pubmed	39206979	The m6A reader IGF2BP2 promotes ESCC progression by stabilizing HDGF mRNA.	Pubmed	0.0107	1	0.0217	0.227	1	2	IGF2BP2
Pubmed	30943775	Vascular Smooth Muscle Cell Plasticity and Autophagy in Dissecting Aortic Aneurysms.	Pubmed	0.0107	1	0.0217	0.227	1	2	ATG5
Pubmed	12598727	Decreased potassium channel IK1 and its regulator neurotrophin-3 (NT-3) in inflamed human bowel.	Pubmed	0.0107	1	0.0217	0.227	1	2	KCNN1
Pubmed	11006321	Differential expression of the alpha(2)-macroglobulin receptor and the receptor associated protein in normal human endometrium and endometrial carcinoma.	Pubmed	0.0107	1	0.0217	0.227	1	2	LRP1
Pubmed	26109616	Altered Œ≤1,6-GlcNAc and bisecting GlcNAc-branched N-glycan on integrin Œ≤1 are associated with early spontaneous miscarriage in humans.	Pubmed	0.0107	1	0.0217	0.227	1	2	MGAT5
Pubmed	35309143	MAP3K1 Variant Causes Hyperactivation of Wnt4/Œ≤-Catenin/FOXL2 Signaling Contributing to 46,XY Disorders/Differences of Sex Development.	Pubmed	0.0107	1	0.0217	0.227	1	2	MAP3K1
Pubmed	18842780	FADS genotypes and desaturase activity estimated by the ratio of arachidonic acid to linoleic acid are associated with inflammation and coronary artery disease.	Pubmed	0.0107	1	0.0217	0.227	1	2	FADS1
Pubmed	21841781	A copy number variation morbidity map of developmental delay.	Pubmed	0.0107	1	0.0217	0.227	1	2	RB1CC1
Pubmed	26748096	A higher-order entity formed by the flexible assembly of RAP1 with TRF2.	Pubmed	0.0107	1	0.0217	0.227	1	2	TERF2
Pubmed	22169008	Intrarenal dopamine modulates progressive angiotensin II-mediated renal injury.	Pubmed	0.0107	1	0.0217	0.227	1	2	DDC
Pubmed	9748257	Identification of a Gialpha binding site on type V adenylyl cyclase.	Pubmed	0.0107	1	0.0217	0.227	1	2	ADCY5
Pubmed	24385203	Potential involvement of the IL-33-ST2 axis in the pathogenesis of primary Sjogren's syndrome.	Pubmed	0.0107	1	0.0217	0.227	1	2	IL33
Pubmed	16034421	Chloride/proton antiporter activity of mammalian CLC proteins ClC-4 and ClC-5.	Pubmed	0.0107	1	0.0217	0.227	1	2	CLCN5
Pubmed	17130124	A novel, non-immunogenic Fyn SH3-derived binding protein with tumor vascular targeting properties.	Pubmed	0.0107	1	0.0217	0.227	1	2	FYN
Pubmed	24877199	Regulation of T-lymphocyte motility, adhesion and de-adhesion by a cell surface mechanism directed by low density lipoprotein receptor-related protein 1 and endogenous thrombospondin-1.	Pubmed	0.0107	1	0.0217	0.227	1	2	LRP1
Pubmed	25558816	Pseudophosphorylation of Tau at distinct epitopes or the presence of the P301L mutation targets the microtubule-associated protein Tau to dendritic spines.	Pubmed	0.0107	1	0.0217	0.227	1	2	FYN
Pubmed	30103441	Associations between Fatty Acid Intake and Status, Desaturase Activities, and FADS Gene Polymorphism in Centrally Obese Postmenopausal Polish Women.	Pubmed	0.0107	1	0.0217	0.227	1	2	FADS1
Pubmed	9188567	The shiverer mutation affects the persistence of Theiler's virus in the central nervous system.	Pubmed	0.0107	1	0.0217	0.227	1	2	MBP
Pubmed	22147691	Charge-based interaction conserved within histone H3 lysine 4 (H3K4) methyltransferase complexes is needed for protein stability, histone methylation, and gene expression.	Pubmed	0.0107	1	0.0217	0.227	1	2	SETD1A
Pubmed	30297526	Atg5 Supports Rickettsia australis Infection in Macrophages In Vitro and In Vivo.	Pubmed	0.0107	1	0.0217	0.227	1	2	ATG5
Pubmed	20516151	Plk4 trans-autophosphorylation regulates centriole number by controlling betaTrCP-mediated degradation.	Pubmed	0.0107	1	0.0217	0.227	1	2	BTRC
Pubmed	18299954	Association of the MSX2 gene polymorphisms with ankylosing spondylitis in Japanese.	Pubmed	0.0107	1	0.0217	0.227	1	2	ANKH
Pubmed	20070122	Localization of the death effector domain of Fas-associated death domain protein into the membrane of Escherichia coli induces reactive oxygen species-involved cell death.	Pubmed	0.0107	1	0.0217	0.227	1	2	DEDD
Pubmed	11333866	The mannose binding lectin gene influences the severity of chronic liver disease in cystic fibrosis.	Pubmed	0.0107	1	0.0217	0.227	1	2	LMAN1
Pubmed	38062753	Effects of the Nonstructural Protein-Nucleolar and Coiled-Body Phosphoprotein 1 Protein Interaction on rRNA Synthesis Through Telomeric Repeat-Binding Factor 2 Regulation Under Nucleolar Stress.	Pubmed	0.0107	1	0.0217	0.227	1	2	TERF2
Pubmed	21051695	Regulation of corneal epithelial barrier function by Kruppel-like transcription factor 4.	Pubmed	0.0107	1	0.0217	0.227	1	2	KLF1
Pubmed	24407175	CaV1.3 L-type channels, maxiK Ca(2+)-dependent K(+) channels and bestrophin-1 regulate rhythmic photoreceptor outer segment phagocytosis by retinal pigment epithelial cells.	Pubmed	0.0107	1	0.0217	0.227	1	2	CACNA1D
Pubmed	31004319	LRP1 Has a Predominant Role in Production over Clearance of AŒ≤ in a Mouse Model of Alzheimer's Disease.	Pubmed	0.0107	1	0.0217	0.227	1	2	LRP1
Pubmed	27411589	Caloric Restriction Mimetics Enhance Anticancer Immunosurveillance.	Pubmed	0.0107	1	0.0217	0.227	1	2	ATG5
Pubmed	23735284	Block of a subset of sodium channels exacerbates experimental autoimmune encephalomyelitis.	Pubmed	0.0107	1	0.0217	0.227	1	2	SCN2A
Pubmed	32212257	PRKAR1A deficiency impedes hypertrophy and reduces heart size.	Pubmed	0.0107	1	0.0217	0.227	1	2	MYL2
Pubmed	1398056	Traits that influence longevity in mice: a second look.	Pubmed	0.0107	1	0.0217	0.227	1	2	MYO5A
Pubmed	31960914	Structural basis for the dominant or recessive character of GLIALCAM mutations found in leukodystrophies.	Pubmed	0.0107	1	0.0217	0.227	1	2	HEPACAM
Pubmed	24075188	The IL-33-ST2L pathway is associated with coronary artery disease in a Chinese Han population.	Pubmed	0.0107	1	0.0217	0.227	1	2	IL33
Pubmed	10077700	Reduced levels of a specific myelin-associated oligodendrocytic basic protein isoform in shiverer myelin.	Pubmed	0.0107	1	0.0217	0.227	1	2	MBP
Pubmed	34512629	A Central Role for Atg5 in Microbiota-Dependent Foxp3+ RORŒ≥t+ Treg Cell Preservation to Maintain Intestinal Immune Homeostasis.	Pubmed	0.0107	1	0.0217	0.227	1	2	ATG5
Pubmed	9859996	Identification of the receptor component of the IkappaBalpha-ubiquitin ligase.	Pubmed	0.0107	1	0.0217	0.227	1	2	BTRC
Pubmed	27797718	MicroRNA-182 promotes pancreatic cancer cell proliferation and migration by targeting Œ≤-TrCP2.	Pubmed	0.0107	1	0.0217	0.227	1	2	BTRC
Pubmed	23228658	Decreased plasma levels of soluble low density lipoprotein receptor-related protein-1 (sLRP) and the soluble form of the receptor for advanced glycation end products (sRAGE) in the clinical diagnosis of Alzheimer's disease.	Pubmed	0.0107	1	0.0217	0.227	1	2	LRP1
Pubmed	1326322	p65 fragments, homologous to the C2 region of protein kinase C, bind to the intracellular receptors for protein kinase C.	Pubmed	0.0107	1	0.0217	0.227	1	2	SYT1
Pubmed	35658939	Histone deacetylase 3 facilitates TNFŒ±-mediated NF-Œ∫B activation through suppressing CTSB induced RIP1 degradation and is required for host defense against bacterial infection.	Pubmed	0.0107	1	0.0217	0.227	1	2	HDAC3
Pubmed	30715128	Dysregulation of HDAC9 Represses Trophoblast Cell Migration and Invasion Through TIMP3 Activation in Preeclampsia.	Pubmed	0.0107	1	0.0217	0.227	1	2	HDAC9
Pubmed	29378942	Male-specific IL-33 expression regulates sex-dimorphic EAE susceptibility.	Pubmed	0.0107	1	0.0217	0.227	1	2	IL33
Pubmed	29436517	Endogenous IL-33 Contributes to Kidney Ischemia-Reperfusion Injury as an Alarmin.	Pubmed	0.0107	1	0.0217	0.227	1	2	IL33
Pubmed	33070372	Polyphyllin I attenuates cognitive impairments and reduces AD-like pathology through CIP2A-PP2A signaling pathway in 3XTg-AD mice.	Pubmed	0.0107	1	0.0217	0.227	1	2	CIP2A
Pubmed	23760262	Histone deacetylase 3 regulates cyclin A stability.	Pubmed	0.0107	1	0.0217	0.227	1	2	HDAC3
Pubmed	10531039	Deletion of the Cul1 gene in mice causes arrest in early embryogenesis and accumulation of cyclin E.	Pubmed	0.0107	1	0.0217	0.227	1	2	CUL1
Pubmed	18710921	Mechanotransduction in an extracted cell model: Fyn drives stretch- and flow-elicited PECAM-1 phosphorylation.	Pubmed	0.0107	1	0.0217	0.227	1	2	FYN
Pubmed	11453642	Targeting elements in the amino-terminal part direct the human 70-kDa peroxisomal integral membrane protein (PMP70) to peroxisomes.	Pubmed	0.0107	1	0.0217	0.227	1	2	PEX19
Pubmed	21310131	[Identification of novel metastasis associated genes MAG-1 and MAG-2].	Pubmed	0.0107	1	0.0217	0.227	1	2	RETREG2
Pubmed	19106089	The death effector domain-containing DEDD supports S6K1 activity via preventing Cdk1-dependent inhibitory phosphorylation.	Pubmed	0.0107	1	0.0217	0.227	1	2	DEDD
Pubmed	23857786	Associations of histone deacetylase-2 and histone deacetylase-3 genes with schizophrenia in a Chinese population.	Pubmed	0.0107	1	0.0217	0.227	1	2	HDAC3
Pubmed	18320251	SNPs of the FADS gene cluster are associated with polyunsaturated fatty acids in a cohort of patients with cardiovascular disease.	Pubmed	0.0107	1	0.0217	0.227	1	2	FADS1
Pubmed	11402072	SERCA1 truncated proteins unable to pump calcium reduce the endoplasmic reticulum calcium concentration and induce apoptosis.	Pubmed	0.0107	1	0.0217	0.227	1	2	ATP2A2
Pubmed	2483096	A novel mutation in myelin-deficient mice results in unstable myelin basic protein gene transcripts.	Pubmed	0.0107	1	0.0217	0.227	1	2	MBP
Pubmed	34560329	Elevated placental histone H3K4 methylation via upregulated histone methyltransferases SETD1A and SMYD3 in preeclampsia and its possible involvement in hypoxia-induced pathophysiological process.	Pubmed	0.0107	1	0.0217	0.227	1	2	SETD1A
Pubmed	8738145	Radial maze performance, open-field and elevated plus-maze behaviors in Fyn-kinase deficient mice: further evidence for increased fearfulness.	Pubmed	0.0107	1	0.0217	0.227	1	2	FYN
Pubmed	15378006	The FHA domain protein SNIP1 is a regulator of the cell cycle and cyclin D1 expression.	Pubmed	0.0107	1	0.0217	0.227	1	2	SNIP1
Pubmed	19299702	Autophagy is essential for mitochondrial clearance in mature T lymphocytes.	Pubmed	0.0107	1	0.0217	0.227	1	2	ATG5
Pubmed	30021854	Enhanced expression of MycN/CIP2A drives neural crest toward a neural stem cell-like fate: Implications for priming of neuroblastoma.	Pubmed	0.0107	1	0.0217	0.227	1	2	CIP2A
Pubmed	26918727	Aberrant expression of nuclear HDAC3 and cytoplasmic CDH1 predict a poor prognosis for patients with pancreatic cancer.	Pubmed	0.0107	1	0.0217	0.227	1	2	HDAC3
Pubmed	20627944	Earlier onset of motor deficits in mice with double mutations in Dyt1 and Sgce.	Pubmed	0.0107	1	0.0217	0.227	1	2	SGCE
Pubmed	31730661	CAMDI interacts with the human memory-associated protein KIBRA and regulates AMPAR cell surface expression and cognition.	Pubmed	0.0107	1	0.0217	0.227	1	2	WWC1
Pubmed	34258163	The m6A Reader IGF2BP2 Regulates Macrophage Phenotypic Activation and Inflammatory Diseases by Stabilizing TSC1 and PPARŒ≥.	Pubmed	0.0107	1	0.0217	0.227	1	2	IGF2BP2
Pubmed	18166789	Factor VIII bypasses CD91/LRP for endocytosis by dendritic cells leading to T-cell activation.	Pubmed	0.0107	1	0.0217	0.227	1	2	LRP1
Pubmed	7511695	Transferrin in the central nervous system of the shiverer mouse myelin mutant.	Pubmed	0.0107	1	0.0217	0.227	1	2	MBP
Pubmed	25196196	Dysbindin-1, a schizophrenia-related protein, interacts with HDAC3.	Pubmed	0.0107	1	0.0217	0.227	1	2	HDAC3
Pubmed	18649738	Evaluating the function of matriptase and N-acetylglucosaminyltransferase V in prostate cancer metastasis.	Pubmed	0.0107	1	0.0217	0.227	1	2	MGAT5
Pubmed	26906734	Distinct Activities of Myf5 and MyoD Indicate Separate Roles in Skeletal Muscle Lineage Specification and Differentiation.	Pubmed	0.0107	1	0.0217	0.227	1	2	MYF5
Pubmed	9748269	Molecular cloning and characterization of TIEG2 reveals a new subfamily of transforming growth factor-beta-inducible Sp1-like zinc finger-encoding genes involved in the regulation of cell growth.	Pubmed	0.0107	1	0.0217	0.227	1	2	KLF10
Pubmed	11943848	NMDA receptor function is regulated by the inhibitory scaffolding protein, RACK1.	Pubmed	0.0107	1	0.0217	0.227	1	2	FYN
Pubmed	16380201	Biphasic effect of IL-1beta on the activity of argininosuccinate synthetase in Caco-2 cells. Involvement of nitric oxide production.	Pubmed	0.0107	1	0.0217	0.227	1	2	ASS1
Pubmed	18577465	Transient dimerization and interaction with ERGIC-53 occur in the fibroblast growth factor receptor 3 early secretory pathway.	Pubmed	0.0107	1	0.0217	0.227	1	2	LMAN1
Pubmed	9593747	Characterization of the microtubule-binding domain of microtubule-associated protein 1A and its effects on microtubule dynamics.	Pubmed	0.0107	1	0.0217	0.227	1	2	MAP1A
Pubmed	26701229	Association of autophagy related gene polymorphisms with neutrophilic airway inflammation in adult asthma.	Pubmed	0.0107	1	0.0217	0.227	1	2	ATG5
Pubmed	19881538	Proteasome inhibitors activate autophagy as a cytoprotective response in human prostate cancer cells.	Pubmed	0.0107	1	0.0217	0.227	1	2	ATG5
Pubmed	22238606	Low density lipoprotein receptor-related protein 1 dependent endosomal trapping and recycling of apolipoprotein E.	Pubmed	0.0107	1	0.0217	0.227	1	2	LRP1
Pubmed	26655730	Role of microRNA-21 in the formation of insulin-producing cells from pancreatic progenitor cells.	Pubmed	0.0107	1	0.0217	0.227	1	2	SOX6
Pubmed	30098206	Interleukin-33 contributes to disease severity in Dengue virus infection in mice.	Pubmed	0.0107	1	0.0217	0.227	1	2	IL33
Pubmed	34240323	microRNA-206 Suppresses Cholangiocarcinoma Cell Growth and Invasion by Targeting Jumonji AT-Rich Interactive Domain 2.	Pubmed	0.0107	1	0.0217	0.227	1	2	JARID2
Pubmed	34312410	Knockout of CaV1.3 L-type calcium channels in a mouse model of retinitis pigmentosa.	Pubmed	0.0107	1	0.0217	0.227	1	2	CACNA1D
Pubmed	14533007	RB1CC1 suppresses cell cycle progression through RB1 expression in human neoplastic cells.	Pubmed	0.0107	1	0.0217	0.227	1	2	RB1CC1
Pubmed	33203878	Microcephalin 1/BRIT1-TRF2 interaction promotes telomere replication and repair, linking telomere dysfunction to primary microcephaly.	Pubmed	0.0107	1	0.0217	0.227	1	2	TERF2
Pubmed	29484387	Upregulation of AKAP12 with HDAC3 depletion suppresses the progression and migration of colorectal cancer.	Pubmed	0.0107	1	0.0217	0.227	1	2	HDAC3
Pubmed	33901448	KIBRA connects Hippo signaling and cancer.	Pubmed	0.0107	1	0.0217	0.227	1	2	WWC1
Pubmed	36114757	m6A modification-mediated lncRNA TP53TG1 inhibits gastric cancer progression by regulating CIP2A stability.	Pubmed	0.0107	1	0.0217	0.227	1	2	CIP2A
Pubmed	19398553	ARR19 (androgen receptor corepressor of 19 kDa), an antisteroidogenic factor, is regulated by GATA-1 in testicular Leydig cells.	Pubmed	0.0107	1	0.0217	0.227	1	2	CMTM2
Pubmed	27086366	The Role of TRAF4 and B3GAT1 Gene Expression in the Food Hypersensitivity and Insect Venom Allergy in Mastocytosis.	Pubmed	0.0107	1	0.0217	0.227	1	2	B3GAT1
Pubmed	26394836	SETD1A modulates cell cycle progression through a miRNA network that regulates p53 target genes.	Pubmed	0.0107	1	0.0217	0.227	1	2	SETD1A
Pubmed	38136993	Comparative Genetic Analysis of the Promoters of the ATG16L1 and ATG5 Genes Associated with Sporadic Parkinson's Disease.	Pubmed	0.0107	1	0.0217	0.227	1	2	ATG5
Pubmed	36968078	Identification of actionable targets for breast cancer intervention using a diversity outbred mouse model.	Pubmed	0.0107	1	0.0217	0.227	1	2	KLF10
Pubmed	22796363	Alcohol-induced serotonergic modulation: the role of histone deacetylases.	Pubmed	0.0107	1	0.0217	0.227	1	2	HDAC3
Pubmed	10652313	NMR solution structure of complement-like repeat CR3 from the low density lipoprotein receptor-related protein. Evidence for specific binding to the receptor binding domain of human alpha(2)-macroglobulin.	Pubmed	0.0107	1	0.0217	0.227	1	2	LRP1
Pubmed	27062360	T cells are necessary for ILC2 activation in house dust mite-induced allergic airway inflammation in mice.	Pubmed	0.0107	1	0.0217	0.227	1	2	IL33
Pubmed	23960236	MiR-210 is induced by Oct-2, regulates B cells, and inhibits autoantibody production.	Pubmed	0.0107	1	0.0217	0.227	1	2	POU2F2
Pubmed	7908909	Molecular characterization of light chain 3. A microtubule binding subunit of MAP1A and MAP1B.	Pubmed	0.0107	1	0.0217	0.227	1	2	MAP1A
Pubmed	38548743	The IL-33/ST2 axis is protective against acute inflammation during the course of periodontitis.	Pubmed	0.0107	1	0.0217	0.227	1	2	IL33
Pubmed	32108953	Decreased Hepatocyte Autophagy Leads to Synergistic IL-1Œ≤ and TNF Mouse Liver Injury and Inflammation.	Pubmed	0.0107	1	0.0217	0.227	1	2	ATG5
Pubmed	35880837	WWP2 overexpression inhibits the antitumor effects of doxorubicin in hepatocellular carcinoma.	Pubmed	0.0107	1	0.0217	0.227	1	2	IGF2BP2
Pubmed	29784793	cAMP-inducible coactivator CRTC3 attenuates brown adipose tissue thermogenesis.	Pubmed	0.0107	1	0.0217	0.227	1	2	MYF5
Pubmed	20027616	Construction of a dual affinity tagged allele of the Rb1 tumor suppressor gene in the mouse.	Pubmed	0.0107	1	0.0217	0.227	1	2	MYF5
Pubmed	22430140	A regulatory role of Kruppel-like factor 4 in endothelial argininosuccinate synthetase 1 expression in response to laminar shear stress.	Pubmed	0.0107	1	0.0217	0.227	1	2	ASS1
Pubmed	29649454	Association between SCN1A and SCN2A mutations and clinical/EEG features in Chinese patients from epilepsy or severe seizures.	Pubmed	0.0107	1	0.0217	0.227	1	2	SCN2A
Pubmed	34253689	miR-30a-5p suppresses lung squamous cell carcinoma via ATG5 - mediated autophagy.	Pubmed	0.0107	1	0.0217	0.227	1	2	ATG5
Pubmed	25510288	MICA/B and ULBP1 NKG2D ligands are independent predictors of good prognosis in cervical cancer.	Pubmed	0.0107	1	0.0217	0.227	1	2	ULBP1
Pubmed	15870077	Jumonji regulates cardiomyocyte proliferation via interaction with retinoblastoma protein.	Pubmed	0.0107	1	0.0217	0.227	1	2	JARID2
Pubmed	28193235	Dynamic presenilin 1 and synaptotagmin 1 interaction modulates exocytosis and amyloid Œ≤ production.	Pubmed	0.0107	1	0.0217	0.227	1	2	SYT1
Pubmed	18804101	Comparison of CD44 and cytokeratin 20 mRNA in voided urine samples as diagnostic tools for bladder cancer.	Pubmed	0.0107	1	0.0217	0.227	1	2	KRT20
Pubmed	29734505	Identification of phosphorylation sites and binding pockets for modulation of NaV 1.5 channel by Fyn tyrosine kinase.	Pubmed	0.0107	1	0.0217	0.227	1	2	FYN
Pubmed	19129633	KIBRA Co-localizes with protein kinase Mzeta (PKMzeta) in the mouse hippocampus.	Pubmed	0.0107	1	0.0217	0.227	1	2	WWC1
Pubmed	21677534	SATB2 in combination with cytokeratin 20 identifies over 95% of all colorectal carcinomas.	Pubmed	0.0107	1	0.0217	0.227	1	2	KRT20
Pubmed	33034621	Maurocalcin and its analog MCaE12A facilitate Ca2+ mobilization in cardiomyocytes.	Pubmed	0.0107	1	0.0217	0.227	1	2	CACNA1D
Pubmed	23778138	Dependence receptor UNC5D mediates nerve growth factor depletion-induced neuroblastoma regression.	Pubmed	0.0107	1	0.0217	0.227	1	2	UNC5D
Pubmed	19192046	Altered binding of MYF-5 to FOXE1 promoter in non-syndromic and CHARGE-associated cleft palate.	Pubmed	0.0107	1	0.0217	0.227	1	2	MYF5
Pubmed	17290413	Restoration of FcRgamma/Fyn signaling repairs central nervous system demyelination.	Pubmed	0.0107	1	0.0217	0.227	1	2	FYN
Pubmed	18000219	Molecular basis for estrogen receptor alpha deficiency in BRCA1-linked breast cancer.	Pubmed	0.0107	1	0.0217	0.227	1	2	POU2F1
Pubmed	23754155	MAGI2 enhances the sensitivity of BEL-7404 human hepatocellular carcinoma cells to staurosporine-induced apoptosis by increasing PTEN stability.	Pubmed	0.0107	1	0.0217	0.227	1	2	MAGI2
Pubmed	36367554	A comparative study of IL-33 and its receptor ST2 in a C57BL/6¬†J mouse model of pulmonary Cryptococcus neoformans infection.	Pubmed	0.0107	1	0.0217	0.227	1	2	IL33
Pubmed	32544365	Phosphorylation of ULK1 serine 746 dictates ATG5-independent autophagy.	Pubmed	0.0107	1	0.0217	0.227	1	2	ATG5
Pubmed	23418049	QTL-based association analyses reveal novel genes influencing pleiotropy of metabolic syndrome (MetS).	Pubmed	0.0107	1	0.0217	0.227	1	2	IGF2BP2
Pubmed	35126350	Small Proline-Rich Protein 3 Regulates IL-33/ILC2 Axis to Promote Allergic Airway Inflammation.	Pubmed	0.0107	1	0.0217	0.227	1	2	IL33
Pubmed	26655717	Transcriptional Regulation of JARID1B/KDM5B Histone Demethylase by Ikaros, Histone Deacetylase 1 (HDAC1), and Casein Kinase 2 (CK2) in B-cell Acute Lymphoblastic Leukemia.	Pubmed	0.0107	1	0.0217	0.227	1	2	KDM5B
Pubmed	33059972	Interferon-Œ± inducible protein 6 (IFI6) confers protection against ionizing radiation in skin cells.	Pubmed	0.0107	1	0.0217	0.227	1	2	IFI6
Pubmed	35092501	The analysis of N6-methyladenosine regulators impacting the immune infiltration in clear cell renal cell carcinoma.	Pubmed	0.0107	1	0.0217	0.227	1	2	IGF2BP2
Pubmed	17167097	Progressive deafness and altered cochlear innervation in knock-out mice lacking prosaposin.	Pubmed	0.0107	1	0.0217	0.227	1	2	PSAP
Pubmed	23910012	Potential contribution of interleukin-33 to the development of interstitial lung disease in patients with primary Sjogren's Syndrome.	Pubmed	0.0107	1	0.0217	0.227	1	2	IL33
Pubmed	22965552	Transcription factors Fli1 and EKLF in the differentiation of megakaryocytic and erythroid progenitor in 5q- syndrome and in Diamond-Blackfan anemia.	Pubmed	0.0107	1	0.0217	0.227	1	2	KLF1
Pubmed	25474139	CIP2A is an Oct4 target gene involved in head and neck squamous cell cancer oncogenicity and radioresistance.	Pubmed	0.0107	1	0.0217	0.227	1	2	CIP2A
Pubmed	19351831	A CreER-based random induction strategy for modeling translocation-associated sarcomas in mice.	Pubmed	0.0107	1	0.0217	0.227	1	2	MYF5
Pubmed	37738362	Mitochondria-ER contact mediated by MFN2-SERCA2 interaction supports CD8+ T cell metabolic fitness and function in tumors.	Pubmed	0.0107	1	0.0217	0.227	1	2	ATP2A2
Pubmed	18831769	Promoter-sharing by different genes in human genome--CPNE1 and RBM12 gene pair as an example.	Pubmed	0.0107	1	0.0217	0.227	1	2	RBM12
Pubmed	20014384	Deletion of the L-type calcium channel Ca(V) 1.3 but not Ca(V) 1.2 results in a diminished sAHP in mouse CA1 pyramidal neurons.	Pubmed	0.0107	1	0.0217	0.227	1	2	CACNA1D
Pubmed	7520838	Oral tolerance to myelin basic protein induces regulatory TGF-beta-secreting T cells in Peyer's patches of SJL mice.	Pubmed	0.0107	1	0.0217	0.227	1	2	MBP
Pubmed	17350577	Autophagy gene-dependent clearance of apoptotic cells during embryonic development.	Pubmed	0.0107	1	0.0217	0.227	1	2	ATG5
Pubmed	9819426	Coactivator OBF-1 makes selective contacts with both the POU-specific domain and the POU homeodomain and acts as a molecular clamp on DNA.	Pubmed	0.0107	1	0.0217	0.227	1	2	POU2F2
Pubmed	26296463	Role of melatonin, melatonin receptors and STAT3 in the cardioprotective effect of chronic and moderate consumption of red wine.	Pubmed	0.0107	1	0.0217	0.227	1	2	MYL2
Pubmed	37858134	Targeting RPA promotes autophagic flux and the antitumor response to radiation in nasopharyngeal carcinoma.	Pubmed	0.0107	1	0.0217	0.227	1	2	ATG5
Pubmed	28096191	Allosteric modulation of the substrate specificity of acyl-CoA wax alcohol acyltransferase 2.	Pubmed	0.0107	1	0.0217	0.227	1	2	RLBP1
Pubmed	22685561	Recruitment of histone deacetylase 3 to the interferon-A gene promoters attenuates interferon expression.	Pubmed	0.0107	1	0.0217	0.227	1	2	HDAC3
Pubmed	12536149	Mapping the ligand binding pocket in the cellular retinaldehyde binding protein.	Pubmed	0.0107	1	0.0217	0.227	1	2	RLBP1
Pubmed	25692235	FMRP interacts with G-quadruplex structures in the 3'-UTR of its dendritic target Shank1 mRNA.	Pubmed	0.0107	1	0.0217	0.227	1	2	SHANK1
Pubmed	28614418	IL-33 and ST2 levels in chronic kidney disease: Associations with inflammation, vascular abnormalities, cardiovascular events, and survival.	Pubmed	0.0107	1	0.0217	0.227	1	2	IL33
Pubmed	35940987	IL-33/ST2 axis contributes to the dermal fibrosis of systemic sclerosis via promoting fibroblasts activation.	Pubmed	0.0107	1	0.0217	0.227	1	2	IL33
Pubmed	12813057	Saposin C is required for normal resistance of acid beta-glucosidase to proteolytic degradation.	Pubmed	0.0107	1	0.0217	0.227	1	2	PSAP
Pubmed	12045234	Muscarinic M2 receptors on peripheral nerve endings: a molecular target of antinociception.	Pubmed	0.0107	1	0.0217	0.227	1	2	CHRM4
Pubmed	19699300	LRP1 regulates remodeling of the extracellular matrix by fibroblasts.	Pubmed	0.0107	1	0.0217	0.227	1	2	LRP1
Pubmed	30169110	Atorvastatin, but not pravastatin, inhibits cardiac Akt/mTOR signaling and disturbs mitochondrial ultrastructure in cardiac myocytes.	Pubmed	0.0107	1	0.0217	0.227	1	2	MYL2
Pubmed	20458442	Tetra-glutamic acid residues adjacent to Lys248 in HMG-CoA reductase are critical for the ubiquitination mediated by gp78 and UBE2G2.	Pubmed	0.0107	1	0.0217	0.227	1	2	HMGCR
Pubmed	25877751	JARID1B modulates lung cancer cell proliferation and invasion by regulating p53 expression.	Pubmed	0.0107	1	0.0217	0.227	1	2	KDM5B
Pubmed	23396207	Noncanonical EF-hand motif strategically delays Ca2+ buffering to enhance cardiac performance.	Pubmed	0.0107	1	0.0217	0.227	1	2	ATP2A2
Pubmed	33479390	SERCA2a ameliorates cardiomyocyte T-tubule remodeling via the calpain/JPH2 pathway to improve cardiac function in myocardial ischemia/reperfusion mice.	Pubmed	0.0107	1	0.0217	0.227	1	2	ATP2A2
Pubmed	2300571	Herculin, a fourth member of the MyoD family of myogenic regulatory genes.	Pubmed	0.0107	1	0.0217	0.227	1	2	MYF5
Pubmed	1502153	Complexes of tissue-type plasminogen activator and its serpin inhibitor plasminogen-activator inhibitor type 1 are internalized by means of the low density lipoprotein receptor-related protein/alpha 2-macroglobulin receptor.	Pubmed	0.0107	1	0.0217	0.227	1	2	LRP1
Pubmed	15507207	Homologous recombination generates T-loop-sized deletions at human telomeres.	Pubmed	0.0107	1	0.0217	0.227	1	2	TERF2
Pubmed	34374777	Loss of Lysosomal Proteins Progranulin and Prosaposin Associated with Increased Neurofibrillary Tangle Development in Alzheimer Disease.	Pubmed	0.0107	1	0.0217	0.227	1	2	PSAP
Pubmed	27328068	Brazilian multicenter study of association between polymorphisms in CRISPLD2 and JARID2 and non-syndromic oral clefts.	Pubmed	0.0107	1	0.0217	0.227	1	2	JARID2
Pubmed	29953965	MicroRNA-17 inhibition overcomes chemoresistance and suppresses epithelial-mesenchymal transition through a DEDD-dependent mechanism in gastric cancer.	Pubmed	0.0107	1	0.0217	0.227	1	2	DEDD
Pubmed	29146574	Mast cell-dependent IL-33/ST2 signaling is protective against the development of airway hyperresponsiveness in a house dust mite mouse model of asthma.	Pubmed	0.0107	1	0.0217	0.227	1	2	IL33
Pubmed	16014927	mRNA decay during herpes simplex virus (HSV) infections: protein-protein interactions involving the HSV virion host shutoff protein and translation factors eIF4H and eIF4A.	Pubmed	0.0107	1	0.0217	0.227	1	2	EIF4A2
Pubmed	24901475	Loss of cytokeratin 20 and acquisition of thyroid transcription factor-1 expression in a merkel cell carcinoma metastasis to the brain.	Pubmed	0.0107	1	0.0217	0.227	1	2	KRT20
Pubmed	28387719	Emerging Roles of IL-33/ST2 Axis in Renal Diseases.	Pubmed	0.0107	1	0.0217	0.227	1	2	IL33
Pubmed	26031789	Low density lipoprotein receptor related protein 1 and 6 gene variants and ischaemic stroke risk.	Pubmed	0.0107	1	0.0217	0.227	1	2	LRP1
Pubmed	30819087	Dysregulated Interleukin -33/ST2 Pathway Perpetuates Chronic Inflammation in Hashimoto's Thyroiditis.	Pubmed	0.0107	1	0.0217	0.227	1	2	IL33
Pubmed	30883650	Argininosuccinate synthase 1 suppresses cancer cell invasion by inhibiting STAT3 pathway in hepatocellular carcinoma.	Pubmed	0.0107	1	0.0217	0.227	1	2	ASS1
Pubmed	23362867	Evidence for a regulatory loop between IFN-Œ≥ and IL-33 in skin inflammation.	Pubmed	0.0107	1	0.0217	0.227	1	2	IL33
Pubmed	16137617	The structural basis of myosin V processive movement as revealed by electron cryomicroscopy.	Pubmed	0.0107	1	0.0217	0.227	1	2	MYO5A
Pubmed	29928923	IL-33 induces functional CCR7 expression in human mast cells.	Pubmed	0.0107	1	0.0217	0.227	1	2	IL33
Pubmed	24937458	JARID1B is a luminal lineage-driving oncogene in breast cancer.	Pubmed	0.0107	1	0.0217	0.227	1	2	KDM5B
Pubmed	23226105	Growth cone MKK7 mRNA targeting regulates MAP1b-dependent microtubule bundling to control neurite elongation.	Pubmed	0.0107	1	0.0217	0.227	1	2	MAP1B
Pubmed	32677473	LINC00162 participates in the pathogenesis of diabetic nephropathy via modulating the miR-383/HDAC9 signalling pathway.	Pubmed	0.0107	1	0.0217	0.227	1	2	HDAC9
Pubmed	27694903	Cip2a promotes cell cycle progression in triple-negative breast cancer cells by regulating the expression and nuclear export of p27Kip1.	Pubmed	0.0107	1	0.0217	0.227	1	2	CIP2A
Pubmed	21859974	Defects in ankyrin-based membrane protein targeting pathways underlie atrial fibrillation.	Pubmed	0.0107	1	0.0217	0.227	1	2	CACNA1D
Pubmed	119942	Classical conditioning of blood pressure in Macaca mulatta with cardiac rate controlled.	Pubmed	0.0107	1	0.0217	0.227	1	2	FYN
Pubmed	28447741	Effect of isosecotanapartholide isolated from Artemisia¬†princeps Pampanini on IL‚Äë33 production and STAT‚Äë1 activation in HaCaT keratinocytes.	Pubmed	0.0107	1	0.0217	0.227	1	2	IL33
Pubmed	34793551	MicroRNA-5195-3p alleviates high glucose‚Äëinduced injury in human ARPE-19 cells by targeting GMFB.	Pubmed	0.0107	1	0.0217	0.227	1	2	GMFB
Pubmed	32811853	The ubiquitin ligase Cullin-1 associates with chromatin and regulates transcription of specific c-MYC target genes.	Pubmed	0.0107	1	0.0217	0.227	1	2	CUL1
Pubmed	18159944	Discordant evolution of the adjacent antiretroviral genes TRIM22 and TRIM5 in mammals.	Pubmed	0.0107	1	0.0217	0.227	1	2	TRIM34
Pubmed	22081071	Cathepsin D is partly endocytosed by the LRP1 receptor and inhibits LRP1-regulated intramembrane proteolysis.	Pubmed	0.0107	1	0.0217	0.227	1	2	LRP1
Pubmed	26199377	Protein Kinase C (PKC)Œ∂ Pseudosubstrate Inhibitor Peptide Promiscuously Binds PKC Family Isoforms and Disrupts Conventional PKC Targeting and Translocation.	Pubmed	0.0107	1	0.0217	0.227	1	2	MBP
Pubmed	29856966	Interactive structural analysis of Œ≤TrCP1 and PER2 phosphoswitch binding through dynamics simulation assay.	Pubmed	0.0107	1	0.0217	0.227	1	2	BTRC
Pubmed	16508141	Decreases in pheromonal responses at the accessory olfactory bulb of mice with a deficiency of the alpha1B or beta3 subunits of voltage-dependent Ca2+-channels.	Pubmed	0.0107	1	0.0217	0.227	1	2	CACNA1B
Pubmed	16208536	Myf5-/- :MyoD-/- amyogenic fetuses reveal the importance of early contraction and static loading by striated muscle in mouse skeletogenesis.	Pubmed	0.0107	1	0.0217	0.227	1	2	MYF5
Pubmed	31988179	Endogenous IL-33 and Its Autoamplification of IL-33/ST2 Pathway Play an Important Role in Asthma.	Pubmed	0.0107	1	0.0217	0.227	1	2	IL33
Pubmed	23178147	Interleukin-33 overexpression is associated with gamma-glutamyl transferase in biliary atresia.	Pubmed	0.0107	1	0.0217	0.227	1	2	IL33
Pubmed	34058195	Molecular chaperone RAP interacts with LRP1 in a dynamic bivalent mode and enhances folding of ligand-binding regions of other LDLR family receptors.	Pubmed	0.0107	1	0.0217	0.227	1	2	LRP1
Pubmed	11418592	Interactions between adaptor protein-1 of the clathrin coat and microtubules via type 1a microtubule-associated proteins.	Pubmed	0.0107	1	0.0217	0.227	1	2	MAP1A
Pubmed	22226696	Histone deacetylase 9 as a negative regulator for choline acetyltransferase gene in NG108-15 neuronal cells.	Pubmed	0.0107	1	0.0217	0.227	1	2	HDAC9
Pubmed	11418590	A novel myocyte-specific gene Midori promotes the differentiation of P19CL6 cells into cardiomyocytes.	Pubmed	0.0107	1	0.0217	0.227	1	2	MYL2
Pubmed	20364269	A single nucleotide polymorphism in the FADS1/FADS2 gene is associated with plasma lipid profiles in two genetically similar Asian ethnic groups with distinctive differences in lifestyle.	Pubmed	0.0107	1	0.0217	0.227	1	2	FADS1
Pubmed	30811985	An Electrostatic Energy Barrier for SNARE-Dependent Spontaneous and Evoked Synaptic Transmission.	Pubmed	0.0107	1	0.0217	0.227	1	2	SYT1
Pubmed	9786883	Downstream activation of a TATA-less promoter by Oct-2, Bob1, and NF-kappaB directs expression of the homing receptor BLR1 to mature B cells.	Pubmed	0.0107	1	0.0217	0.227	1	2	POU2F2
Pubmed	36899839	IL-33 via PKCŒº/PRKD1 Mediated Œ±-Catenin Phosphorylation Regulates Endothelial Cell-Barrier Integrity and Ischemia-Induced Vascular Leakage.	Pubmed	0.0107	1	0.0217	0.227	1	2	IL33
Pubmed	32811808	FYN is required for ARHGEF16 to promote proliferation and migration in colon cancer cells.	Pubmed	0.0107	1	0.0217	0.227	1	2	FYN
Pubmed	37982895	CFAP61 knockdown aggravates male infertility by inhibiting testosterone secretion by Leydig cells via the MAPK/COX-2 pathway.	Pubmed	0.0107	1	0.0217	0.227	1	2	CFAP61
Pubmed	28157665	Inhibition of cancer migration and invasion by knocking down delta-5-desaturase in COX-2 overexpressed cancer cells.	Pubmed	0.0107	1	0.0217	0.227	1	2	FADS1
Pubmed	34935159	Caldendrin and myosin V regulate synaptic spine apparatus localization via ER stabilization in dendritic spines.	Pubmed	0.0107	1	0.0217	0.227	1	2	MYO5A
Pubmed	14744877	Cellular retinaldehyde-binding protein interacts with ERM-binding phosphoprotein 50 in retinal pigment epithelium.	Pubmed	0.0107	1	0.0217	0.227	1	2	RLBP1
Pubmed	33167740	Association of NPC1L1 and HMGCR Gene Polymorphisms with Major Adverse Cardiac and Cerebrovascular Events in Patients with Three-Vessel Disease.	Pubmed	0.0107	1	0.0217	0.227	1	2	HMGCR
Pubmed	32811819	Age-dependent loss of adipose Rubicon promotes metabolic disorders via excess autophagy.	Pubmed	0.0107	1	0.0217	0.227	1	2	ATG5
Pubmed	19446537	Interaction between HMGCR and ABCA1 cholesterol-related genes modulates Alzheimer's disease risk.	Pubmed	0.0107	1	0.0217	0.227	1	2	HMGCR
Pubmed	31903153	Histone deacetylase inhibition is synthetically lethal with arginine deprivation in pancreatic cancers with low argininosuccinate synthetase 1 expression.	Pubmed	0.0107	1	0.0217	0.227	1	2	ASS1
Pubmed	20053979	Molecular and biochemical characterization of folate transport proteins in retinal M√ºller cells.	Pubmed	0.0107	1	0.0217	0.227	1	2	SLC46A1
Pubmed	11735425	Dominant thermodynamic role of the third independent receptor binding site in the receptor-associated protein RAP.	Pubmed	0.0107	1	0.0217	0.227	1	2	LRP1
Pubmed	18614808	The human ubiquitin conjugating enzyme, UBE2E3, is required for proliferation of retinal pigment epithelial cells.	Pubmed	0.0107	1	0.0217	0.227	1	2	UBE2E3
Pubmed	20377629	The anti-apoptotic protein G1P3 is overexpressed in psoriasis and regulated by the non-coding RNA, PRINS.	Pubmed	0.0107	1	0.0217	0.227	1	2	IFI6
Pubmed	38099489	Remodelling of cAMP dynamics within the SERCA2a microdomain in heart failure with preserved ejection fraction caused by obesity and type 2 diabetes.	Pubmed	0.0107	1	0.0217	0.227	1	2	ATP2A2
Pubmed	17433257	Identification and characterization of the human SOX6 promoter.	Pubmed	0.0107	1	0.0217	0.227	1	2	SOX6
Pubmed	15163637	SIAH1 targets the alternative splicing factor T-STAR for degradation by the proteasome.	Pubmed	0.0107	1	0.0217	0.227	1	2	KHDRBS3
Pubmed	25486042	Cluster III of low-density lipoprotein receptor-related protein 1 binds activated blood coagulation factor VIII.	Pubmed	0.0107	1	0.0217	0.227	1	2	LRP1
Pubmed	26018806	Galectin-3 Ablation Enhances Liver Steatosis, but Attenuates Inflammation and IL-33-Dependent Fibrosis in Obesogenic Mouse Model of Nonalcoholic Steatohepatitis.	Pubmed	0.0107	1	0.0217	0.227	1	2	IL33
Pubmed	8614633	The telobox, a Myb-related telomeric DNA binding motif found in proteins from yeast, plants and human.	Pubmed	0.0107	1	0.0217	0.227	1	2	TERF2
Pubmed	31616795	LEDGF and HDGF2 relieve the nucleosome-induced barrier to transcription in differentiated cells.	Pubmed	0.0107	1	0.0217	0.227	1	2	HDGFL2
Pubmed	30958601	Possible role of differentially expressing novel protein markers (ligatin and fibulin-7) in human aqueous humor and trabecular meshwork tissue in glaucoma progression.	Pubmed	0.0107	1	0.0217	0.227	1	2	EIF2D
Pubmed	30921348	The mouse KLF1 Nan variant impairs nuclear condensation and erythroid maturation.	Pubmed	0.0107	1	0.0217	0.227	1	2	KLF1
Pubmed	18481277	Prosaposin is an AR-target gene and its neurotrophic domain upregulates AR expression and activity in prostate stromal cells.	Pubmed	0.0107	1	0.0217	0.227	1	2	PSAP
Pubmed	38499142	KLF10/CBS increases the sensitivity of gastric carcinoma cells to methionine restriction by promoting sulfur transfer pathway.	Pubmed	0.0107	1	0.0217	0.227	1	2	KLF10
Pubmed	36044553	Extended-synaptotagmin 1 engages in unconventional protein secretion mediated via SEC22B+ vesicle pathway in liver cancer.	Pubmed	0.0107	1	0.0217	0.227	1	2	SYT1
Pubmed	15140940	Fyn kinase modulates synaptotoxicity, but not aberrant sprouting, in human amyloid precursor protein transgenic mice.	Pubmed	0.0107	1	0.0217	0.227	1	2	FYN
Pubmed	8268653	The genetic map around the tail kinks (tk) locus on mouse chromosome 9.	Pubmed	0.0107	1	0.0217	0.227	1	2	MYO5A
Pubmed	16464983	Severe epilepsy resulting from genetic interaction between Scn2a and Kcnq2.	Pubmed	0.0107	1	0.0217	0.227	1	2	SCN2A
Pubmed	17762172	Absence of ClC5 in knockout mice leads to glycosuria, impaired renal glucose handling and low proximal tubule GLUT2 protein expression.	Pubmed	0.0107	1	0.0217	0.227	1	2	CLCN5
Pubmed	23743567	IL-10 promotes tumor aggressiveness via upregulation of CIP2A transcription in lung adenocarcinoma.	Pubmed	0.0107	1	0.0217	0.227	1	2	CIP2A
Pubmed	17143180	Association of genetic polymorphisms of ACADSB and COMT with human hypertension.	Pubmed	0.0107	1	0.0217	0.227	1	2	ACADSB
Pubmed	18951373	Tektin 3 is required for progressive sperm motility in mice.	Pubmed	0.0107	1	0.0217	0.227	1	2	TEKT4
Pubmed	11395521	Binding of G alpha(o) N terminus is responsible for the voltage-resistant inhibition of alpha(1A) (P/Q-type, Ca(v)2.1) Ca(2+) channels.	Pubmed	0.0107	1	0.0217	0.227	1	2	CACNA1B
Pubmed	36813768	Autophagy inhibition prevents lymphatic malformation progression to lymphangiosarcoma by decreasing osteopontin and Stat3 signaling.	Pubmed	0.0107	1	0.0217	0.227	1	2	RB1CC1
Pubmed	9856337	Son of sevenless binds to the SH3 domain of src-type tyrosine kinase.	Pubmed	0.0107	1	0.0217	0.227	1	2	FYN
Pubmed	37957716	Removal of a partial genomic duplication restores synaptic transmission and behavior in the MyosinVA mutant mouse Flailer.	Pubmed	0.0107	1	0.0217	0.227	1	2	MYO5A
Pubmed	22396547	Interplay between minor and major groove-binding transcription factors Sox2 and Oct1 in translocation on DNA studied by paramagnetic and diamagnetic NMR.	Pubmed	0.0107	1	0.0217	0.227	1	2	POU2F1
Pubmed	25052093	Ultrastructural analysis of autophagosome organization using mammalian autophagy-deficient cells.	Pubmed	0.0107	1	0.0217	0.227	1	2	RB1CC1
Pubmed	38683996	Human mutations in high-confidence Tourette disorder genes affect sensorimotor behavior, reward learning, and striatal dopamine in mice.	Pubmed	0.0107	1	0.0217	0.227	1	2	WWC1
Pubmed	19663312	[Expression of myelin basic protein and glial fibrillary acidic protein genes in human glial brain tumors].	Pubmed	0.0107	1	0.0217	0.227	1	2	MBP
Pubmed	16873690	Assessment of the role of common genetic variation in the transient neonatal diabetes mellitus (TNDM) region in type 2 diabetes: a comparative genomic and tagging single nucleotide polymorphism approach.	Pubmed	0.0107	1	0.0217	0.227	1	2	PLAGL1
Pubmed	21654746	De novo cardiomyocytes from within the activated adult heart after injury.	Pubmed	0.0107	1	0.0217	0.227	1	2	MYL2
Pubmed	23433789	Free IL-18 and IL-33 cytokines in chronic spontaneous urticaria.	Pubmed	0.0107	1	0.0217	0.227	1	2	IL33
Pubmed	28919586	Combination of Myelin Basic Protein Gene Polymorphisms with HLA-DRB1*1501 in Iranian Patients with Multiple Sclerosis.	Pubmed	0.0107	1	0.0217	0.227	1	2	MBP
Pubmed	12924628	The interaction between human PEX3 and PEX19 characterized by fluorescence resonance energy transfer (FRET) analysis.	Pubmed	0.0107	1	0.0217	0.227	1	2	PEX19
Pubmed	17010120	Cargo selectivity of the ERGIC-53/MCFD2 transport receptor complex.	Pubmed	0.0107	1	0.0217	0.227	1	2	LMAN1
Pubmed	36342387	Loss of ATG5 in KRT14+ cells leads to accumulated functional impairments of salivary glands via pyroptosis.	Pubmed	0.0107	1	0.0217	0.227	1	2	ATG5
Pubmed	17505534	LRP1 functions as an atheroprotective integrator of TGFbeta and PDFG signals in the vascular wall: implications for Marfan syndrome.	Pubmed	0.0107	1	0.0217	0.227	1	2	LRP1
Pubmed	28882874	Haploid Mammalian Genetic Screen Identifies UBXD8 as a Key Determinant of HMGCR Degradation and Cholesterol Biosynthesis.	Pubmed	0.0107	1	0.0217	0.227	1	2	HMGCR
Pubmed	20447748	CIP2A increases self-renewal and is linked to Myc in neural progenitor cells.	Pubmed	0.0107	1	0.0217	0.227	1	2	CIP2A
Pubmed	38693349	Closed-loop recruitment of striatal interneurons prevents compulsive-like grooming behaviors.	Pubmed	0.0107	1	0.0217	0.227	1	2	DLGAP3
Pubmed	34816685	Serum Expression of IL-33 and ST2 in Patients with Psoriasis Vulgaris.	Pubmed	0.0107	1	0.0217	0.227	1	2	IL33
Pubmed	27476612	Dissecting the interaction between tissue inhibitor of metalloproteinases-3 (TIMP-3) and low density lipoprotein receptor-related protein-1 (LRP-1): Development of a "TRAP" to increase levels of TIMP-3 in the tissue.	Pubmed	0.0107	1	0.0217	0.227	1	2	LRP1
Pubmed	19070619	O-GlcNAc modification of Sp1 inhibits the functional interaction between Sp1 and Oct1.	Pubmed	0.0107	1	0.0217	0.227	1	2	POU2F1
Pubmed	19665999	MicroRNA-205 inhibits tumor cell migration through down-regulating the expression of the LDL receptor-related protein 1.	Pubmed	0.0107	1	0.0217	0.227	1	2	LRP1
Pubmed	28945836	Role of proton-coupled folate transporter in pemetrexed resistance of mesothelioma: clinical evidence and new pharmacological tools.	Pubmed	0.0107	1	0.0217	0.227	1	2	SLC46A1
Pubmed	21281751	FOXO1 modulates osteoblast differentiation.	Pubmed	0.0107	1	0.0217	0.227	1	2	IL33
Pubmed	29794082	Deletion of Macrophage Low-Density Lipoprotein Receptor-Related Protein 1 (LRP1) Accelerates Atherosclerosis Regression and Increases C-C Chemokine Receptor Type 7 (CCR7) Expression in Plaque Macrophages.	Pubmed	0.0107	1	0.0217	0.227	1	2	LRP1
Pubmed	18339867	The protein phosphatase activity of PTEN regulates SRC family kinases and controls glioma migration.	Pubmed	0.0107	1	0.0217	0.227	1	2	FYN
Pubmed	22966849	Hydrophobic contributions to the membrane docking of synaptotagmin 7 C2A domain: mechanistic contrast between isoforms 1 and 7.	Pubmed	0.0107	1	0.0217	0.227	1	2	SYT1
Pubmed	20878082	Increased Cul1 expression promotes melanoma cell proliferation through regulating p27 expression.	Pubmed	0.0107	1	0.0217	0.227	1	2	CUL1
Pubmed	15473258	Modulation of 3-hydroxy-3-methylglutaryl-CoA reductase gene expression by CuZn superoxide dismutase in human fibroblasts and HepG2 cells.	Pubmed	0.0107	1	0.0217	0.227	1	2	HMGCR
Pubmed	10760291	Evidence for regulation of the PTEN tumor suppressor by a membrane-localized multi-PDZ domain containing scaffold protein MAGI-2.	Pubmed	0.0107	1	0.0217	0.227	1	2	MAGI2
Pubmed	16861620	Conditional expression of human acid beta-glucosidase improves the visceral phenotype in a Gaucher disease mouse model.	Pubmed	0.0107	1	0.0217	0.227	1	2	PSAP
Pubmed	24962583	Relationship between a common variant in the fatty acid desaturase (FADS) cluster and eicosanoid generation in humans.	Pubmed	0.0107	1	0.0217	0.227	1	2	FADS1
Pubmed	33106690	Nutritional modulation of heart failure in mitochondrial pyruvate carrier-deficient mice.	Pubmed	0.0107	1	0.0217	0.227	1	2	MYL2
Pubmed	23395002	Repression of the long noncoding RNA-LET by histone deacetylase 3 contributes to hypoxia-mediated metastasis.	Pubmed	0.0107	1	0.0217	0.227	1	2	HDAC3
Pubmed	34445520	Endocytic Protein Defects in the Neural Crest Cell Lineage and Its Pathway Are Associated with Congenital Heart Defects.	Pubmed	0.0107	1	0.0217	0.227	1	2	LRP1
Pubmed	26929199	Phosphorylation-Dependent Regulation of the DNA Damage Response of Adaptor Protein KIBRA in Cancer Cells.	Pubmed	0.0107	1	0.0217	0.227	1	2	WWC1
Pubmed	32366932	LncRNA CANT1 suppresses retinoblastoma progression by repellinghistone methyltransferase in PI3KŒ≥ promoter.	Pubmed	0.0107	1	0.0217	0.227	1	2	SETD1A
Pubmed	29940785	Inhibiting autophagy reduces retinal degeneration caused by protein misfolding.	Pubmed	0.0107	1	0.0217	0.227	1	2	ATG5
Pubmed	32835737	Human L-Dopa decarboxylase interaction with annexin V and expression during apoptosis.	Pubmed	0.0107	1	0.0217	0.227	1	2	DDC
Pubmed	1454062	Engagement of the TcR/CD3 complex stimulates p59fyn(T) activity: detection of associated proteins at 72 and 120-130 kD.	Pubmed	0.0107	1	0.0217	0.227	1	2	FYN
Pubmed	23322078	MIR181A regulates starvation- and rapamycin-induced autophagy through targeting of ATG5.	Pubmed	0.0107	1	0.0217	0.227	1	2	ATG5
Pubmed	20687374	[Role of the M235T (c.704c>T) polymorphism of angiotensynogen gene as well as A724A (c.2171G>A) polymorphism of SERCA2a gene in ethiopathogenesis of left ventricular hypertrophy in essential hypertension].	Pubmed	0.0107	1	0.0217	0.227	1	2	ATP2A2
Pubmed	24481781	Histone demethylase JARID1B promotes cell proliferation but is downregulated by N-Myc oncoprotein.	Pubmed	0.0107	1	0.0217	0.227	1	2	KDM5B
Pubmed	21807117	A systems genetic analysis of high density lipoprotein metabolism and network preservation across mouse models.	Pubmed	0.0107	1	0.0217	0.227	1	2	HDAC3
Pubmed	16763195	Targeting of the tail-anchored peroxisomal membrane proteins PEX26 and PEX15 occurs through C-terminal PEX19-binding sites.	Pubmed	0.0107	1	0.0217	0.227	1	2	PEX19
Pubmed	17567734	Molecular basis for acceptor substrate specificity of the human beta1,3-glucuronosyltransferases GlcAT-I and GlcAT-P involved in glycosaminoglycan and HNK-1 carbohydrate epitope biosynthesis, respectively.	Pubmed	0.0107	1	0.0217	0.227	1	2	B3GAT1
Pubmed	35842428	The CIP2A-TOPBP1 complex safeguards chromosomal stability during mitosis.	Pubmed	0.0107	1	0.0217	0.227	1	2	CIP2A
Pubmed	17179206	Synaptotagmin 3 deficiency in T cells impairs recycling of the chemokine receptor CXCR4 and thereby inhibits CXCL12 chemokine-induced migration.	Pubmed	0.0107	1	0.0217	0.227	1	2	SYT1
Pubmed	15294142	LRP/amyloid beta-peptide interaction mediates differential brain efflux of Abeta isoforms.	Pubmed	0.0107	1	0.0217	0.227	1	2	LRP1
Pubmed	28806394	SmgGDS is a transient nucleolar protein that protects cells from nucleolar stress and promotes the cell cycle by regulating DREAM complex gene expression.	Pubmed	0.0107	1	0.0217	0.227	1	2	RAP1GDS1
Pubmed	34469544	Increase in lamin B1 promotes telomere instability by disrupting the shelterin complex in human cells.	Pubmed	0.0107	1	0.0217	0.227	1	2	TERF2
Pubmed	24466199	The E2-like conjugation enzyme Atg3 promotes binding of IRG and Gbp proteins to Chlamydia- and Toxoplasma-containing vacuoles and host resistance.	Pubmed	0.0107	1	0.0217	0.227	1	2	ATG5
Pubmed	23300625	Disordered IL-33/ST2 activation in decidualizing stromal cells prolongs uterine receptivity in women with recurrent pregnancy loss.	Pubmed	0.0107	1	0.0217	0.227	1	2	IL33
Pubmed	19844586	An evaluation of OPTC and EPYC as candidate genes for high myopia.	Pubmed	0.0107	1	0.0217	0.227	1	2	EPYC
Pubmed	26416809	Vascular Smooth Muscle Cell Senescence Promotes Atherosclerosis and Features of Plaque Vulnerability.	Pubmed	0.0107	1	0.0217	0.227	1	2	TERF2
Pubmed	11371512	A mutation in the saposin A domain of the sphingolipid activator protein (prosaposin) gene results in a late-onset, chronic form of globoid cell leukodystrophy in the mouse.	Pubmed	0.0107	1	0.0217	0.227	1	2	PSAP
Pubmed	25500815	Low-density lipoprotein receptor-related protein 1 (LRP1) regulates the stability and function of GluA1 Œ±-amino-3-hydroxy-5-methyl-4-isoxazole propionic acid (AMPA) receptor in neurons.	Pubmed	0.0107	1	0.0217	0.227	1	2	LRP1
Pubmed	31690648	Myeloid HMG-CoA Reductase Determines Adipose Tissue Inflammation, Insulin Resistance, and Hepatic Steatosis in Diet-Induced Obese Mice.	Pubmed	0.0107	1	0.0217	0.227	1	2	HMGCR
Pubmed	39003567	CircCUL1 inhibits trophoblast cell migration and invasion and promotes cell autophagy by sponging hsa-miR-30e-3p in fetal growth restriction via the ANXA1/PI3K/AKT axis.	Pubmed	0.0107	1	0.0217	0.227	1	2	CUL1
Pubmed	11432975	Molecular cloning and characterization of neural activity-related RING finger protein (NARF): a new member of the RBCC family is a candidate for the partner of myosin V.	Pubmed	0.0107	1	0.0217	0.227	1	2	MYO5A
Pubmed	18063656	Modulation of 5-HT3 receptor desensitization by the light chain of microtubule-associated protein 1B expressed in HEK 293 cells.	Pubmed	0.0107	1	0.0217	0.227	1	2	MAP1B
Pubmed	16365281	Opposing functions of spinal M2, M3, and M4 receptor subtypes in regulation of GABAergic inputs to dorsal horn neurons revealed by muscarinic receptor knockout mice.	Pubmed	0.0107	1	0.0217	0.227	1	2	CHRM4
Pubmed	32375037	Islet O-GlcNAcylation Is Required for Lipid Potentiation of Insulin Secretion through SERCA2.	Pubmed	0.0107	1	0.0217	0.227	1	2	ATP2A2
Pubmed	21775823	p53 inhibits autophagy by interacting with the human ortholog of yeast Atg17, RB1CC1/FIP200.	Pubmed	0.0107	1	0.0217	0.227	1	2	RB1CC1
Pubmed	24563304	Generation of a cre recombinase-conditional Nos1ap over-expression transgenic mouse.	Pubmed	0.0107	1	0.0217	0.227	1	2	MYL2
Pubmed	21145004	Complexin clamps asynchronous release by blocking a secondary Ca(2+) sensor via its accessory Œ± helix.	Pubmed	0.0107	1	0.0217	0.227	1	2	SYT1
Pubmed	19904769	Unaltered negative selection and Treg development of self-reactive thymocytes in TCR transgenic Fyn-deficient mice.	Pubmed	0.0107	1	0.0217	0.227	1	2	FYN
Pubmed	26739753	Inhibition of the histone demethylase Kdm5b promotes neurogenesis and derepresses Reln (reelin) in neural stem cells from the adult subventricular zone of mice.	Pubmed	0.0107	1	0.0217	0.227	1	2	KDM5B
Pubmed	27573615	Myelin Basic Protein Regulates Primitive and Definitive Neural Stem Cell Proliferation from the Adult Spinal Cord.	Pubmed	0.0107	1	0.0217	0.227	1	2	MBP
Pubmed	15316067	Myosin Va is required for normal photoreceptor synaptic activity.	Pubmed	0.0107	1	0.0217	0.227	1	2	MYO5A
Pubmed	18769117	HDAC3 impacts multiple oncogenic pathways in colon cancer cells with effects on Wnt and vitamin D signaling.	Pubmed	0.0107	1	0.0217	0.227	1	2	HDAC3
Pubmed	19794085	NKG2D gene polymorphism has a significant impact on transplant outcomes after HLA-fully-matched unrelated bone marrow transplantation for standard risk hematologic malignancies.	Pubmed	0.0107	1	0.0217	0.227	1	2	B3GAT1
Pubmed	22142338	Gap junctions mediate STAT5-independent Œ≤-casein expression in CID-9 mammary epithelial cells.	Pubmed	0.0107	1	0.0217	0.227	1	2	POU2F1
Pubmed	21676498	Association of ApoE and LRP mRNA levels with dementia and AD neuropathology.	Pubmed	0.0107	1	0.0217	0.227	1	2	LRP1
Pubmed	23290950	Serum soluble ST2 and interleukin-33 levels in patients with pulmonary arterial hypertension.	Pubmed	0.0107	1	0.0217	0.227	1	2	IL33
Pubmed	6490723	Normal basal laminas are realized on dystrophic Schwann cells in dystrophic in equilibrium shiverer chimera nerves.	Pubmed	0.0107	1	0.0217	0.227	1	2	MBP
Pubmed	27932482	PATZ1 down-regulates FADS1 by binding to rs174557 and is opposed by SP1/SREBP1c.	Pubmed	0.0107	1	0.0217	0.227	1	2	FADS1
Pubmed	30001160	Role of putative voltage-sensor countercharge D4 in regulating gating properties of CaV1.2 and CaV1.3 calcium channels.	Pubmed	0.0107	1	0.0217	0.227	1	2	CACNA1D
Pubmed	27932476	High-Fat Diet-Induced Lysosomal Dysfunction and Impaired Autophagic Flux Contribute to Lipotoxicity in the Kidney.	Pubmed	0.0107	1	0.0217	0.227	1	2	ATG5
Pubmed	19182438	Polymorphisms in the promoter region of the human class II alcohol dehydrogenase (ADH4) gene affect both transcriptional activity and ethanol metabolism in Japanese subjects.	Pubmed	0.0107	1	0.0217	0.227	1	2	ADH4
Pubmed	22624858	The role of conserved PEX3 regions in PEX19-binding and peroxisome biogenesis.	Pubmed	0.0107	1	0.0217	0.227	1	2	PEX19
Pubmed	14559893	Molecular basis for synergistic transcriptional activation by Oct1 and Sox2 revealed from the solution structure of the 42-kDa Oct1.Sox2.Hoxb1-DNA ternary transcription factor complex.	Pubmed	0.0107	1	0.0217	0.227	1	2	POU2F1
Pubmed	25753893	Mir-23a induces telomere dysfunction and cellular senescence by inhibiting TRF2 expression.	Pubmed	0.0107	1	0.0217	0.227	1	2	TERF2
Pubmed	24889613	Functional exofacially tagged N-type calcium channels elucidate the interaction with auxiliary Œ±2Œ¥-1 subunits.	Pubmed	0.0107	1	0.0217	0.227	1	2	CACNA1B
Pubmed	33938913	Setd1a Plays Pivotal Roles for the Survival and Proliferation of Retinal Progenitors via Histone Modifications of Uhrf1.	Pubmed	0.0107	1	0.0217	0.227	1	2	SETD1A
Pubmed	11344090	Targeted inactivation of the sodium-calcium exchanger (Ncx1) results in the lack of a heartbeat and abnormal myofibrillar organization.	Pubmed	0.0107	1	0.0217	0.227	1	2	MYL2
Pubmed	11238923	Inhibition of Tcf3 binding by I-mfa domain proteins.	Pubmed	0.0107	1	0.0217	0.227	1	2	TCF7L1
Pubmed	10447714	Fyn and Lck tyrosine kinases regulate tyrosine phosphorylation of p105CasL, a member of the p130Cas docking protein family, in T-cell receptor-mediated signalling.	Pubmed	0.0107	1	0.0217	0.227	1	2	FYN
Pubmed	3839241	The myosin alkali light chains of mouse ventricular and slow skeletal muscle are indistinguishable and are encoded by the same gene.	Pubmed	0.0107	1	0.0217	0.227	1	2	MYO5A
Pubmed	17420257	Down-regulation of polysialic acid is required for efficient myelin formation.	Pubmed	0.0107	1	0.0217	0.227	1	2	MBP
Pubmed	39228008	Concurrent ependymal and ganglionic differentiation in a subset of supratentorial neuroepithelial tumors with EWSR1-PLAGL1 rearrangement.	Pubmed	0.0107	1	0.0217	0.227	1	2	PLAGL1
Pubmed	31390528	Adaptor protein APPL1 coordinates HDAC3 to modulate brown adipose tissue thermogenesis in mice.	Pubmed	0.0107	1	0.0217	0.227	1	2	HDAC3
Pubmed	26150355	LMAN1 (ERGIC-53) is a potential carrier protein for matrix metalloproteinase-9 glycoprotein secretion.	Pubmed	0.0107	1	0.0217	0.227	1	2	LMAN1
Pubmed	37958964	Fyn-Mediated Paxillin Tyrosine 31 Phosphorylation Regulates Migration and Invasion of Breast Cancer Cells.	Pubmed	0.0107	1	0.0217	0.227	1	2	FYN
Pubmed	23300847	Non-catalytic functions of Pyk2 and Fyn regulate late stage adhesion in human T cells.	Pubmed	0.0107	1	0.0217	0.227	1	2	FYN
Pubmed	23983103	CIP2A modulates cell-cycle progression in human cancer cells by regulating the stability and activity of Plk1.	Pubmed	0.0107	1	0.0217	0.227	1	2	CIP2A
Pubmed	21423278	Human telomeric proteins occupy selective interstitial sites.	Pubmed	0.0107	1	0.0217	0.227	1	2	TERF2
Pubmed	21423270	The human TTAGGG repeat factors 1 and 2 bind to a subset of interstitial telomeric sequences and satellite repeats.	Pubmed	0.0107	1	0.0217	0.227	1	2	TERF2
Pubmed	11784317	Functional assignment of motifs conserved in beta 1,3-glycosyltransferases.	Pubmed	0.0107	1	0.0217	0.227	1	2	B3GAT1
Pubmed	25607845	CRALBP supports the mammalian retinal visual cycle and cone vision.	Pubmed	0.0107	1	0.0217	0.227	1	2	RLBP1
Pubmed	34997215	The POU2F1-ALDOA axis promotes the proliferation and chemoresistance of colon cancer cells by enhancing glycolysis and the pentose phosphate pathway activity.	Pubmed	0.0107	1	0.0217	0.227	1	2	POU2F1
Pubmed	22819319	Interleukin-33 acts as a pro-inflammatory cytokine and modulates its receptor gene expression in highly metastatic human pancreatic carcinoma cells.	Pubmed	0.0107	1	0.0217	0.227	1	2	IL33
Pubmed	12177192	Synaptic targeting of N-type calcium channels in hippocampal neurons.	Pubmed	0.0107	1	0.0217	0.227	1	2	CACNA1B
Pubmed	8506363	Positional specification of ventricular myosin light chain 2 expression in the primitive murine heart tube.	Pubmed	0.0107	1	0.0217	0.227	1	2	MYL2
Pubmed	33384380	Cross-seeding between the functional amyloidogenic CRES and CRES3 family members and their regulation of AŒ≤ assembly.	Pubmed	0.0107	1	0.0217	0.227	1	2	CST8
Pubmed	30642984	IL-33 Is a Negative Regulator of Vaccine-Induced Antigen-Specific Cellular Immunity.	Pubmed	0.0107	1	0.0217	0.227	1	2	IL33
Pubmed	11178875	Sharpin, a novel postsynaptic density protein that directly interacts with the shank family of proteins.	Pubmed	0.0107	1	0.0217	0.227	1	2	SHANK1
Pubmed	28724935	Histone deacetylase 3 is required for iNKT cell development.	Pubmed	0.0107	1	0.0217	0.227	1	2	HDAC3
Pubmed	19423711	ZAC1 is up-regulated by hypertonicity and decreases sorbitol dehydrogenase expression, allowing accumulation of sorbitol in kidney cells.	Pubmed	0.0107	1	0.0217	0.227	1	2	PLAGL1
Pubmed	29147584	IL-33 Acts to Express Schaffer Collateral/CA1 LTP and Regulate Learning and Memory by Targeting MyD88.	Pubmed	0.0107	1	0.0217	0.227	1	2	IL33
Pubmed	23866919	LRP1 is critical for the surface distribution and internalization of the NR2B NMDA receptor subtype.	Pubmed	0.0107	1	0.0217	0.227	1	2	LRP1
Pubmed	24985397	IL-33 promotes ST2-dependent lung fibrosis by the induction¬†of alternatively activated macrophages and innate¬†lymphoid cells in mice.	Pubmed	0.0107	1	0.0217	0.227	1	2	IL33
Pubmed	23841650	Dynamics of GŒ±i1 interaction with type 5 adenylate cyclase reveal the molecular basis for high sensitivity of Gi-mediated inhibition of cAMP production.	Pubmed	0.0107	1	0.0217	0.227	1	2	ADCY5
Pubmed	31929594	Characterization of the visceral and neuronal phenotype of 4L/PS-NA mice modeling Gaucher disease.	Pubmed	0.0107	1	0.0217	0.227	1	2	PSAP
Pubmed	27195679	Myt3 suppression sensitizes islet cells to high glucose-induced cell death via Bim induction.	Pubmed	0.0107	1	0.0217	0.227	1	2	ST18
Pubmed	22809957	The alarmin IL-33 is a notch target in quiescent endothelial cells.	Pubmed	0.0107	1	0.0217	0.227	1	2	IL33
Pubmed	26211746	Hdac3 Deficiency Increases Marrow Adiposity and Induces Lipid Storage and Glucocorticoid Metabolism in Osteochondroprogenitor Cells.	Pubmed	0.0107	1	0.0217	0.227	1	2	HDAC3
Pubmed	31160442	Specific factors in blood from young but not old mice directly promote synapse formation and NMDA-receptor recruitment.	Pubmed	0.0107	1	0.0217	0.227	1	2	THBS4
Pubmed	17506935	Abrupt changes in FKBP12.6 and SERCA2a expression contribute to sudden occurrence of ventricular fibrillation on reperfusion and are prevented by CPU86017.	Pubmed	0.0107	1	0.0217	0.227	1	2	ATP2A2
Pubmed	38097125	Neuronal IGF-1 overexpression restores hippocampal newborn cell survival and recent CFC memory consolidation in Cav1.3 knock-out mice.	Pubmed	0.0107	1	0.0217	0.227	1	2	CACNA1D
Pubmed	25175639	Increased SP4 and SP1 transcription factor expression in the postmortem hippocampus of chronic schizophrenia.	Pubmed	0.0107	1	0.0217	0.227	1	2	SP4
Pubmed	28494352	IL-33 protects murine viral fulminant hepatitis by targeting coagulation hallmark protein FGL2/fibroleukin expression.	Pubmed	0.0107	1	0.0217	0.227	1	2	IL33
Pubmed	7589084	The role of tyrosine phosphorylation in the interaction of cellular tyrosine kinases with the T cell receptor zeta chain tyrosine-based activation motif.	Pubmed	0.0107	1	0.0217	0.227	1	2	FYN
Pubmed	23658184	A Myosin Va mutant mouse with disruptions in glutamate synaptic development and mature plasticity in visual cortex.	Pubmed	0.0107	1	0.0217	0.227	1	2	MYO5A
Pubmed	25828602	Long-chain polyunsaturated fatty acid status in obesity: a systematic review and meta-analysis.	Pubmed	0.0107	1	0.0217	0.227	1	2	FADS1
Pubmed	24371137	GPR37 protein trafficking to the plasma membrane regulated by prosaposin and GM1 gangliosides promotes cell viability.	Pubmed	0.0107	1	0.0217	0.227	1	2	PSAP
Pubmed	26944417	Expression and potential roles of IL-33/ST2 in the immune regulation during Clonorchis sinensis infection.	Pubmed	0.0107	1	0.0217	0.227	1	2	IL33
Pubmed	24732589	Tumor-suppressive functions of 15-Lipoxygenase-2 and RB1CC1 in prostate cancer.	Pubmed	0.0107	1	0.0217	0.227	1	2	RB1CC1
Pubmed	19339967	Autophagy regulates lipid metabolism.	Pubmed	0.0107	1	0.0217	0.227	1	2	ATG5
Pubmed	25450384	Overexpressed KDM5B is associated with the progression of glioma and promotes glioma cell growth via downregulating p21.	Pubmed	0.0107	1	0.0217	0.227	1	2	KDM5B
Pubmed	15570219	Cell and tissue specific expression of human Kr√ºppel-like transcription factors in human ocular surface.	Pubmed	0.0107	1	0.0217	0.227	1	2	KLF10
Pubmed	30785396	Schnyder corneal dystrophy-associated UBIAD1 inhibits ER-associated degradation of HMG CoA reductase in mice.	Pubmed	0.0107	1	0.0217	0.227	1	2	HMGCR
Pubmed	36550815	PADI4 and IL-33 gene polymorphisms associated with differential susceptibility to juvenile-onset systemic lupus erythematosus and juvenile idiopathic arthritis in Chinese children.	Pubmed	0.0107	1	0.0217	0.227	1	2	IL33
Pubmed	25617223	Persistence of asthma requires multiple feedback circuits involving type 2 innate lymphoid cells and IL-33.	Pubmed	0.0107	1	0.0217	0.227	1	2	IL33
Pubmed	34131090	Mortality in Patients With Genetic and Environmental Risk of Liver Disease.	Pubmed	0.0107	1	0.0217	0.227	1	2	TM6SF2
Pubmed	34552122	Macrophage autophagy protects against hepatocellular carcinogenesis in mice.	Pubmed	0.0107	1	0.0217	0.227	1	2	ATG5
Pubmed	3079812	Two loci affecting B cell responses to B cell maturation factors.	Pubmed	0.0107	1	0.0217	0.227	1	2	MYO5A
Pubmed	21460185	Akt-phosphorylated PIKE-A inhibits UNC5B-induced apoptosis in cancer cell lines in a p53-dependent manner.	Pubmed	0.0107	1	0.0217	0.227	1	2	AGAP2
Pubmed	25378213	Adenylyl cyclase-5 in the dorsal striatum function as a molecular switch for the generation of behavioral preferences for cue-directed food choices.	Pubmed	0.0107	1	0.0217	0.227	1	2	ADCY5
Pubmed	23793458	Insights into MLC pathogenesis: GlialCAM is an MLC1 chaperone required for proper activation of volume-regulated anion currents.	Pubmed	0.0107	1	0.0217	0.227	1	2	HEPACAM
Pubmed	22770937	IGF2BP2 and IGF2 genetic effects in diabetes and diabetic nephropathy.	Pubmed	0.0107	1	0.0217	0.227	1	2	IGF2BP2
Pubmed	28097232	Vps34 regulates myofibril proteostasis to prevent hypertrophic cardiomyopathy.	Pubmed	0.0107	1	0.0217	0.227	1	2	ATG5
Pubmed	32581010	HIST1H2BB and MAGI2 Methylation and Somatic Mutations as Precision Medicine Biomarkers for Diagnosis and Prognosis of High-grade Serous Ovarian Cancer.	Pubmed	0.0107	1	0.0217	0.227	1	2	MAGI2
Pubmed	8375340	Isolated sequences from the linked Myf-5 and MRF4 genes drive distinct patterns of muscle-specific expression in transgenic mice.	Pubmed	0.0107	1	0.0217	0.227	1	2	MYF5
Pubmed	35674458	PGAM1 regulation of ASS1 contributes to the progression of breast cancer through the cAMP/AMPK/CEBPB pathway.	Pubmed	0.0107	1	0.0217	0.227	1	2	ASS1
Pubmed	27193083	Critical residues involved in tau binding to fyn: implications for tau phosphorylation in Alzheimer's disease.	Pubmed	0.0107	1	0.0217	0.227	1	2	FYN
Pubmed	17240035	FGFR3 mutations and a normal CK20 staining pattern define low-grade noninvasive urothelial bladder tumours.	Pubmed	0.0107	1	0.0217	0.227	1	2	KRT20
Pubmed	10075690	Inducible degradation of IkappaBalpha by the proteasome requires interaction with the F-box protein h-betaTrCP.	Pubmed	0.0107	1	0.0217	0.227	1	2	BTRC
Pubmed	16606622	hSnm1B is a novel telomere-associated protein.	Pubmed	0.0107	1	0.0217	0.227	1	2	TERF2
Pubmed	25693767	IL-33/ST2 involves the immunopathology of ocular toxoplasmosis in murine model.	Pubmed	0.0107	1	0.0217	0.227	1	2	IL33
Pubmed	11441182	A beta2 adrenergic receptor signaling complex assembled with the Ca2+ channel Cav1.2.	Pubmed	0.0107	1	0.0217	0.227	1	2	CACNA1D
Pubmed	23166318	Differential regulation of extracellular tissue inhibitor of metalloproteinases-3 levels by cell membrane-bound and shed low density lipoprotein receptor-related protein 1.	Pubmed	0.0107	1	0.0217	0.227	1	2	LRP1
Pubmed	33021036	The characteristics and roles of Œ≤-TrCP1/2 in carcinogenesis.	Pubmed	0.0107	1	0.0217	0.227	1	2	BTRC
Pubmed	23322165	NOXO1 phosphorylation on serine 154 is critical for optimal NADPH oxidase 1 assembly and activation.	Pubmed	0.0107	1	0.0217	0.227	1	2	NOXO1
Pubmed	31510852	Inhibition of histone deacetylase 3 by MiR-494 alleviates neuronal loss and improves neurological recovery in experimental stroke.	Pubmed	0.0107	1	0.0217	0.227	1	2	HDAC3
Pubmed	14629470	LMAN1 is a molecular chaperone for the secretion of coagulation factor VIII.	Pubmed	0.0107	1	0.0217	0.227	1	2	LMAN1
Pubmed	20472563	Anti-steroidogenic factor ARR19 inhibits testicular steroidogenesis through the suppression of Nur77 transactivation.	Pubmed	0.0107	1	0.0217	0.227	1	2	CMTM2
Pubmed	9784405	Expression of a gene trap reporter construct in a subset of cells in embryonic sites of hematopoiesis: evidence for alternative rRNA production in hematopoietic cells.	Pubmed	0.0107	1	0.0217	0.227	1	2	RPS18
Pubmed	20951142	Crystal structures of the glutamate receptor ion channel GluK3 and GluK5 amino-terminal domains.	Pubmed	0.0107	1	0.0217	0.227	1	2	GRIK3
Pubmed	32366862	The circular RNA FAM169A functions as a competitive endogenous RNA and regulates intervertebral disc degeneration by targeting miR-583 and BTRC.	Pubmed	0.0107	1	0.0217	0.227	1	2	BTRC
Pubmed	19914229	The clinical implications of MMP-11 and CK-20 expression in human breast cancer.	Pubmed	0.0107	1	0.0217	0.227	1	2	KRT20
Pubmed	23634226	Associations between genetic polymorphisms in IL-33, IL1R1 and risk for inflammatory bowel disease.	Pubmed	0.0107	1	0.0217	0.227	1	2	IL33
Pubmed	35318440	m6A demethylase ALKBH5 promotes tumor cell proliferation by destabilizing IGF2BPs target genes and worsens the prognosis of patients with non-small-cell lung cancer.	Pubmed	0.0107	1	0.0217	0.227	1	2	IGF2BP2
Pubmed	24889693	miRNA-940 reduction contributes to human Tetralogy of Fallot development.	Pubmed	0.0107	1	0.0217	0.227	1	2	JARID2
Pubmed	1695131	Chromosomal localization of two human genes inducible by interferons, double-stranded RNA, and viruses.	Pubmed	0.0107	1	0.0217	0.227	1	2	IFI6
Pubmed	25270119	Regulation of SERCA pumps expression in diabetes.	Pubmed	0.0107	1	0.0217	0.227	1	2	ATP2A2
Pubmed	25713074	Transcriptional activity of erythroid Kruppel-like factor (EKLF/KLF1) modulated by PIAS3 (protein inhibitor of activated STAT3).	Pubmed	0.0107	1	0.0217	0.227	1	2	KLF1
Pubmed	25015035	Oncogenic nexus of cancerous inhibitor of protein phosphatase 2A (CIP2A): an oncoprotein with many hands.	Pubmed	0.0107	1	0.0217	0.227	1	2	CIP2A
Pubmed	21352396	Rescue and worsening of congenital heart block-associated electrocardiographic abnormalities in two transgenic mice.	Pubmed	0.0107	1	0.0217	0.227	1	2	CACNA1D
Pubmed	33839256	The miR-223-3p/MAP1B axis aggravates TGF-Œ≤-induced proliferation and migration of BPH-1 cells.	Pubmed	0.0107	1	0.0217	0.227	1	2	MAP1B
Pubmed	2781417	Genes for HMG-CoA reductase and serotonin 1a receptor are on mouse chromosome 13.	Pubmed	0.0107	1	0.0217	0.227	1	2	HMGCR
Pubmed	31053655	Stromal cells maintain immune cell homeostasis in adipose tissue via production of interleukin-33.	Pubmed	0.0107	1	0.0217	0.227	1	2	IL33
Pubmed	32989250	LC3 lipidation is essential for TFEB activation during the lysosomal damage response to kidney injury.	Pubmed	0.0107	1	0.0217	0.227	1	2	ATG5
Pubmed	21546906	Zac1 is a histone acetylation-regulated NF-Œ∫B suppressor that mediates histone deacetylase inhibitor-induced apoptosis.	Pubmed	0.0107	1	0.0217	0.227	1	2	PLAGL1
Pubmed	31054977	Interaction of TM6SF2 E167K and PNPLA3 I148M variants in NAFLD in northeast China.	Pubmed	0.0107	1	0.0217	0.227	1	2	TM6SF2
Pubmed	14745959	Zinc finger protein Zac1 is expressed in chondrogenic sites of the mouse.	Pubmed	0.0107	1	0.0217	0.227	1	2	PLAGL1
Pubmed	31206203	MiR-137 inhibits cell proliferation in acute lymphoblastic leukemia by targeting JARID1B.	Pubmed	0.0107	1	0.0217	0.227	1	2	KDM5B
Pubmed	28375544	Aging-related Atg5 defect impairs neutrophil extracellular traps formation.	Pubmed	0.0107	1	0.0217	0.227	1	2	ATG5
Pubmed	30945158	Klotho-Mediated Changes in Shelterin Complex Promote Cytotoxic Autophagy and Apoptosis in Amitriptyline-Treated Hippocampal Neuronal Cells.	Pubmed	0.0107	1	0.0217	0.227	1	2	TERF2
Pubmed	32918976	SETD1A augments sorafenib primary resistance via activating YAP in hepatocellular carcinoma.	Pubmed	0.0107	1	0.0217	0.227	1	2	SETD1A
Pubmed	11359936	Direct binding of occupied urokinase receptor (uPAR) to LDL receptor-related protein is required for endocytosis of uPAR and regulation of cell surface urokinase activity.	Pubmed	0.0107	1	0.0217	0.227	1	2	LRP1
Pubmed	34638904	IL-33/ST2 Axis Plays a Protective Effect in Streptococcus pyogenes Infection through Strengthening of the Innate Immunity.	Pubmed	0.0107	1	0.0217	0.227	1	2	IL33
Pubmed	19265195	Learning/memory impairment and reduced expression of the HNK-1 carbohydrate in beta4-galactosyltransferase-II-deficient mice.	Pubmed	0.0107	1	0.0217	0.227	1	2	B3GAT1
Pubmed	15328156	LDL-receptor-related protein regulates beta2-integrin-mediated leukocyte adhesion.	Pubmed	0.0107	1	0.0217	0.227	1	2	LRP1
Pubmed	33443211	Astrocyte-secreted IL-33 mediates homeostatic synaptic plasticity in the adult hippocampus.	Pubmed	0.0107	1	0.0217	0.227	1	2	IL33
Pubmed	17663739	Role of cardiac myocyte tissue factor in heart hemostasis.	Pubmed	0.0107	1	0.0217	0.227	1	2	MYL2
Pubmed	38704454	Transcriptional repression of the oncofetal LIN28B gene by the transcription factor SOX6.	Pubmed	0.0107	1	0.0217	0.227	1	2	SOX6
Pubmed	11964256	Two-dimensional crystal structures of protein kinase C-delta, its regulatory domain, and the enzyme complexed with myelin basic protein.	Pubmed	0.0107	1	0.0217	0.227	1	2	MBP
Pubmed	21435336	Interaction of hsa-miR-381 and glioma suppressor LRRC4 is involved in glioma growth.	Pubmed	0.0107	1	0.0217	0.227	1	2	LRRC4
Pubmed	19375507	Autophagy and the functional roles of Atg5 and beclin-1 in the anti-tumor effects of 3beta androstene 17alpha diol neuro-steroid on malignant glioma cells.	Pubmed	0.0107	1	0.0217	0.227	1	2	ATG5
Pubmed	7687537	Csk inhibition of c-Src activity requires both the SH2 and SH3 domains of Src.	Pubmed	0.0107	1	0.0217	0.227	1	2	FYN
Pubmed	10688600	M(2) and M(4) receptor knockout mice: muscarinic receptor function in cardiac and smooth muscle in vitro.	Pubmed	0.0107	1	0.0217	0.227	1	2	CHRM4
Pubmed	24003131	Low-copy piggyBac transposon mutagenesis in mice identifies genes driving melanoma.	Pubmed	0.0107	1	0.0217	0.227	1	2	MAP3K1
Pubmed	22240811	PPAR-Œ≥ activation restores pancreatic islet SERCA2 levels and prevents Œ≤-cell dysfunction under conditions of hyperglycemic and cytokine stress.	Pubmed	0.0107	1	0.0217	0.227	1	2	ATP2A2
Pubmed	26415670	Investigating the influence of KIBRA and CLSTN2 genetic polymorphisms on cross-sectional and longitudinal measures of memory performance and hippocampal volume in older individuals.	Pubmed	0.0107	1	0.0217	0.227	1	2	WWC1
Pubmed	35902862	KLF9 and EPYC acting as feature genes for osteoarthritis and their association with immune infiltration.	Pubmed	0.0107	1	0.0217	0.227	1	2	EPYC
Pubmed	22405205	GlialCAM, a protein defective in a leukodystrophy, serves as a ClC-2 Cl(-) channel auxiliary subunit.	Pubmed	0.0107	1	0.0217	0.227	1	2	HEPACAM
Pubmed	22153152	Relationship of serum fatty acid composition and desaturase activity to C-reactive protein in Japanese men and women.	Pubmed	0.0107	1	0.0217	0.227	1	2	FADS1
Pubmed	34324507	Detrimental role of IL-33/ST2 pathway sustaining a chronic eosinophil-dependent Th2 inflammatory response, tissue damage and parasite burden during Toxocara canis infection in mice.	Pubmed	0.0107	1	0.0217	0.227	1	2	IL33
Pubmed	24386901	The Œ≤3-integrin binding protein Œ≤3-endonexin is a novel negative regulator of hypoxia-inducible factor-1.	Pubmed	0.0107	1	0.0217	0.227	1	2	ITGB3BP
Pubmed	20363215	Functional characterization of gefitinib uptake in non-small cell lung cancer cell lines.	Pubmed	0.0107	1	0.0217	0.227	1	2	POU2F2
Pubmed	22128153	Heterogeneous nuclear ribonucleoprotein (hnRNP) F is a novel component of oligodendroglial RNA transport granules contributing to regulation of myelin basic protein (MBP) synthesis.	Pubmed	0.0107	1	0.0217	0.227	1	2	MBP
Pubmed	34502015	Combination Therapy with STAT3 Inhibitor Enhances SERCA2a-Induced BMPR2 Expression and Inhibits Pulmonary Arterial Hypertension.	Pubmed	0.0107	1	0.0217	0.227	1	2	ATP2A2
Pubmed	35245111	Cell type-specific mechanism of Setd1a heterozygosity in schizophrenia pathogenesis.	Pubmed	0.0107	1	0.0217	0.227	1	2	SETD1A
Pubmed	23467361	Disruption of the presynaptic cytomatrix protein bassoon degrades ribbon anchorage, multiquantal release, and sound encoding at the hair cell afferent synapse.	Pubmed	0.0107	1	0.0217	0.227	1	2	CACNA1D
Pubmed	28196875	A signalling cascade of IL-33 to IL-13 regulates metaplasia in the mouse stomach.	Pubmed	0.0107	1	0.0217	0.227	1	2	IL33
Pubmed	23225170	Genetic variants in FGFR2 and MAP3K1 are associated with the risk of familial and early-onset breast cancer in a South-American population.	Pubmed	0.0107	1	0.0217	0.227	1	2	MAP3K1
Pubmed	19855430	Histone deacetylases and the immunological network: implications in cancer and inflammation.	Pubmed	0.0107	1	0.0217	0.227	1	2	HDAC3
Pubmed	29339719	miR-181a-5p suppresses invasion and migration of HTR-8/SVneo cells by directly targeting IGF2BP2.	Pubmed	0.0107	1	0.0217	0.227	1	2	IGF2BP2
Pubmed	15798193	PINCH1 plays an essential role in early murine embryonic development but is dispensable in ventricular cardiomyocytes.	Pubmed	0.0107	1	0.0217	0.227	1	2	MYL2
Pubmed	30605904	A Complete Absence of Missense Mutation in Myosin Regulatory and Essential Light Chain Genes of South Indian Hypertrophic and Dilated Cardiomyopathies.	Pubmed	0.0107	1	0.0217	0.227	1	2	MYL2
Pubmed	26906205	Transcription factor Sp1 prevents TRF2(ŒîBŒîM)-induced premature senescence in human diploid fibroblasts.	Pubmed	0.0107	1	0.0217	0.227	1	2	TERF2
Pubmed	29242313	Dissection of Glomerular Transcriptional Profile in Patients With Diabetic Nephropathy: SRGAP2a Protects Podocyte Structure and Function.	Pubmed	0.0107	1	0.0217	0.227	1	2	SRGAP2
Pubmed	14556080	HMG-CoA reductase inhibition reduces the proinflammatory activation of human vascular smooth muscle cells by the terminal complement factor C5b-9.	Pubmed	0.0107	1	0.0217	0.227	1	2	HMGCR
Pubmed	28710436	Epithelial-derived IL-33 promotes intestinal tumorigenesis in Apc Min/+ mice.	Pubmed	0.0107	1	0.0217	0.227	1	2	IL33
Pubmed	18650265	Differentiation-dependent regulation of the intestinal folate uptake process: studies with Caco-2 cells and native mouse intestine.	Pubmed	0.0107	1	0.0217	0.227	1	2	SLC46A1
Pubmed	21821711	KLF1 gene mutations cause borderline HbA(2).	Pubmed	0.0107	1	0.0217	0.227	1	2	KLF1
Pubmed	33011673	FADS2 polymorphisms are associated with plasma arachidonic acid and estimated desaturase-5 activity in a cross-sectional study.	Pubmed	0.0107	1	0.0217	0.227	1	2	FADS1
Pubmed	4924231	Specific enzymic methylation of an arginine in the experimental allergic encephalomyelitis protein from human myelin.	Pubmed	0.0107	1	0.0217	0.227	1	2	MBP
Pubmed	16584724	MyoD, Myf5, and the calcineurin pathway activate the developmental myosin heavy chain genes.	Pubmed	0.0107	1	0.0217	0.227	1	2	MYF5
Pubmed	21339332	Centrosome docking at the immunological synapse is controlled by Lck signaling.	Pubmed	0.0107	1	0.0217	0.227	1	2	FYN
Pubmed	25605332	Role of phosphoinositide 3-OH kinase p110Œ≤ in skeletal myogenesis.	Pubmed	0.0107	1	0.0217	0.227	1	2	MYF5
Pubmed	28710453	Intrinsic dynamics study identifies two amino acids of TIMP-1 critical for its LRP-1-mediated endocytosis in neurons.	Pubmed	0.0107	1	0.0217	0.227	1	2	LRP1
Pubmed	34973337	Mitochondrial pyruvate carrier inhibitors improve metabolic parameters in diet-induced obese mice.	Pubmed	0.0107	1	0.0217	0.227	1	2	MYL2
Pubmed	9325047	mdfw: a deafness susceptibility locus that interacts with deaf waddler (dfw).	Pubmed	0.0107	1	0.0217	0.227	1	2	ATP2B2
Pubmed	26438374	Targeted deletion of Atg5 in chondrocytes promotes age-related osteoarthritis.	Pubmed	0.0107	1	0.0217	0.227	1	2	ATG5
Pubmed	30982091	CKLF1 Aggravates Focal Cerebral Ischemia Injury at Early Stage Partly by Modulating Microglia/Macrophage Toward M1 Polarization Through CCR4.	Pubmed	0.0107	1	0.0217	0.227	1	2	CMTM2
Pubmed	23405030	Human kinome analysis reveals novel kinases contributing to virus infection and retinoic-acid inducible gene I-induced type I and type III IFN gene expression.	Pubmed	0.0107	1	0.0217	0.227	1	2	FYN
Pubmed	38061028	Lack of S1PR2 in Macrophage Ameliorates Sepsis-associated Lung Injury through Inducing IL-33-mediated Type 2 Immunity.	Pubmed	0.0107	1	0.0217	0.227	1	2	IL33
Pubmed	16148025	Polymorphisms A387P in thrombospondin-4 and N700S in thrombospondin-1 perturb calcium binding sites.	Pubmed	0.0107	1	0.0217	0.227	1	2	THBS4
Pubmed	20689814	IL-33 is produced by mast cells and regulates IgE-dependent inflammation.	Pubmed	0.0107	1	0.0217	0.227	1	2	IL33
Pubmed	17107342	A novel role for Oct-2 in the lipopolysaccharide-mediated induction of resistin gene expression in RAW264.7 cells.	Pubmed	0.0107	1	0.0217	0.227	1	2	POU2F2
Pubmed	31134059	Microbiota Inhibit Epithelial Pathogen Adherence by Epigenetically Regulating C-Type Lectin Expression.	Pubmed	0.0107	1	0.0217	0.227	1	2	HDAC3
Pubmed	37103556	No association of NAFLD-related polymorphisms in PNPLA3 and TM6SF2 with all-cause and cardiovascular mortality in an Austrian population study.	Pubmed	0.0107	1	0.0217	0.227	1	2	TM6SF2
Pubmed	16148004	SOX6 attenuates glucose-stimulated insulin secretion by repressing PDX1 transcriptional activity and is down-regulated in hyperinsulinemic obese mice.	Pubmed	0.0107	1	0.0217	0.227	1	2	SOX6
Pubmed	28266547	The molecular motor Myosin Va interacts with the cilia-centrosomal protein RPGRIP1L.	Pubmed	0.0107	1	0.0217	0.227	1	2	MYO5A
Pubmed	19266498	The pro-Th2 cytokine IL-33 directly interacts with invariant NKT and NK cells to induce IFN-gamma production.	Pubmed	0.0107	1	0.0217	0.227	1	2	IL33
Pubmed	18591426	Involvement of autophagy in trypsinogen activation within the pancreatic acinar cells.	Pubmed	0.0107	1	0.0217	0.227	1	2	ATG5
Pubmed	38339835	IL-37 Modulates Myocardial Calcium Handling via the p-STAT3/SERCA2a Axis in HF-Related Engineered Human Heart Tissue.	Pubmed	0.0107	1	0.0217	0.227	1	2	ATP2A2
Pubmed	22454292	DEPTOR ubiquitination and destruction by SCF(Œ≤-TrCP).	Pubmed	0.0107	1	0.0217	0.227	1	2	BTRC
Pubmed	20797603	Myocardial function with reduced expression of the sodium-calcium exchanger.	Pubmed	0.0107	1	0.0217	0.227	1	2	MYL2
Pubmed	2311584	Myf-6, a new member of the human gene family of myogenic determination factors: evidence for a gene cluster on chromosome 12.	Pubmed	0.0107	1	0.0217	0.227	1	2	MYF5
Pubmed	31461442	A bigenic mouse model of FSGS reveals perturbed pathways in podocytes, mesangial cells and endothelial cells.	Pubmed	0.0107	1	0.0217	0.227	1	2	FYN
Pubmed	25713102	Thyroid-stimulating hormone decreases HMG-CoA reductase phosphorylation via AMP-activated protein kinase in the liver.	Pubmed	0.0107	1	0.0217	0.227	1	2	HMGCR
Pubmed	24385685	IL-33/ST2 pathway and classical cytokines in end-stage heart failure patients submitted to left ventricular assist device support: a paradoxic role for inflammatory mediators?	Pubmed	0.0107	1	0.0217	0.227	1	2	IL33
Pubmed	15932895	Sinus node dysfunction following targeted disruption of the murine cardiac sodium channel gene Scn5a.	Pubmed	0.0107	1	0.0217	0.227	1	2	CACNA1D
Pubmed	35468265	Alcohol-associated fibrosis in females is mediated by female-specific activation of lysine demethylases KDM5B and KDM5C.	Pubmed	0.0107	1	0.0217	0.227	1	2	KDM5B
Pubmed	23609114	Adenylyl cyclase subtype-specific compartmentalization: differential regulation of L-type Ca2+ current in ventricular myocytes.	Pubmed	0.0107	1	0.0217	0.227	1	2	ADCY5
Pubmed	20159598	Kibra functions as a tumor suppressor protein that regulates Hippo signaling in conjunction with Merlin and Expanded.	Pubmed	0.0107	1	0.0217	0.227	1	2	WWC1
Pubmed	18902556	Mutant white mice; a new dominant autosomal mutant affecting coat color in Mus musculus.	Pubmed	0.0107	1	0.0217	0.227	1	2	MYO5A
Pubmed	37030059	Zinc stabilized Nrf2 by inhibition of HDAC3 in human peripheral blood mononuclear cells.	Pubmed	0.0107	1	0.0217	0.227	1	2	HDAC3
Pubmed	31089713	Insulin-like growth factor 2 mRNA binding protein 2 promotes aerobic glycolysis and cell proliferation in pancreatic ductal adenocarcinoma via stabilizing GLUT1 mRNA.	Pubmed	0.0107	1	0.0217	0.227	1	2	IGF2BP2
Pubmed	16860569	A role for Fyn in Trk receptor transactivation by G-protein-coupled receptor signaling.	Pubmed	0.0107	1	0.0217	0.227	1	2	FYN
Pubmed	28325363	The role and prognostic value of inducible nitric oxide synthase (iNOS) and interleukin-33 (IL-33) in serous and mucinous epithelial ovarian tumours.	Pubmed	0.0107	1	0.0217	0.227	1	2	IL33
Pubmed	9712661	Plasma membrane transporters of serotonin, dopamine, and norepinephrine mediate serotonin accumulation in atypical locations in the developing brain of monoamine oxidase A knock-outs.	Pubmed	0.0107	1	0.0217	0.227	1	2	DDC
Pubmed	36403577	Different effects of low muscle mass on the risk of non-alcoholic fatty liver disease and hepatic fibrosis in a prospective cohort.	Pubmed	0.0107	1	0.0217	0.227	1	2	TM6SF2
Pubmed	33794726	ATG14 and RB1CC1 play essential roles in maintaining muscle homeostasis.	Pubmed	0.0107	1	0.0217	0.227	1	2	RB1CC1
Pubmed	17919536	Myogenic reprogramming of retina-derived cells following their spontaneous fusion with myotubes.	Pubmed	0.0107	1	0.0217	0.227	1	2	MYF5
Pubmed	19734365	Adenylyl cyclase type 5 protein expression during cardiac development and stress.	Pubmed	0.0107	1	0.0217	0.227	1	2	ADCY5
Pubmed	7504057	T cell receptor zeta/CD3-p59fyn(T)-associated p120/130 binds to the SH2 domain of p59fyn(T).	Pubmed	0.0107	1	0.0217	0.227	1	2	FYN
Pubmed	34373564	Role of the IL33 and IL1RL1 pathway in the pathogenesis of Immunoglobulin A vasculitis.	Pubmed	0.0107	1	0.0217	0.227	1	2	IL33
Pubmed	18625321	Expression and purification of the active variant of recombinant murine Golli-interacting protein (GIP)--characterization of its phosphatase activity and interaction with Golli-BG21.	Pubmed	0.0107	1	0.0217	0.227	1	2	MBP
Pubmed	16596631	Tektin 4 is located on outer dense fibers, not associated with axonemal tubulins of flagella in rodent spermatozoa.	Pubmed	0.0107	1	0.0217	0.227	1	2	TEKT4
Pubmed	17885681	A cardiac myosin light chain kinase regulates sarcomere assembly in the vertebrate heart.	Pubmed	0.0107	1	0.0217	0.227	1	2	MYL2
Pubmed	20484448	Dietary n-3 and n-6 polyunsaturated fatty acid intake interacts with FADS1 genetic variation to affect total and HDL-cholesterol concentrations in the Doetinchem Cohort Study.	Pubmed	0.0107	1	0.0217	0.227	1	2	FADS1
Pubmed	14593097	Localization of low density lipoprotein receptor-related protein 1 to caveolae in 3T3-L1 adipocytes in response to insulin treatment.	Pubmed	0.0107	1	0.0217	0.227	1	2	LRP1
Pubmed	21124733	Dlk1 is necessary for proper skeletal muscle development and regeneration.	Pubmed	0.0107	1	0.0217	0.227	1	2	MYF5
Pubmed	29145128	Microgravity simulation activates Cdc42 via Rap1GDS1 to promote vascular branch morphogenesis during vasculogenesis.	Pubmed	0.0107	1	0.0217	0.227	1	2	RAP1GDS1
Pubmed	37995896	Histone deacetylase 9 exacerbates podocyte injury in hyperhomocysteinemia through epigenetic repression of Klotho.	Pubmed	0.0107	1	0.0217	0.227	1	2	HDAC9
Pubmed	20709014	Regulation of cell proliferation and apoptosis through fibrocystin-prosaposin interaction.	Pubmed	0.0107	1	0.0217	0.227	1	2	PSAP
Pubmed	25223841	A genetic locus in 7p12.2 associated with treatment resistant schizophrenia.	Pubmed	0.0107	1	0.0217	0.227	1	2	DDC
Pubmed	18940800	The low density lipoprotein receptor-related protein 1 mediates uptake of amyloid beta peptides in an in vitro model of the blood-brain barrier cells.	Pubmed	0.0107	1	0.0217	0.227	1	2	LRP1
Pubmed	22249265	CIP2A signature reveals the MYC dependency of CIP2A-regulated phenotypes and its clinical association with breast cancer subtypes.	Pubmed	0.0107	1	0.0217	0.227	1	2	CIP2A
Pubmed	12372841	The metalloprotease disintegrin ADAM8. Processing by autocatalysis is required for proteolytic activity and cell adhesion.	Pubmed	0.0107	1	0.0217	0.227	1	2	MBP
Pubmed	16304051	Combined deficiency of factor V and factor VIII is due to mutations in either LMAN1 or MCFD2.	Pubmed	0.0107	1	0.0217	0.227	1	2	LMAN1
Pubmed	8626376	A physical interaction between the cell death protein Fas and the tyrosine kinase p59fynT.	Pubmed	0.0107	1	0.0217	0.227	1	2	FYN
Pubmed	18940814	Yin Yang 1 is a critical repressor of matrix metalloproteinase-9 expression in brain neurons.	Pubmed	0.0107	1	0.0217	0.227	1	2	HDAC3
Pubmed	19951360	CXXC finger protein 1 restricts the Setd1A histone H3K4 methyltransferase complex to euchromatin.	Pubmed	0.0107	1	0.0217	0.227	1	2	SETD1A
Pubmed	12095676	Isolation, characterization and mapping of the mouse and human RB1CC1 genes.	Pubmed	0.0107	1	0.0217	0.227	1	2	RB1CC1
Pubmed	25426558	Patient-derived glioblastoma stem cells are killed by CD133-specific CAR T cells but induce the T cell aging marker CD57.	Pubmed	0.0107	1	0.0217	0.227	1	2	B3GAT1
Pubmed	30651000	IL (Interleukin)-33 Suppresses Abdominal Aortic Aneurysm by Enhancing Regulatory T-Cell Expansion and Activity.	Pubmed	0.0107	1	0.0217	0.227	1	2	IL33
Pubmed	30506232	Independent and additive effects of PNPLA3 and TM6SF2 polymorphisms on the development of non-B, non-C hepatocellular carcinoma.	Pubmed	0.0107	1	0.0217	0.227	1	2	TM6SF2
Pubmed	27716788	Vimar Is a Novel Regulator of Mitochondrial Fission through Miro.	Pubmed	0.0107	1	0.0217	0.227	1	2	RAP1GDS1
Pubmed	40267139	Neuronal autophagy controls excitability via ryanodine receptor-mediated regulation of calcium-activated potassium channel function.	Pubmed	0.0107	1	0.0217	0.227	1	2	ATG5
Pubmed	18171724	Direct interaction between Rab3D and the polymeric immunoglobulin receptor and trafficking through regulated secretory vesicles in lacrimal gland acinar cells.	Pubmed	0.0107	1	0.0217	0.227	1	2	RAB3D
Pubmed	12404107	Systematic analysis of the regulatory and essential myosin light chain genes: genetic variants and mutations in hypertrophic cardiomyopathy.	Pubmed	0.0107	1	0.0217	0.227	1	2	MYL2
Pubmed	22180658	IL-33 induces Th17-mediated airway inflammation via mast cells in ovalbumin-challenged mice.	Pubmed	0.0107	1	0.0217	0.227	1	2	IL33
Pubmed	20615514	Elevated Delta-6 desaturase (FADS2) gene expression in the prefrontal cortex of patients with bipolar disorder.	Pubmed	0.0107	1	0.0217	0.227	1	2	PEX19
Pubmed	19008962	Clathrin and LRP-1-independent constitutive endocytosis and recycling of uPAR.	Pubmed	0.0107	1	0.0217	0.227	1	2	LRP1
Pubmed	38848290	MiRNA let-7d-5p Alleviates Inflammatory Responses by Targeting Map3k1 and Inactivating ERK/p38 MAPK Signaling in Microglia.	Pubmed	0.0107	1	0.0217	0.227	1	2	MAP3K1
Pubmed	38279679	Apolipoprotein E isoforms and their Cys-thiol modifications impact LRP1-mediated metabolism of triglyceride-rich lipoproteins.	Pubmed	0.0107	1	0.0217	0.227	1	2	LRP1
Pubmed	29410390	Genes associated with Type 2 Diabetes and vascular complications.	Pubmed	0.0107	1	0.0217	0.227	1	2	IGF2BP2
Pubmed	25197097	Transcription factor EKLF (KLF1) recruitment of the histone chaperone HIRA is essential for Œ≤-globin gene expression.	Pubmed	0.0107	1	0.0217	0.227	1	2	KLF1
Pubmed	33838073	CDX2 regulates interleukin-33 gene expression in intestinal epithelial cells (LS174T).	Pubmed	0.0107	1	0.0217	0.227	1	2	IL33
Pubmed	27356620	Prosaposin is a regulator of progranulin levels and oligomerization.	Pubmed	0.0107	1	0.0217	0.227	1	2	PSAP
Pubmed	18541116	Genetics of restless legs syndrome.	Pubmed	0.0107	1	0.0217	0.227	1	2	SKOR1
Pubmed	1372742	Renal argininosuccinate synthetase: purification, immunohistochemical localization, and elastin-binding property.	Pubmed	0.0107	1	0.0217	0.227	1	2	ASS1
Pubmed	29735583	Analysis of MCFD2- and LMAN1-deficient mice demonstrates distinct functions in vivo.	Pubmed	0.0107	1	0.0217	0.227	1	2	LMAN1
Pubmed	6765662	Neurological mutations affecting myelination in the central nervous system.	Pubmed	0.0107	1	0.0217	0.227	1	2	MBP
Pubmed	27715410	KSHV reduces autophagy in THP-1 cells and in differentiating monocytes by decreasing CAST/calpastatin and ATG5 expression.	Pubmed	0.0107	1	0.0217	0.227	1	2	ATG5
Pubmed	15798204	Oct-1 counteracts autoinhibition of Runx2 DNA binding to form a novel Runx2/Oct-1 complex on the promoter of the mammary gland-specific gene beta-casein.	Pubmed	0.0107	1	0.0217	0.227	1	2	POU2F1
Pubmed	37488325	FOXO1 promotes endothelial cell elongation and angiogenesis by up-regulating the phosphorylation of myosin light chain 2.	Pubmed	0.0107	1	0.0217	0.227	1	2	MYL2
Pubmed	26679377	An antitumorigenic role for the IL-33 receptor, ST2L, in colon cancer.	Pubmed	0.0107	1	0.0217	0.227	1	2	IL33
Pubmed	15917256	Structural and functional analyses of a novel ig-like cell adhesion molecule, hepaCAM, in the human breast carcinoma MCF7 cells.	Pubmed	0.0107	1	0.0217	0.227	1	2	HEPACAM
Pubmed	15208330	Biochemical basis for the requirement of kinase activity for Cbl-dependent ubiquitinylation and degradation of a target tyrosine kinase.	Pubmed	0.0107	1	0.0217	0.227	1	2	FYN
Pubmed	17203175	The expression of low density lipoprotein receptor-related protein in colorectal carcinoma.	Pubmed	0.0107	1	0.0217	0.227	1	2	LRP1
Pubmed	19460711	[Oxidized low-density lipoprotein enhances the expressions of SREBP-2 and HMGCR mRNA in macrophages derived from the monocytes of patients with acute coronary syndrome].	Pubmed	0.0107	1	0.0217	0.227	1	2	HMGCR
Pubmed	11713986	A family of IGF-II mRNA binding proteins (IMP) involved in RNA trafficking.	Pubmed	0.0107	1	0.0217	0.227	1	2	IGF2BP2
Pubmed	29388724	Adiposity Associated Plasma Linoleic Acid is Related to Demographic, Metabolic Health and Haplotypes of FADS1/2 Genes in Irish Adults.	Pubmed	0.0107	1	0.0217	0.227	1	2	FADS1
Pubmed	1384720	The p60c-src family of protein-tyrosine kinases: structure, regulation, and function.	Pubmed	0.0107	1	0.0217	0.227	1	2	FYN
Pubmed	31931613	Cytokine mRNA Degradation in Cardiomyocytes Restrains Sterile Inflammation in Pressure-Overloaded Hearts.	Pubmed	0.0107	1	0.0217	0.227	1	2	MYL2
Pubmed	15135046	Low-density lipoprotein receptor-related protein interacts with MafB, a regulator of hindbrain development.	Pubmed	0.0107	1	0.0217	0.227	1	2	LRP1
Pubmed	25031694	Indoleamine 2,3-dioxygenase-1 (IDO1) in human endometrial stromal cells induces macrophage tolerance through interleukin-33 in the progression of endometriosis.	Pubmed	0.0107	1	0.0217	0.227	1	2	IL33
Pubmed	24249716	Synergistic role of protein phosphatase inhibitor 1 and sarco/endoplasmic reticulum Ca2+ -ATPase in the acquisition of the contractile phenotype of arterial smooth muscle cells.	Pubmed	0.0107	1	0.0217	0.227	1	2	ATP2A2
Pubmed	22589333	A cellular response linking eIF4AI activity to eIF4AII transcription.	Pubmed	0.0107	1	0.0217	0.227	1	2	EIF4A2
Pubmed	22770245	Muscle satellite cells are primed for myogenesis but maintain quiescence with sequestration of Myf5 mRNA targeted by microRNA-31 in mRNP granules.	Pubmed	0.0107	1	0.0217	0.227	1	2	MYF5
Pubmed	29348130	SETD1A protects HSCs from activation-induced functional decline in vivo.	Pubmed	0.0107	1	0.0217	0.227	1	2	SETD1A
Pubmed	32505187	IL-33 and its decoy sST2 in patients with Alzheimer's disease and mild cognitive impairment.	Pubmed	0.0107	1	0.0217	0.227	1	2	IL33
Pubmed	32108542	Dynamic Expression of Interleukin-33 and ST2 in the Mouse Reproductive Tract Is Influenced by Superovulation.	Pubmed	0.0107	1	0.0217	0.227	1	2	IL33
Pubmed	10409671	FYN-T-FYB-SLP-76 interactions define a T-cell receptor zeta/CD3-mediated tyrosine phosphorylation pathway that up-regulates interleukin 2 transcription in T-cells.	Pubmed	0.0107	1	0.0217	0.227	1	2	FYN
Pubmed	26847197	Association of PNPLA3 rs738409 and TM6SF2 rs58542926 with health services utilization in a population-based study.	Pubmed	0.0107	1	0.0217	0.227	1	2	TM6SF2
Pubmed	26476704	Increased expression of NDEL1 and MBP genes in the peripheral blood of antipsychotic-na√Øve patients with first-episode psychosis.	Pubmed	0.0107	1	0.0217	0.227	1	2	MBP
Pubmed	30063110	ER stress-related ATF6 upregulates CIP2A and contributes to poor prognosis of colon cancer.	Pubmed	0.0107	1	0.0217	0.227	1	2	CIP2A
Pubmed	31616416	Cyclic GMP-AMP Triggers Asthma in an IL-33-Dependent Manner That Is Blocked by Amlexanox, a TBK1 Inhibitor.	Pubmed	0.0107	1	0.0217	0.227	1	2	IL33
Pubmed	12083803	Procathepsin D interacts with prosaposin in cancer cells but its internalization is not mediated by LDL receptor-related protein.	Pubmed	0.0107	1	0.0217	0.227	1	2	PSAP
Pubmed	17409250	Molecular nature of anomalous L-type calcium channels in mouse cerebellar granule cells.	Pubmed	0.0107	1	0.0217	0.227	1	2	CACNA1D
Pubmed	25271154	Pancreatic and duodenal homeobox protein 1 (Pdx-1) maintains endoplasmic reticulum calcium levels through transcriptional regulation of sarco-endoplasmic reticulum calcium ATPase 2b (SERCA2b) in the islet Œ≤ cell.	Pubmed	0.0107	1	0.0217	0.227	1	2	ATP2A2
Pubmed	33591571	Inactivation of SERCA2 Cys674 accelerates aortic aneurysms by suppressing PPARŒ≥.	Pubmed	0.0107	1	0.0217	0.227	1	2	ATP2A2
Pubmed	20363327	Modulation of Cav1.3 Ca2+ channel gating by Rab3 interacting molecule.	Pubmed	0.0107	1	0.0217	0.227	1	2	CACNA1D
Pubmed	9180271	Different actin affinities of human cardiac essential myosin light chain isoforms.	Pubmed	0.0107	1	0.0217	0.227	1	2	MYL2
Pubmed	32758009	Reverse expression pattern of sirtuin-1 and histone deacetylase-9 in coronary artery disease.	Pubmed	0.0107	1	0.0217	0.227	1	2	HDAC9
Pubmed	38339008	P2X7 Receptor-Induced Human Mast Cell Degranulation Is Enhanced by Interleukin 33.	Pubmed	0.0107	1	0.0217	0.227	1	2	IL33
Pubmed	32265261	The Firing of Theta State-Related Septal Cholinergic Neurons Disrupt Hippocampal Ripple Oscillations via Muscarinic Receptors.	Pubmed	0.0107	1	0.0217	0.227	1	2	CHRM4
Pubmed	16967465	Positive association of schizophrenia to JARID2 gene.	Pubmed	0.0107	1	0.0217	0.227	1	2	JARID2
Pubmed	8978788	Assignment of the human myogenic factors 5 and 6 (MYF5, MYF6) gene cluster to 12q21 by in situ hybridization and physical mapping of the locus between D12S350 and D12S106.	Pubmed	0.0107	1	0.0217	0.227	1	2	MYF5
Pubmed	16267232	Neuronal L-type calcium channels open quickly and are inhibited slowly.	Pubmed	0.0107	1	0.0217	0.227	1	2	CACNA1D
Pubmed	28883660	Chromatin remodeling system p300-HDAC2-Sin3A is involved in Arginine Starvation-Induced HIF-1Œ± Degradation at the ASS1 promoter for ASS1 Derepression.	Pubmed	0.0107	1	0.0217	0.227	1	2	ASS1
Pubmed	35191758	Enterotoxigenic Escherichia coli Enterotoxins Regulate Epithelial to Immune Relay of IL-33 and IL-1Ra Cytokines.	Pubmed	0.0107	1	0.0217	0.227	1	2	IL33
Pubmed	34707291	A human-specific modifier of cortical connectivity and circuit function.	Pubmed	0.0107	1	0.0217	0.227	1	2	SRGAP2
Pubmed	24598254	A bifunctional protein regulates mitochondrial protein synthesis.	Pubmed	0.0107	1	0.0217	0.227	1	2	MTERF1
Pubmed	9916915	Restricted high level expression of Tcf-4 protein in intestinal and mammary gland epithelium.	Pubmed	0.0107	1	0.0217	0.227	1	2	TCF7L1
Pubmed	25512474	The Interleukin 33/ST2 axis in patients with primary Sj√∂gren syndrome: expression in serum and salivary glands, and the clinical association.	Pubmed	0.0107	1	0.0217	0.227	1	2	IL33
Pubmed	24755485	N-type calcium current, Cav2.2, is enhanced in small-diameter sensory neurons isolated from Nf1+/- mice.	Pubmed	0.0107	1	0.0217	0.227	1	2	CACNA1B
Pubmed	1396170	Oligodendrocytes from jimpy and normal mature tissue can be 'activated' when transplanted in a newborn environment.	Pubmed	0.0107	1	0.0217	0.227	1	2	MBP
Pubmed	20026773	Histone deacetylase 3 is critical in endothelial survival and atherosclerosis development in response to disturbed flow.	Pubmed	0.0107	1	0.0217	0.227	1	2	HDAC3
Pubmed	35599479	BDNF and KIBRA Polymorphisms Are Related to Altered Resting State Network Connectivity in Middle Age.	Pubmed	0.0107	1	0.0217	0.227	1	2	WWC1
Pubmed	14559220	The alternative translation of synaptotagmin 1 mediates the non-classical release of FGF1.	Pubmed	0.0107	1	0.0217	0.227	1	2	SYT1
Pubmed	27798112	Leucine-rich repeat kinase 2 exacerbates neuronal cytotoxicity through phosphorylation of histone deacetylase 3 and histone deacetylation.	Pubmed	0.0107	1	0.0217	0.227	1	2	HDAC3
Pubmed	16981716	The binding of DYNLL2 to myosin Va requires alternatively spliced exon B and stabilizes a portion of the myosin's coiled-coil domain.	Pubmed	0.0107	1	0.0217	0.227	1	2	MYO5A
Pubmed	30075197	ZBTB38, a novel regulator of autophagy initiation targeted by RB1CC1/FIP200 in spinal cord injury.	Pubmed	0.0107	1	0.0217	0.227	1	2	RB1CC1
Pubmed	33493164	GŒ±i1 inhibition mechanism of ATP-bound adenylyl cyclase type 5.	Pubmed	0.0107	1	0.0217	0.227	1	2	ADCY5
Pubmed	17109628	Importin alpha1 is involved in the nuclear localization of Zac1 and the induction of p21WAF1/CIP1 by Zac1.	Pubmed	0.0107	1	0.0217	0.227	1	2	PLAGL1
Pubmed	37137416	Enhanced binding of Œ≤-catenin and Œ≤-TrCP mediates LMPt's anti-CSCs activity in colorectal cancer.	Pubmed	0.0107	1	0.0217	0.227	1	2	BTRC
Pubmed	34058620	M2 macrophage-derived exosomes carry miR-1271-5p to alleviate cardiac injury in acute myocardial infarction through down-regulating SOX6.	Pubmed	0.0107	1	0.0217	0.227	1	2	SOX6
Pubmed	9144652	A novel splice variant of a metabotropic glutamate receptor, human mGluR7b.	Pubmed	0.0107	1	0.0217	0.227	1	2	GRIK3
Pubmed	20038797	The unfolded protein response protects human tumor cells during hypoxia through regulation of the autophagy genes MAP1LC3B and ATG5.	Pubmed	0.0107	1	0.0217	0.227	1	2	ATG5
Pubmed	29712757	Defective Flux of Thrombospondin-4 through the Secretory Pathway Impairs Cardiomyocyte Membrane Stability and Causes Cardiomyopathy.	Pubmed	0.0107	1	0.0217	0.227	1	2	THBS4
Pubmed	23203972	Different roles of the cardiac Na+/Ca2+-exchanger in ouabain-induced inotropy, cell signaling, and hypertrophy.	Pubmed	0.0107	1	0.0217	0.227	1	2	MYL2
Pubmed	23071779	Targeting the oncogenic E3 ligase Skp2 in prostate and breast cancer cells with a novel energy restriction-mimetic agent.	Pubmed	0.0107	1	0.0217	0.227	1	2	BTRC
Pubmed	35333349	Overcoming radio-resistance in esophageal squamous cell carcinoma via hypermethylation of PIK3C3 promoter region mediated by KDM5B loss.	Pubmed	0.0107	1	0.0217	0.227	1	2	KDM5B
Pubmed	32868382	KDM5B Is Essential for the Hyperactivation of PI3K/AKT Signaling in Prostate Tumorigenesis.	Pubmed	0.0107	1	0.0217	0.227	1	2	KDM5B
Pubmed	31087583	Spinal IL-33/ST2 signaling mediates chronic itch in mice through the astrocytic JAK2-STAT3 cascade.	Pubmed	0.0107	1	0.0217	0.227	1	2	IL33
Pubmed	8350346	The evolution of the thrombospondin gene family.	Pubmed	0.0107	1	0.0217	0.227	1	2	THBS4
Pubmed	34190041	The neuronal calcium sensor Synaptotagmin-1 and SNARE proteins cooperate to dilate fusion pores.	Pubmed	0.0107	1	0.0217	0.227	1	2	SYT1
Pubmed	11829495	Molecular cloning of SLC26A7, a novel member of the SLC26 sulfate/anion transporter family, from high endothelial venules and kidney.	Pubmed	0.0107	1	0.0217	0.227	1	2	SLC26A8
Pubmed	11854448	Reconstitution of the cytoplasmic interaction between phospholamban and Ca(2+)-ATPase of cardiac sarcoplasmic reticulum.	Pubmed	0.0107	1	0.0217	0.227	1	2	ATP2A2
Pubmed	37729881	Modulation of Neuroinflammation: Advances in Roles and Mechanisms of the IL-33/ST2 Axis Involved in Ischemic Stroke.	Pubmed	0.0107	1	0.0217	0.227	1	2	IL33
Pubmed	24923305	FIP200 is involved in murine pseudomonas infection by regulating HMGB1 intracellular translocation.	Pubmed	0.0107	1	0.0217	0.227	1	2	RB1CC1
Pubmed	26958838	Crystal structures of the M1 and M4 muscarinic acetylcholine receptors.	Pubmed	0.0107	1	0.0217	0.227	1	2	CHRM4
Pubmed	27956629	CRISPR screen identifies the NCOR/HDAC3 complex as a major suppressor of differentiation in rhabdomyosarcoma.	Pubmed	0.0107	1	0.0217	0.227	1	2	HDAC3
Pubmed	26932266	Transforming growth factor-Œ≤1 induces cholesterol synthesis by increasing HMG-CoA reductase mRNA expression in keratinocytes.	Pubmed	0.0107	1	0.0217	0.227	1	2	HMGCR
Pubmed	22711991	LRP-1--CD44, a new cell surface complex regulating tumor cell adhesion.	Pubmed	0.0107	1	0.0217	0.227	1	2	LRP1
Pubmed	22711990	The CACCC-binding protein KLF3/BKLF represses a subset of KLF1/EKLF target genes and is required for proper erythroid maturation in vivo.	Pubmed	0.0107	1	0.0217	0.227	1	2	KLF1
Pubmed	19783656	Differential involvement of Atg16L1 in Crohn disease and canonical autophagy: analysis of the organization of the Atg16L1 complex in fibroblasts.	Pubmed	0.0107	1	0.0217	0.227	1	2	ATG5
Pubmed	26837706	Transthyretin participates in beta-amyloid transport from the brain to the liver--involvement of the low-density lipoprotein receptor-related protein 1?	Pubmed	0.0107	1	0.0217	0.227	1	2	LRP1
Pubmed	10579726	Enhancement of endothelial cell migration and in vitro tube formation by TAP20, a novel beta 5 integrin-modulating, PKC theta-dependent protein.	Pubmed	0.0107	1	0.0217	0.227	1	2	ITGB3BP
Pubmed	16412431	Myelin basic protein, an autoantigen in multiple sclerosis, is selectively processed by human trypsin 4.	Pubmed	0.0107	1	0.0217	0.227	1	2	MBP
Pubmed	17570828	Plasminogen-dependent internalization of soluble melanotransferrin involves the low-density lipoprotein receptor-related protein and annexin II.	Pubmed	0.0107	1	0.0217	0.227	1	2	LRP1
Pubmed	7664083	High-resolution crystal structures of tyrosine kinase SH3 domains complexed with proline-rich peptides.	Pubmed	0.0107	1	0.0217	0.227	1	2	FYN
Pubmed	12589829	PKC regulates the delta2 glutamate receptor interaction with S-SCAM/MAGI-2 protein.	Pubmed	0.0107	1	0.0217	0.227	1	2	MAGI2
Pubmed	7929371	Identification of Ser38 as the site in cardiac sarcoplasmic reticulum Ca(2+)-ATPase that is phosphorylated by Ca2+/calmodulin-dependent protein kinase.	Pubmed	0.0107	1	0.0217	0.227	1	2	ATP2A2
Pubmed	17989107	Associations with tight junction genes PARD3 and MAGI2 in Dutch patients point to a common barrier defect for coeliac disease and ulcerative colitis.	Pubmed	0.0107	1	0.0217	0.227	1	2	MAGI2
Pubmed	17241158	Cellular prion protein modulates the intracellular calcium response to hydrogen peroxide.	Pubmed	0.0107	1	0.0217	0.227	1	2	FYN
Pubmed	28266165	IL33 and IL1RL1 variants are associated with asthma and atopy in a Brazilian population.	Pubmed	0.0107	1	0.0217	0.227	1	2	IL33
Pubmed	11166177	Lupus-like kidney disease in mice deficient in the Src family tyrosine kinases Lyn and Fyn.	Pubmed	0.0107	1	0.0217	0.227	1	2	FYN
Pubmed	27159388	Trbp Is Required for Differentiation of Myoblasts and Normal Regeneration of Skeletal Muscle.	Pubmed	0.0107	1	0.0217	0.227	1	2	MYF5
Pubmed	11891332	MEKK1 is essential for cardiac hypertrophy and dysfunction induced by Gq.	Pubmed	0.0107	1	0.0217	0.227	1	2	MAP3K1
Pubmed	16643857	Over-expression in Escherichia coli and characterization of two recombinant isoforms of human FAD synthetase.	Pubmed	0.0107	1	0.0217	0.227	1	2	FADS1
Pubmed	28532435	Early growth response protein 1 regulates promoter activity of Œ±-plasma membrane calcium ATPase 2, a major calcium pump in the brain and auditory system.	Pubmed	0.0107	1	0.0217	0.227	1	2	ATP2B2
Pubmed	8267903	Complement activation upon binding of mannan-binding protein to HIV envelope glycoproteins.	Pubmed	0.0107	1	0.0217	0.227	1	2	LMAN1
Pubmed	15475576	The fragile X protein controls microtubule-associated protein 1B translation and microtubule stability in brain neuron development.	Pubmed	0.0107	1	0.0217	0.227	1	2	MAP1B
Pubmed	9820815	Low-density-lipoprotein-receptor-related protein (LRP) interacts with a GTP-binding protein.	Pubmed	0.0107	1	0.0217	0.227	1	2	LRP1
Pubmed	14645715	Transmembrane phosphoprotein Cbp senses cell adhesion signaling mediated by Src family kinase in lipid rafts.	Pubmed	0.0107	1	0.0217	0.227	1	2	FYN
Pubmed	25200835	microRNA-151-3p regulates slow muscle gene expression by targeting ATP2a2 in skeletal muscle cells.	Pubmed	0.0107	1	0.0217	0.227	1	2	ATP2A2
Pubmed	1661130	Platelet-derived growth factor receptor sequences important for binding of src family tyrosine kinases.	Pubmed	0.0107	1	0.0217	0.227	1	2	FYN
Pubmed	38896440	Structural features of heteromeric channels composed of CALHM2 and CALHM4 paralogs.	Pubmed	0.0107	1	0.0217	0.227	1	2	CALHM4
Pubmed	33685085	[Correlation between PNPLA3 rs738409 and TM6SF2 rs58542926 gene polymorphism and primary liver cancer in the Han Population of China's Northeast region].	Pubmed	0.0107	1	0.0217	0.227	1	2	TM6SF2
Pubmed	36921032	Host-derived mannose glycans trigger a pathogenic Œ≥Œ¥ T cell/IL-17a axis in autoimmunity.	Pubmed	0.0107	1	0.0217	0.227	1	2	MGAT5
Pubmed	26003292	Effect of TP53 16-bp and Œ≤-TrCP 9-bp INS/DEL polymorphisms in relation to risk of breast cancer.	Pubmed	0.0107	1	0.0217	0.227	1	2	BTRC
Pubmed	25305081	PINK1 positively regulates HDAC3 to suppress dopaminergic neuronal cell death.	Pubmed	0.0107	1	0.0217	0.227	1	2	HDAC3
Pubmed	25742604	The prenyltransferase UBIAD1 is the target of geranylgeraniol in degradation of HMG CoA reductase.	Pubmed	0.0107	1	0.0217	0.227	1	2	HMGCR
Pubmed	25305080	Depletion of p62 reduces nuclear inclusions and paradoxically ameliorates disease phenotypes in Huntington's model mice.	Pubmed	0.0107	1	0.0217	0.227	1	2	ATG5
Pubmed	20506281	Fyn promotes phosphorylation of collapsin response mediator protein 1 at tyrosine 504, a novel, isoform-specific regulatory site.	Pubmed	0.0107	1	0.0217	0.227	1	2	FYN
Pubmed	31436537	Characterization and Proteomic-Transcriptomic Investigation of Monocarboxylate Transporter 6 Knockout Mice: Evidence of a Potential Role in Glucose and Lipid Metabolism.	Pubmed	0.0107	1	0.0217	0.227	1	2	SLC16A5
Pubmed	16377570	Dietary and genetic control of glucose transporter 2 glycosylation promotes insulin secretion in suppressing diabetes.	Pubmed	0.0107	1	0.0217	0.227	1	2	MGAT5
Pubmed	35238864	Fyn and TOM1L1 are recruited to clathrin-coated pits and regulate Akt signaling.	Pubmed	0.0107	1	0.0217	0.227	1	2	FYN
Pubmed	17074442	Two classes of outer hair cells along the tonotopic axis of the cochlea.	Pubmed	0.0107	1	0.0217	0.227	1	2	CACNA1D
Pubmed	33144668	Concomitant genetic ablation of L-type Cav1.3 (Œ±1D) and T-type Cav3.1 (Œ±1G) Ca2+ channels disrupts heart automaticity.	Pubmed	0.0107	1	0.0217	0.227	1	2	CACNA1D
Pubmed	32060135	Ablation of IL-33 Suppresses Th2 Responses but Is Accompanied by Sustained Mucus Obstruction in the Scnn1b Transgenic Mouse Model.	Pubmed	0.0107	1	0.0217	0.227	1	2	IL33
Pubmed	33444291	NOD2 drives early IL-33-dependent expansion of group 2 innate lymphoid cells during Crohn's disease-like ileitis.	Pubmed	0.0107	1	0.0217	0.227	1	2	IL33
Pubmed	18567640	The PGE2-Stat3 interaction in doxorubicin-induced myocardial apoptosis.	Pubmed	0.0107	1	0.0217	0.227	1	2	MYL2
Pubmed	16099459	Exclusive paternal expression and novel alternatively spliced variants of epsilon-sarcoglycan mRNA in mouse brain.	Pubmed	0.0107	1	0.0217	0.227	1	2	SGCE
Pubmed	37307824	G9a Inhibition Promotes Neuroprotection through GMFB Regulation in Alzheimer's Disease.	Pubmed	0.0107	1	0.0217	0.227	1	2	GMFB
Pubmed	22349826	PIKE mediates EGFR proliferative signaling in squamous cell carcinoma cells.	Pubmed	0.0107	1	0.0217	0.227	1	2	AGAP2
Pubmed	27340126	Ablation of interaction between IL-33 and ST2+ regulatory T cells increases immune cell-mediated hepatitis and activated NK cell liver infiltration.	Pubmed	0.0107	1	0.0217	0.227	1	2	IL33
Pubmed	21097520	Tyrosine phosphorylation controls nuclear export of Fyn, allowing Nrf2 activation of cytoprotective gene expression.	Pubmed	0.0107	1	0.0217	0.227	1	2	FYN
Pubmed	18072261	Strong immunohistochemical expression of fibroblast growth factor receptor 3, superficial staining pattern of cytokeratin 20, and low proliferative activity define those papillary urothelial neoplasms of low malignant potential that do not recur.	Pubmed	0.0107	1	0.0217	0.227	1	2	KRT20
Pubmed	37462038	SENP2-mediated SERCA2a deSUMOylation increases calcium overload in cardiomyocytes to aggravate myocardial ischemia/reperfusion injury.	Pubmed	0.0107	1	0.0217	0.227	1	2	ATP2A2
Pubmed	30354720	Cellular and Genetic Causes of Idiopathic Hyperaldosteronism.	Pubmed	0.0107	1	0.0217	0.227	1	2	CACNA1D
Pubmed	1446976	Induction of Fc epsilon RII/CD23 on PHA-activated human peripheral blood T lymphocytes and association of fyn tyrosine kinase with Fc epsilon RII/CD23.	Pubmed	0.0107	1	0.0217	0.227	1	2	FYN
Pubmed	28448579	IL-33 receptor ST2 regulates the cognitive impairments associated with experimental cerebral malaria.	Pubmed	0.0107	1	0.0217	0.227	1	2	IL33
Pubmed	23046603	HRP-2 determines HIV-1 integration site selection in LEDGF/p75 depleted cells.	Pubmed	0.0107	1	0.0217	0.227	1	2	HDGFL2
Pubmed	23805846	Alzheimer's amyloid-Œ≤ oligomers rescue cellular prion protein induced tau reduction via the Fyn pathway.	Pubmed	0.0107	1	0.0217	0.227	1	2	FYN
Pubmed	28448566	IL-33/ST2 pathway drives regulatory T cell dependent suppression of liver damage upon cytomegalovirus infection.	Pubmed	0.0107	1	0.0217	0.227	1	2	IL33
Pubmed	23923007	Nuclear T-STAR protein expression correlates with HER2 status, hormone receptor negativity and prolonged recurrence free survival in primary breast cancer and decreased cancer cell growth in vitro.	Pubmed	0.0107	1	0.0217	0.227	1	2	KHDRBS3
Pubmed	14716313	Saposin C is required for lipid presentation by human CD1b.	Pubmed	0.0107	1	0.0217	0.227	1	2	PSAP
Pubmed	37730723	SCF and IL-33 regulate mouse mast cell phenotypic and functional plasticity supporting a pro-inflammatory microenvironment.	Pubmed	0.0107	1	0.0217	0.227	1	2	IL33
Pubmed	16979591	Phosphorylation at Tyr-694 of Nogo-A by Src-family kinases.	Pubmed	0.0107	1	0.0217	0.227	1	2	FYN
Pubmed	12493778	MEKK1 is required for inducible urokinase-type plasminogen activator expression.	Pubmed	0.0107	1	0.0217	0.227	1	2	MAP3K1
Pubmed	35468964	HOXB13 suppresses de novo lipogenesis through HDAC3-mediated epigenetic reprogramming in prostate cancer.	Pubmed	0.0107	1	0.0217	0.227	1	2	HDAC3
Pubmed	5449211	Fv-2: identification and location of a second gene governing the spleen focus response to Friend leukemia virus in mice.	Pubmed	0.0107	1	0.0217	0.227	1	2	MYO5A
Pubmed	24442635	Developmental refinement of hair cell synapses tightens the coupling of Ca2+ influx to exocytosis.	Pubmed	0.0107	1	0.0217	0.227	1	2	CACNA1D
Pubmed	28194023	Interleukin-33 drives hepatic fibrosis through activation of hepatic stellate cells.	Pubmed	0.0107	1	0.0217	0.227	1	2	IL33
Pubmed	9892354	The protein MAP-1B links GABA(C) receptors to the cytoskeleton at retinal synapses.	Pubmed	0.0107	1	0.0217	0.227	1	2	MAP1B
Pubmed	25032862	ATG5 can regulate p53 expression and activation.	Pubmed	0.0107	1	0.0217	0.227	1	2	ATG5
Pubmed	29798820	A haplotype of MAP2K5/SKOR1 was associated with essential tremor in Chinese population.	Pubmed	0.0107	1	0.0217	0.227	1	2	SKOR1
Pubmed	18785926	Disruption of the gene encoding 3beta-hydroxysterol Delta-reductase (Tm7sf2) in mice does not impair cholesterol biosynthesis.	Pubmed	0.0107	1	0.0217	0.227	1	2	TM7SF2
Pubmed	19181664	Distinct transport and intracellular activities of two GlcAT-P isoforms.	Pubmed	0.0107	1	0.0217	0.227	1	2	B3GAT1
Pubmed	9891005	The glucocorticoid receptor is tethered to DNA-bound Oct-1 at the mouse gonadotropin-releasing hormone distal negative glucocorticoid response element.	Pubmed	0.0107	1	0.0217	0.227	1	2	POU2F1
Pubmed	37643244	IL-33-ST2 signaling promotes stemness in subtypes of myeloid leukemia cells through the Wnt and Notch pathways.	Pubmed	0.0107	1	0.0217	0.227	1	2	IL33
Pubmed	33420328	Nuclear IL-33 restrains the early conversion of fibroblasts to an extracellular matrix-secreting phenotype.	Pubmed	0.0107	1	0.0217	0.227	1	2	IL33
Pubmed	10037816	Characterization of a novel mouse cDNA, ES18, involved in apoptotic cell death of T-cells.	Pubmed	0.0107	1	0.0217	0.227	1	2	PDCD7
Pubmed	10698202	HE2beta and HE2gamma, new members of an epididymis-specific family of androgen-regulated proteins in the human.	Pubmed	0.0107	1	0.0217	0.227	1	2	SPAG11B
Pubmed	8786845	Matrix metalloproteinases degrade myelin basic protein.	Pubmed	0.0107	1	0.0217	0.227	1	2	MBP
Pubmed	38787453	BMP-2 regulates the expression of myosin Va via smad in melan-a melanocyte.	Pubmed	0.0107	1	0.0217	0.227	1	2	MYO5A
Pubmed	25500337	Docosahexaenoic acid (DHA) supplementation in pregnancy differentially modulates arachidonic acid and DHA status across FADS genotypes in pregnancy.	Pubmed	0.0107	1	0.0217	0.227	1	2	FADS1
Pubmed	18423838	Synergistic effects of the dopaminergic and glutamatergic system on hippocampal volume in alcohol-dependent patients.	Pubmed	0.0107	1	0.0217	0.227	1	2	GRIK3
Pubmed	36103544	Identification of immunomodulatory drugs that inhibit multiple inflammasomes and impair SARS-CoV-2 infection.	Pubmed	0.0107	1	0.0217	0.227	1	2	ATG5
Pubmed	31268609	PP4-dependent HDAC3 dephosphorylation discriminates between axonal regeneration and regenerative failure.	Pubmed	0.0107	1	0.0217	0.227	1	2	HDAC3
Pubmed	29940355	The histone methyltransferase SETD1A regulates thrombomodulin transcription in vascular endothelial cells.	Pubmed	0.0107	1	0.0217	0.227	1	2	SETD1A
Pubmed	18374609	Upregulation of hippocampal TrkB and synaptotagmin is involved in treadmill exercise-enhanced aversive memory in mice.	Pubmed	0.0107	1	0.0217	0.227	1	2	SYT1
Pubmed	22034227	Œ≤TrCP controls GH receptor degradation via two different motifs.	Pubmed	0.0107	1	0.0217	0.227	1	2	BTRC
Pubmed	24611804	Occurrence and subcellular distribution of the NADPHX repair system in mammals.	Pubmed	0.0107	1	0.0217	0.227	1	2	NAXD
Pubmed	38063014	Clearance of Neutrophils From ICH-Affected Brain by Macrophages Is Beneficial and Is Assisted by Lactoferrin and CD91.	Pubmed	0.0107	1	0.0217	0.227	1	2	LRP1
Pubmed	22719072	DEDD interacts with PI3KC3 to activate autophagy and attenuate epithelial-mesenchymal transition in human breast cancer.	Pubmed	0.0107	1	0.0217	0.227	1	2	DEDD
Pubmed	18593874	POT of gold: modeling dyskeratosis congenita in the mouse.	Pubmed	0.0107	1	0.0217	0.227	1	2	MYF5
Pubmed	31894301	Overexpression of miR‚Äë30c‚Äë5p reduces cellular cytotoxicity and inhibits the formation of kidney stones through ATG5.	Pubmed	0.0107	1	0.0217	0.227	1	2	ATG5
Pubmed	27932504	Expression of Cav1.3 calcium channel in the human and mouse colon: posttranscriptional inhibition by IFNŒ≥.	Pubmed	0.0107	1	0.0217	0.227	1	2	CACNA1D
Pubmed	18347052	The U11-48K protein contacts the 5' splice site of U12-type introns and the U11-59K protein.	Pubmed	0.0107	1	0.0217	0.227	1	2	PDCD7
Pubmed	36840945	METTL16 promotes translation and lung tumorigenesis by sequestering cytoplasmic eIF4E2.	Pubmed	0.0107	1	0.0217	0.227	1	2	EIF4E2
Pubmed	28555039	FADS Gene Polymorphisms, Fatty Acid Desaturase Activities, and HDL-C in Type 2 Diabetes.	Pubmed	0.0107	1	0.0217	0.227	1	2	FADS1
Pubmed	24214971	Cancerous inhibitor of protein phosphatase 2A (CIP2A) protein is involved in centrosome separation through the regulation of NIMA (never in mitosis gene A)-related kinase 2 (NEK2) protein activity.	Pubmed	0.0107	1	0.0217	0.227	1	2	CIP2A
Pubmed	20724482	The obligatory intestinal folate transporter PCFT (SLC46A1) is regulated by nuclear respiratory factor 1.	Pubmed	0.0107	1	0.0217	0.227	1	2	SLC46A1
Pubmed	24996399	The role of L-type voltage-gated calcium channels Cav1.2 and Cav1.3 in normal and pathological brain function.	Pubmed	0.0107	1	0.0217	0.227	1	2	CACNA1D
Pubmed	22119824	Expression pattern of CK7 and CK20 in nasal polyps, at patients with chronic rhinosinusitis with nasal polyposis.	Pubmed	0.0107	1	0.0217	0.227	1	2	KRT20
Pubmed	12853483	JNK phosphorylation relieves HDAC3-dependent suppression of the transcriptional activity of c-Jun.	Pubmed	0.0107	1	0.0217	0.227	1	2	HDAC3
Pubmed	19372209	Thiazolidinediones mimic glucose starvation in facilitating Sp1 degradation through the up-regulation of beta-transducin repeat-containing protein.	Pubmed	0.0107	1	0.0217	0.227	1	2	BTRC
Pubmed	31221971	IL-33 drives group 2 innate lymphoid cell-mediated protection during Clostridium difficile infection.	Pubmed	0.0107	1	0.0217	0.227	1	2	IL33
Pubmed	29242561	Hepatitis B virus persistence in mice reveals IL-21 and IL-33 as regulators of viral clearance.	Pubmed	0.0107	1	0.0217	0.227	1	2	IL33
Pubmed	31302139	HDAC3 positively regulates HE4 expression to promote ovarian carcinoma progression.	Pubmed	0.0107	1	0.0217	0.227	1	2	HDAC3
Pubmed	8217522	Regional and developmental variations of GFAP and actin mRNA levels in the CNS of jimpy and shiverer mutant mice.	Pubmed	0.0107	1	0.0217	0.227	1	2	MBP
Pubmed	35068326	Circ-CUL2/microRNA-888-5p/RB1CC1 axis participates in cisplatin resistance in NSCLC via repressing cell advancement.	Pubmed	0.0107	1	0.0217	0.227	1	2	RB1CC1
Pubmed	11445862	The small GTPase Rac interacts with ubiquitination complex proteins Cullin-1 and CDC23.	Pubmed	0.0107	1	0.0217	0.227	1	2	CUL1
Pubmed	35563467	Complex N-Linked Glycosylation: A Potential Modifier of Niemann-Pick Disease, Type C1 Pathology.	Pubmed	0.0107	1	0.0217	0.227	1	2	MGAT5
Pubmed	17699109	c-Src/histone deacetylase 3 interaction is crucial for hepatocyte growth factor dependent decrease of CXCR4 expression in highly invasive breast tumor cells.	Pubmed	0.0107	1	0.0217	0.227	1	2	HDAC3
Pubmed	21734074	The dual function cytokine IL-33 interacts with the transcription factor NF-Œ∫B to dampen NF-Œ∫B-stimulated gene transcription.	Pubmed	0.0107	1	0.0217	0.227	1	2	IL33
Pubmed	18025801	Gain of 5p15.33 is associated with progression of bladder cancer.	Pubmed	0.0107	1	0.0217	0.227	1	2	ZDHHC11
Pubmed	23891804	FMRP and myelin protein expression in oligodendrocytes.	Pubmed	0.0107	1	0.0217	0.227	1	2	MBP
Pubmed	27402839	High Affinity Binding of the Receptor-associated Protein D1D2 Domains with the Low Density Lipoprotein Receptor-related Protein (LRP1) Involves Bivalent Complex Formation: CRITICAL ROLES OF LYSINES 60 AND 191.	Pubmed	0.0107	1	0.0217	0.227	1	2	LRP1
Pubmed	28534965	Cucurbitacin¬†B induces autophagy and apoptosis by suppressing CIP2A/PP2A/mTORC1 signaling axis in human cisplatin resistant gastric cancer cells.	Pubmed	0.0107	1	0.0217	0.227	1	2	CIP2A
Pubmed	25187431	TD-19, an erlotinib derivative, induces epidermal growth factor receptor wild-type nonsmall-cell lung cancer apoptosis through CIP2A-mediated pathway.	Pubmed	0.0107	1	0.0217	0.227	1	2	CIP2A
Pubmed	21818279	Influence of FADS polymorphisms on tracking of serum glycerophospholipid fatty acid concentrations and percentage composition in children.	Pubmed	0.0107	1	0.0217	0.227	1	2	FADS1
Pubmed	12600818	Ras and mitogen-activated protein kinase kinase kinase-1 coregulate activator protein-1- and nuclear factor-kappaB-mediated gene expression in airway epithelial cells.	Pubmed	0.0107	1	0.0217	0.227	1	2	MAP3K1
Pubmed	31485654	p27kip1 haploinsufficiency preserves myocardial function in the early stages of myocardial infarction via Atg5‚Äëmediated autophagy flux restoration.	Pubmed	0.0107	1	0.0217	0.227	1	2	ATG5
Pubmed	11130074	Tyrosine-kinase-dependent recruitment of RGS12 to the N-type calcium channel.	Pubmed	0.0107	1	0.0217	0.227	1	2	CACNA1B
Pubmed	29893470	CIP2A facilitates the G1/S cell cycle transition via B-Myb in human papillomavirus 16 oncoprotein E6-expressing cells.	Pubmed	0.0107	1	0.0217	0.227	1	2	CIP2A
Pubmed	16871440	Differences in susceptibility of MBP charge isomers to digestion by stromelysin-1 (MMP-3) and release of an immunodominant epitope.	Pubmed	0.0107	1	0.0217	0.227	1	2	MBP
Pubmed	31965111	Isolation of satellite cells and transplantation into mice for lineage tracing in muscle.	Pubmed	0.0107	1	0.0217	0.227	1	2	MYF5
Pubmed	35322856	LMAN1-MCFD2 complex is a cargo receptor for the ER-Golgi transport of Œ±1-antitrypsin.	Pubmed	0.0107	1	0.0217	0.227	1	2	LMAN1
Pubmed	20015957	Specific saposin C deficiency: CNS impairment and acid beta-glucosidase effects in the mouse.	Pubmed	0.0107	1	0.0217	0.227	1	2	PSAP
Pubmed	26272871	Treating liver fat and serum triglyceride levels in NAFLD, effects of PNPLA3 and TM6SF2 genotypes: Results from the WELCOME trial.	Pubmed	0.0107	1	0.0217	0.227	1	2	TM6SF2
Pubmed	16436506	PARP1 Is a TRF2-associated poly(ADP-ribose)polymerase and protects eroded telomeres.	Pubmed	0.0107	1	0.0217	0.227	1	2	TERF2
Pubmed	35491240	Substitution of SERCA2 Cys674 accelerates aortic aneurysm by inducing endoplasmic reticulum stress and promoting cell apoptosis.	Pubmed	0.0107	1	0.0217	0.227	1	2	ATP2A2
Pubmed	27134178	Myosin Va and Endoplasmic Reticulum Calcium Channel Complex Regulates Membrane Export during Axon Guidance.	Pubmed	0.0107	1	0.0217	0.227	1	2	MYO5A
Pubmed	14597676	Cellular growth inhibition by IGFBP-3 and TGF-beta1 requires LRP-1.	Pubmed	0.0107	1	0.0217	0.227	1	2	LRP1
Pubmed	31953139	IL-33/ST2 pathway regulates neutrophil migration and predicts outcome in patients with severe alcoholic hepatitis.	Pubmed	0.0107	1	0.0217	0.227	1	2	IL33
Pubmed	15702377	ClC-5 chloride channel alters expression of the epithelial sodium channel (ENaC).	Pubmed	0.0107	1	0.0217	0.227	1	2	CLCN5
Pubmed	20450896	A functional polymorphism in the HMGCR promoter affects transcriptional activity but not the risk for Alzheimer disease in Swedish populations.	Pubmed	0.0107	1	0.0217	0.227	1	2	HMGCR
Pubmed	22964642	Nrf2 is controlled by two distinct Œ≤-TrCP recognition motifs in its Neh6 domain, one of which can be modulated by GSK-3 activity.	Pubmed	0.0107	1	0.0217	0.227	1	2	BTRC
Pubmed	12732664	Regulation of Fyn through translocation of activated Lck into lipid rafts.	Pubmed	0.0107	1	0.0217	0.227	1	2	FYN
Pubmed	23792079	A new Atp2b2 deafwaddler allele, dfw(i5), interacts strongly with Cdh23 and other auditory modifiers.	Pubmed	0.0107	1	0.0217	0.227	1	2	ATP2B2
Pubmed	16858401	Lineage-specific activators affect beta-globin locus chromatin in multipotent hematopoietic progenitors.	Pubmed	0.0107	1	0.0217	0.227	1	2	KLF1
Pubmed	26039325	Endothelial cell and podocyte autophagy synergistically protect from diabetes-induced glomerulosclerosis.	Pubmed	0.0107	1	0.0217	0.227	1	2	ATG5
Pubmed	33529418	Niche-dependent inhibition of neural stem cell proliferation and oligodendrogenesis is mediated by the presence of myelin basic protein.	Pubmed	0.0107	1	0.0217	0.227	1	2	MBP
Pubmed	18301737	The Gammaherpesvirus m2 protein manipulates the Fyn/Vav pathway through a multidocking mechanism of assembly.	Pubmed	0.0107	1	0.0217	0.227	1	2	FYN
Pubmed	27581066	Assessing the contribution of thrombospondin-4 induction and ATF6Œ± activation to endoplasmic reticulum expansion and phenotypic modulation in bladder outlet obstruction.	Pubmed	0.0107	1	0.0217	0.227	1	2	THBS4
Pubmed	28991229	Hypoxia activates cadherin-22 synthesis via eIF4E2 to drive cancer cell migration, invasion and adhesion.	Pubmed	0.0107	1	0.0217	0.227	1	2	EIF4E2
Pubmed	9326950	Human telomeres contain two distinct Myb-related proteins, TRF1 and TRF2.	Pubmed	0.0107	1	0.0217	0.227	1	2	TERF2
Pubmed	7543026	LDL receptor-related protein, a multifunctional ApoE receptor, binds secreted beta-amyloid precursor protein and mediates its degradation.	Pubmed	0.0107	1	0.0217	0.227	1	2	LRP1
Pubmed	7520367	High incidence of spontaneous autoimmune encephalomyelitis in immunodeficient anti-myelin basic protein T cell receptor transgenic mice.	Pubmed	0.0107	1	0.0217	0.227	1	2	MBP
Pubmed	30425305	Calpain-10 regulates actin dynamics by proteolysis of microtubule-associated protein 1B.	Pubmed	0.0107	1	0.0217	0.227	1	2	MAP1B
Pubmed	19564339	Differential association of programmed death-1 and CD57 with ex vivo survival of CD8+ T cells in HIV infection.	Pubmed	0.0107	1	0.0217	0.227	1	2	B3GAT1
Pubmed	36574771	Decoding m6A RNA methylome identifies PRMT6-regulated lipid transport promoting AML stem cell maintenance.	Pubmed	0.0107	1	0.0217	0.227	1	2	IGF2BP2
Pubmed	20048078	Alpha2-macroglobulin inhibits the malignant properties of astrocytoma cells by impeding beta-catenin signaling.	Pubmed	0.0107	1	0.0217	0.227	1	2	LRP1
Pubmed	26114725	Intramolecular ex vivo Fluorescence Resonance Energy Transfer (FRET) of Dihydropyridine Receptor (DHPR) Œ≤1a Subunit Reveals Conformational Change Induced by RYR1 in Mouse Skeletal Myotubes.	Pubmed	0.0107	1	0.0217	0.227	1	2	CACNB1
Pubmed	35081346	Histone deacetylase 3 contributes to the antiviral innate immunity of macrophages by interacting with FOXK1 to regulate STAT1/2 transcription.	Pubmed	0.0107	1	0.0217	0.227	1	2	HDAC3
Pubmed	20171429	[In vitro comparison of the efficacy and photostability of three sunscreen creams].	Pubmed	0.0107	1	0.0217	0.227	1	2	PEX19
Pubmed	9010211	Synaptotagmin-syntaxin interaction: the C2 domain as a Ca2+-dependent electrostatic switch.	Pubmed	0.0107	1	0.0217	0.227	1	2	SYT1
Pubmed	27015675	The angiotensin receptor-associated protein Atrap is a stimulator of the cardiac Ca2+-ATPase SERCA2a.	Pubmed	0.0107	1	0.0217	0.227	1	2	ATP2A2
Pubmed	9010205	Assembly of CNS myelin in the absence of proteolipid protein.	Pubmed	0.0107	1	0.0217	0.227	1	2	MBP
Pubmed	24045946	Histone deacetylase 3 unconventional splicing mediates endothelial-to-mesenchymal transition through transforming growth factor Œ≤2.	Pubmed	0.0107	1	0.0217	0.227	1	2	HDAC3
Pubmed	22530772	IL-33 and HMGB1 alarmins: sensors of cellular death and their involvement in liver pathology.	Pubmed	0.0107	1	0.0217	0.227	1	2	IL33
Pubmed	35467530	The organic cation transporter 2 regulates dopamine D1 receptor signaling at the Golgi apparatus.	Pubmed	0.0107	1	0.0217	0.227	1	2	POU2F2
Pubmed	33096315	Effects of SCN1A and SCN2A polymorphisms on responsiveness to valproic acid monotherapy in epileptic children.	Pubmed	0.0107	1	0.0217	0.227	1	2	SCN2A
Pubmed	29131158	UCP1-independent signaling involving SERCA2b-mediated calcium cycling regulates beige fat thermogenesis and systemic glucose homeostasis.	Pubmed	0.0107	1	0.0217	0.227	1	2	ATP2A2
Pubmed	23648579	Tetraspanin-13 modulates voltage-gated CaV2.2 Ca2+ channels.	Pubmed	0.0107	1	0.0217	0.227	1	2	CACNA1B
Pubmed	26812546	Mutation in ATG5 reduces autophagy and leads to ataxia with developmental delay.	Pubmed	0.0107	1	0.0217	0.227	1	2	ATG5
Pubmed	37307706	VPS37C facilitates erythroid differentiation by promoting EKLF stability.	Pubmed	0.0107	1	0.0217	0.227	1	2	KLF1
Pubmed	10640866	Quaking*shiverer double-mutant mice survive for at least 100 days with no CNS myelin.	Pubmed	0.0107	1	0.0217	0.227	1	2	MBP
Pubmed	30679663	A Combined Targeted and Whole Exome Sequencing Approach Identified Novel Candidate Genes Involved in Heritable Pulmonary Arterial Hypertension.	Pubmed	0.0107	1	0.0217	0.227	1	2	ATP13A3
Pubmed	29037992	Autophagy-related protein ATG5 regulates histone H2B mono-ubiquitylation by translational control of RNF20.	Pubmed	0.0107	1	0.0217	0.227	1	2	ATG5
Pubmed	40233107	The G protein modifier KCTD5 tunes the decoding of neuromodulatory signals necessary for motor function in striatal neurons.	Pubmed	0.0107	1	0.0217	0.227	1	2	KCTD5
Pubmed	35551488	Increase of Parkin and ATG5 plasmatic levels following perinatal hypoxic-ischemic encephalopathy.	Pubmed	0.0107	1	0.0217	0.227	1	2	ATG5
Pubmed	34215679	The m6A reader IMP2 directs autoimmune inflammation through an IL-17- and TNFŒ±-dependent C/EBP transcription factor axis.	Pubmed	0.0107	1	0.0217	0.227	1	2	IGF2BP2
Pubmed	8902060	Functional interaction between the HIV-1 Tat transactivator and the inhibitory domain of the Oct-2 cellular transcription factor.	Pubmed	0.0107	1	0.0217	0.227	1	2	POU2F2
Pubmed	34744007	Amyloid beta increases ABCA1 and HMGCR protein expression, and cholesterol synthesis and accumulation in mice neurons and astrocytes.	Pubmed	0.0107	1	0.0217	0.227	1	2	HMGCR
Pubmed	18265645	Mismatch repair protein MSH2, cytokeratin 18 and cytokeratin 20 expression: clinicopathological correlation and prognostic value in colorectal cancer patients.	Pubmed	0.0107	1	0.0217	0.227	1	2	KRT20
Pubmed	18593705	The protein hSnm1B is stabilized when bound to the telomere-binding protein TRF2.	Pubmed	0.0107	1	0.0217	0.227	1	2	TERF2
Pubmed	21712988	Absence of birth-weight lowering effect of ADCY5 and near CCNL, but association of impaired glucose-insulin homeostasis with ADCY5 in Asian Indians.	Pubmed	0.0107	1	0.0217	0.227	1	2	ADCY5
Pubmed	12069755	Phosphorylation of LRP1: regulation of transport and signal transduction.	Pubmed	0.0107	1	0.0217	0.227	1	2	LRP1
Pubmed	25753418	Repression of the Central Splicing Regulator RBFox2 Is Functionally Linked to Pressure Overload-Induced Heart Failure.	Pubmed	0.0107	1	0.0217	0.227	1	2	MYL2
Pubmed	17147692	Osteoprotegerin plasma levels are strongly associated with polymorphisms in human homologue of the mouse progressive ankylosis (ANKH) gene.	Pubmed	0.0107	1	0.0217	0.227	1	2	ANKH
Pubmed	30737313	Strengthened Inputs from Secondary Motor Cortex to Striatum in a Mouse Model of Compulsive Behavior.	Pubmed	0.0107	1	0.0217	0.227	1	2	DLGAP3
Pubmed	21242479	Deletion of cardiomyocyte mineralocorticoid receptor ameliorates adverse remodeling after myocardial infarction.	Pubmed	0.0107	1	0.0217	0.227	1	2	MYL2
Pubmed	30944381	Combination of acid Œ≤-glucosidase mutation and Saposin C deficiency in mice reveals Gba1 mutation dependent and tissue-specific disease phenotype.	Pubmed	0.0107	1	0.0217	0.227	1	2	PSAP
Pubmed	19167256	Murine muscle cell models for Pompe disease and their use in studying therapeutic approaches.	Pubmed	0.0107	1	0.0217	0.227	1	2	ATG5
Pubmed	33387849	Associations of umbilical cord fatty acid profiles and desaturase enzyme indices with birth weight for gestational age in Japanese infants.	Pubmed	0.0107	1	0.0217	0.227	1	2	FADS1
Pubmed	30257479	The Risk G Allele of the Single-Nucleotide Polymorphism rs928413 Creates a CREB1-Binding Site That Activates IL33 Promoter in Lung Epithelial Cells.	Pubmed	0.0107	1	0.0217	0.227	1	2	IL33
Pubmed	20629634	Evidence for an interaction between Golli and STIM1 in store-operated calcium entry.	Pubmed	0.0107	1	0.0217	0.227	1	2	MBP
Pubmed	23732111	Osmotic stress transcription factor 1b (Ostf1b) promotes migration properties with the modulation of epithelial mesenchymal transition (EMT) phenotype in human embryonic kidney cell.	Pubmed	0.0107	1	0.0217	0.227	1	2	MYL2
Pubmed	32977685	Recombinant Tissue Plasminogen Activator (r-tPA) Induces In-Vitro Human Neutrophil Migration via Low Density Lipoprotein Receptor-Related Protein 1 (LRP-1).	Pubmed	0.0107	1	0.0217	0.227	1	2	LRP1
Pubmed	30472020	KDM5 Histone Demethylase Activity Links Cellular Transcriptomic Heterogeneity to Therapeutic Resistance.	Pubmed	0.0107	1	0.0217	0.227	1	2	KDM5B
Pubmed	15908922	A second-site suppressor strategy for chemical genetic analysis of diverse protein kinases.	Pubmed	0.0107	1	0.0217	0.227	1	2	MAP3K1
Pubmed	36996771	Interleukin-33 and Soluble ST2 Levels in Infants with Hypoxic-Ischemic Encephalopathy.	Pubmed	0.0107	1	0.0217	0.227	1	2	IL33
Pubmed	36104704	Microtubule-associated protein 1¬†A and tubby act independently in regulating the localization of stereocilin to the tips of inner ear hair cell stereocilia.	Pubmed	0.0107	1	0.0217	0.227	1	2	MAP1A
Pubmed	27279362	Epigenetic regulation of soluble guanylate cyclase (sGC) Œ≤1 in breast cancer cells.	Pubmed	0.0107	1	0.0217	0.227	1	2	HDAC3
Pubmed	16966372	Lck regulates the threshold of activation in primary T cells, while both Lck and Fyn contribute to the magnitude of the extracellular signal-related kinase response.	Pubmed	0.0107	1	0.0217	0.227	1	2	FYN
Pubmed	11818535	A direct role of SRY and SOX proteins in pre-mRNA splicing.	Pubmed	0.0107	1	0.0217	0.227	1	2	SOX6
Pubmed	15897714	The syntaxin binding protein 1 gene (Stxbp1) is a candidate for an ethanol preference drinking locus on mouse chromosome 2.	Pubmed	0.0107	1	0.0217	0.227	1	2	ASS1
Pubmed	22119571	Sarcalumenin plays a critical role in age-related cardiac dysfunction due to decreases in SERCA2a expression and activity.	Pubmed	0.0107	1	0.0217	0.227	1	2	ATP2A2
Pubmed	23056320	Regulation of delta-aminolevulinic acid dehydratase by kr√ºppel-like factor 1.	Pubmed	0.0107	1	0.0217	0.227	1	2	KLF1
Pubmed	37910517	The rod synapse in aging wildtype and Dscaml1 mutant mice.	Pubmed	0.0107	1	0.0217	0.227	1	2	DSCAML1
Pubmed	27992569	Interleukin-33 and RANK-L Interplay in the Alveolar Bone Loss Associated to Periodontitis.	Pubmed	0.0107	1	0.0217	0.227	1	2	IL33
Pubmed	29989339	Association of low-density lipoprotein receptor-related protein 1 rs11613352 and angiopoietin-like 3 rs2131925 with hypertension in men-the Tampere adult population cardiovascular risk study.	Pubmed	0.0107	1	0.0217	0.227	1	2	LRP1
Pubmed	25840748	High expression of PI3K core complex genes is associated with poor prognosis in chronic lymphocytic leukemia.	Pubmed	0.0107	1	0.0217	0.227	1	2	PIK3R4
Pubmed	25138213	miR-326-histone deacetylase-3 feedback loop regulates the invasion and tumorigenic and angiogenic response to anti-cancer drugs.	Pubmed	0.0107	1	0.0217	0.227	1	2	HDAC3
Pubmed	27884747	Novel function of Œ±1D L-type calcium channel in the atria.	Pubmed	0.0107	1	0.0217	0.227	1	2	CACNA1D
Pubmed	7980442	Palmitoylation of multiple Src-family kinases at a homologous N-terminal motif.	Pubmed	0.0107	1	0.0217	0.227	1	2	FYN
Pubmed	11856838	Crystallization of the Oct-1/SNAP190 peptide/DNA complex.	Pubmed	0.0107	1	0.0217	0.227	1	2	POU2F1
Pubmed	24936800	The role of FADS1/2 polymorphisms on cardiometabolic markers and fatty acid profiles in young adults consuming fish oil supplements.	Pubmed	0.0107	1	0.0217	0.227	1	2	FADS1
Pubmed	37271286	Missense mutations in the membrane domain of PRRT2 affect its interaction with Nav1.2 voltage-gated sodium channels.	Pubmed	0.0107	1	0.0217	0.227	1	2	SCN2A
Pubmed	33179077	In vitro analysis of hepatic stellate cell activation influenced by transmembrane 6 superfamily 2 polymorphism.	Pubmed	0.0107	1	0.0217	0.227	1	2	TM6SF2
Pubmed	36715084	Lipin1 plays complementary roles in myofibre stability and regeneration in dystrophic muscles.	Pubmed	0.0107	1	0.0217	0.227	1	2	MYF5
Pubmed	29602154	The association of IL-33 and Foxp3 gene polymorphisms with recurrent pregnancy loss in Egyptian women.	Pubmed	0.0107	1	0.0217	0.227	1	2	IL33
Pubmed	23056346	Erioflorin stabilizes the tumor suppressor Pdcd4 by inhibiting its interaction with the E3-ligase Œ≤-TrCP1.	Pubmed	0.0107	1	0.0217	0.227	1	2	BTRC
Pubmed	23674686	Role of a polymorphism in a Hox/Pax-responsive enhancer in the evolution of the vertebrate spine.	Pubmed	0.0107	1	0.0217	0.227	1	2	MYF5
Pubmed	23455633	CIP2A facilitates apoptotic resistance of fibroblast-like synoviocytes in rheumatoid arthritis independent of c-Myc expression.	Pubmed	0.0107	1	0.0217	0.227	1	2	CIP2A
Pubmed	27436084	Increased Metabotropic Glutamate Receptor 5 Signaling Underlies Obsessive-Compulsive Disorder-like Behavioral and Striatal Circuit Abnormalities in Mice.	Pubmed	0.0107	1	0.0217	0.227	1	2	DLGAP3
Pubmed	15716605	Lack of association between hepatitis B virus infection and polymorphism of mannose-binding lectin gene in Korean population.	Pubmed	0.0107	1	0.0217	0.227	1	2	LMAN1
Pubmed	31604271	The intestinal microbiota programs diurnal rhythms in host metabolism through histone deacetylase 3.	Pubmed	0.0107	1	0.0217	0.227	1	2	HDAC3
Pubmed	26935904	Downregulation of vascular endothelial growth factor receptor-2 under oxidative stress conditions is mediated by Œ≤-transduction repeat-containing protein via glycogen synthase kinase-3Œ≤ signaling.	Pubmed	0.0107	1	0.0217	0.227	1	2	BTRC
Pubmed	33964300	Targeting androgen signaling in ILC2s protects from IL-33-driven lung inflammation, independently of KLRG1.	Pubmed	0.0107	1	0.0217	0.227	1	2	IL33
Pubmed	34723980	Role of the IL-33/ST2 axis in cardiovascular disease: A systematic review and meta-analysis.	Pubmed	0.0107	1	0.0217	0.227	1	2	IL33
Pubmed	28603497	Sigma-1 Receptor Plays a Negative Modulation on N-type Calcium Channel.	Pubmed	0.0107	1	0.0217	0.227	1	2	CACNA1B
Pubmed	38233830	Association of NPC1L1 and HMGCR gene polymorphisms with coronary artery calcification in patients with premature triple-vessel coronary disease.	Pubmed	0.0107	1	0.0217	0.227	1	2	HMGCR
Pubmed	37365192	Elevated levels of FMRP-target MAP1B impair human and mouse neuronal development and mouse social behaviors via autophagy pathway.	Pubmed	0.0107	1	0.0217	0.227	1	2	MAP1B
Pubmed	36028175	A top-down approach to uncover the hidden ligandome of low-density lipoprotein receptor-related protein 1 in cartilage.	Pubmed	0.0107	1	0.0217	0.227	1	2	LRP1
Pubmed	12672193	Mannose binding lectin polymorphisms as a disease-modulating factor in women with systemic lupus erythematosus from Canary Islands, Spain.	Pubmed	0.0107	1	0.0217	0.227	1	2	LMAN1
Pubmed	23429341	Telomere protection and TRF2 expression are enhanced by the canonical Wnt signalling pathway.	Pubmed	0.0107	1	0.0217	0.227	1	2	TERF2
Pubmed	11526103	Interaction of the SH2 domain of Fyn with a cytoskeletal protein, beta-adducin.	Pubmed	0.0107	1	0.0217	0.227	1	2	FYN
Pubmed	22745497	Thrombospondin-4 contributes to spinal sensitization and neuropathic pain states.	Pubmed	0.0107	1	0.0217	0.227	1	2	THBS4
Pubmed	25380050	Differential effect of HDAC3 on cytoplasmic and nuclear huntingtin aggregates.	Pubmed	0.0107	1	0.0217	0.227	1	2	HDAC3
Pubmed	38666049	Chloride/proton antiporters ClC3 and ClC5 support bone formation in mice.	Pubmed	0.0107	1	0.0217	0.227	1	2	CLCN5
Pubmed	38159468	NK-derived exosome miR-1249-3p inhibits Mycobacterium tuberculosis survival in macrophages by targeting SKOR1.	Pubmed	0.0107	1	0.0217	0.227	1	2	SKOR1
Pubmed	16652168	Early events in node of Ranvier formation during myelination and remyelination in the PNS.	Pubmed	0.0107	1	0.0217	0.227	1	2	SCN2A
Pubmed	25080457	FADS single-nucleotide polymorphisms are associated with behavioral outcomes in children, and the effect varies between sexes and is dependent on PPAR genotype.	Pubmed	0.0107	1	0.0217	0.227	1	2	FADS1
Pubmed	11880500	Characterization of central inhibitory muscarinic autoreceptors by the use of muscarinic acetylcholine receptor knock-out mice.	Pubmed	0.0107	1	0.0217	0.227	1	2	CHRM4
Pubmed	15486073	Tumor metastasis but not tumor growth is dependent on Src-mediated vascular permeability.	Pubmed	0.0107	1	0.0217	0.227	1	2	FYN
Pubmed	24815875	Nrf2 promotes the development of fibrosis and tumorigenesis in mice with defective hepatic autophagy.	Pubmed	0.0107	1	0.0217	0.227	1	2	ATG5
Pubmed	28532656	The IL-33/ST2 axis is crucial in type 2 airway responses induced by Staphylococcus aureus-derived serine protease-like protein D.	Pubmed	0.0107	1	0.0217	0.227	1	2	IL33
Pubmed	17242208	Subcellular transport of EKLF and switch-on of murine adult beta maj globin gene transcription.	Pubmed	0.0107	1	0.0217	0.227	1	2	KLF1
Pubmed	30317579	Tyrosine phosphorylation of HDAC3 by Src kinase mediates proliferation of HER2-positive breast cancer cells.	Pubmed	0.0107	1	0.0217	0.227	1	2	HDAC3
Pubmed	22167193	Ex vivo and in vivo effects of isofagomine on acid Œ≤-glucosidase variants and substrate levels in Gaucher disease.	Pubmed	0.0107	1	0.0217	0.227	1	2	PSAP
Pubmed	32241531	IL-33 induced airways inflammation is partially dependent on IL-9.	Pubmed	0.0107	1	0.0217	0.227	1	2	IL33
Pubmed	18180382	BCR-ABL1 mediates up-regulation of Fyn in chronic myelogenous leukemia.	Pubmed	0.0107	1	0.0217	0.227	1	2	FYN
Pubmed	19684081	IL-33 activates unprimed murine basophils directly in vitro and induces their in vivo expansion indirectly by promoting hematopoietic growth factor production.	Pubmed	0.0107	1	0.0217	0.227	1	2	IL33
Pubmed	26343805	Potential role of the IL-33/ST2 axis in celiac disease.	Pubmed	0.0107	1	0.0217	0.227	1	2	IL33
Pubmed	28981702	Basic domain of telomere guardian TRF2 reduces D-loop unwinding whereas Rap1 restores it.	Pubmed	0.0107	1	0.0217	0.227	1	2	TERF2
Pubmed	20593288	Expression and clinical significance of hepaCAM and VEGF in urothelial carcinoma.	Pubmed	0.0107	1	0.0217	0.227	1	2	HEPACAM
Pubmed	17675290	Histone deacetylase inhibitors suppress TF-kappaB-dependent agonist-driven tissue factor expression in endothelial cells and monocytes.	Pubmed	0.0107	1	0.0217	0.227	1	2	HDAC3
Pubmed	7616606	Effects of carbonic anhydrase II (CAII) deficiency on CNS structure and function in the myelin-deficient CAII-deficient double mutant mouse.	Pubmed	0.0107	1	0.0217	0.227	1	2	MBP
Pubmed	27389245	Megalencephalic leukoencephalopathy with cysts in twelve Egyptian patients: novel mutations in MLC1 and HEPACAM and a founder effect.	Pubmed	0.0107	1	0.0217	0.227	1	2	HEPACAM
Pubmed	26125737	Immunohistochemical detection and clinicopathological significance of JARID1B/KDM5B and P16 expression in invasive ductal carcinoma of the breast.	Pubmed	0.0107	1	0.0217	0.227	1	2	KDM5B
Pubmed	20048341	Neuronal low-density lipoprotein receptor-related protein 1 binds and endocytoses prion fibrils via receptor cluster 4.	Pubmed	0.0107	1	0.0217	0.227	1	2	LRP1
Pubmed	32181346	Polycomb regulation is coupled to cell cycle transition in pluripotent stem cells.	Pubmed	0.0107	1	0.0217	0.227	1	2	JARID2
Pubmed	16174808	Functional characterization of human monocarboxylate transporter 6 (SLC16A5).	Pubmed	0.0107	1	0.0217	0.227	1	2	SLC16A5
Pubmed	21904838	[Blind spot enlargement syndrome in acute zonal occult outer retinopathy with detection of autoantibodies against the retinal antigens CRALBP and S-Ag].	Pubmed	0.0107	1	0.0217	0.227	1	2	RLBP1
Pubmed	26125726	Fyn arrests swainsonine-induced apoptosis in 293T cells via Akt and its phosphorylation.	Pubmed	0.0107	1	0.0217	0.227	1	2	FYN
Pubmed	35067387	The function of IL-33/ST2 signaling axis in treg cells activating fibrosis in IgG4-related disease.	Pubmed	0.0107	1	0.0217	0.227	1	2	IL33
Pubmed	28808664	Expression of Telomere Repeat Binding Factor 1 and TRF2 in Prostate Cancer and Correlation with Clinical Parameters.	Pubmed	0.0107	1	0.0217	0.227	1	2	TERF2
Pubmed	21806350	Increased gene expression of histone deacetylases in patients with Philadelphia-negative chronic myeloproliferative neoplasms.	Pubmed	0.0107	1	0.0217	0.227	1	2	HDAC9
Pubmed	19117526	Inhibition of HMG CoA reductase reveals an unexpected role for cholesterol during PGC migration in the mouse.	Pubmed	0.0107	1	0.0217	0.227	1	2	HMGCR
Pubmed	10603953	Sarco(endo)plasmic reticulum Ca2+ ATPase isoforms and their role in muscle physiology and pathology.	Pubmed	0.0107	1	0.0217	0.227	1	2	ATP2A2
Pubmed	27644880	IL-33 signaling fuels outgrowth and metastasis of human lung cancer.	Pubmed	0.0107	1	0.0217	0.227	1	2	IL33
Pubmed	8626014	Myf-5(m1)/Myf-6(m1) compound heterozygous mouse mutants down-regulate Myf-5 expression and exert rib defects: evidence for long-range cis effects on Myf-5 transcription.	Pubmed	0.0107	1	0.0217	0.227	1	2	MYF5
Pubmed	19804407	Oct-1 is responsible for the C-33T polymorphism effect in the IL-4 promoter.	Pubmed	0.0107	1	0.0217	0.227	1	2	POU2F1
Pubmed	10769175	cDNA cloning and characterization of human Delta5-desaturase involved in the biosynthesis of arachidonic acid.	Pubmed	0.0107	1	0.0217	0.227	1	2	FADS1
Pubmed	10601301	Cloning, expression, and fatty acid regulation of the human delta-5 desaturase.	Pubmed	0.0107	1	0.0217	0.227	1	2	FADS1
Pubmed	23417432	Urine of patients with early prostate cancer contains lower levels of light chain fragments of inter-alpha-trypsin inhibitor and saposin B but increased expression of an inter-alpha-trypsin inhibitor heavy chain 4 fragment.	Pubmed	0.0107	1	0.0217	0.227	1	2	PSAP
Pubmed	26717892	Cul1 promotes melanoma cell proliferation by promoting DEPTOR degradation and enhancing cap-dependent translation.	Pubmed	0.0107	1	0.0217	0.227	1	2	CUL1
Pubmed	15465914	Activation of na√Øve CD4 T cells by anti-CD3 reveals an important role for Fyn in Lck-mediated signaling.	Pubmed	0.0107	1	0.0217	0.227	1	2	FYN
Pubmed	7557998	The structures of the human calcium channel alpha 1 subunit (CACNL1A2) and beta subunit (CACNLB3) genes.	Pubmed	0.0107	1	0.0217	0.227	1	2	CACNA1D
Pubmed	38474189	Phosphorylated CPI-17 and MLC2 as Biomarkers of Coronary Artery Spasm-Induced Sudden Cardiac Death.	Pubmed	0.0107	1	0.0217	0.227	1	2	MYL2
Pubmed	35322935	Role of altered IL-33/ST2 immune axis in the immunobiology of Guillain-Barr√© syndrome.	Pubmed	0.0107	1	0.0217	0.227	1	2	IL33
Pubmed	27100879	CIP2A Promotes T-Cell Activation and Immune Response to Listeria monocytogenes Infection.	Pubmed	0.0107	1	0.0217	0.227	1	2	CIP2A
Pubmed	13129922	Cooperative roles of Fyn and cortactin in cell migration of metastatic murine melanoma.	Pubmed	0.0107	1	0.0217	0.227	1	2	FYN
Pubmed	34493712	MG149 inhibits histone acetyltransferase KAT8-mediated IL-33 acetylation to alleviate allergic airway inflammation and airway hyperresponsiveness.	Pubmed	0.0107	1	0.0217	0.227	1	2	IL33
Pubmed	32690653	COX Inhibition Increases Alternaria-Induced Pulmonary Group 2 Innate Lymphoid Cell Responses and IL-33 Release in Mice.	Pubmed	0.0107	1	0.0217	0.227	1	2	IL33
Pubmed	13129934	Identification of PSD-93 as a substrate for the Src family tyrosine kinase Fyn.	Pubmed	0.0107	1	0.0217	0.227	1	2	FYN
Pubmed	13129932	Mechanism of enhanced cardiac function in mice with hypertrophy induced by overexpressed Akt.	Pubmed	0.0107	1	0.0217	0.227	1	2	ATP2A2
Pubmed	19372185	Developing multiplexed assays for troponin I and interleukin-33 in plasma by peptide immunoaffinity enrichment and targeted mass spectrometry.	Pubmed	0.0107	1	0.0217	0.227	1	2	IL33
Pubmed	31037145	Dioscin Alleviates Crystalline Silica-Induced Pulmonary Inflammation and Fibrosis through Promoting Alveolar Macrophage Autophagy.	Pubmed	0.0107	1	0.0217	0.227	1	2	ATG5
Pubmed	26729871	PMCA2 regulates HER2 protein kinase localization and signaling and promotes HER2-mediated breast cancer.	Pubmed	0.0107	1	0.0217	0.227	1	2	ATP2B2
Pubmed	18784253	Activation of TORC1 transcriptional coactivator through MEKK1-induced phosphorylation.	Pubmed	0.0107	1	0.0217	0.227	1	2	MAP3K1
Pubmed	38294713	Propranolol inhibits EMT and metastasis in breast cancer through miR-499-5p-mediated Sox6.	Pubmed	0.0107	1	0.0217	0.227	1	2	SOX6
Pubmed	34118594	Œ≤3-Endonexin interacts with ninein in vascular endothelial cells to promote angiogenesis.	Pubmed	0.0107	1	0.0217	0.227	1	2	ITGB3BP
Pubmed	35139389	Bivalent-histone-marked immediate-early gene regulation is vital for VEGF-responsive angiogenesis.	Pubmed	0.0107	1	0.0217	0.227	1	2	PCGF3
Pubmed	14657344	The hyperpolarization-activated channel HCN4 is required for the generation of pacemaker action potentials in the embryonic heart.	Pubmed	0.0107	1	0.0217	0.227	1	2	MYL2
Pubmed	24550110	The H3K4 methyltransferase Setd1a is first required at the epiblast stage, whereas Setd1b becomes essential after gastrulation.	Pubmed	0.0107	1	0.0217	0.227	1	2	SETD1A
Pubmed	25899310	MAP2K1 and MAP3K1 mutations in Langerhans cell histiocytosis.	Pubmed	0.0107	1	0.0217	0.227	1	2	MAP3K1
Pubmed	22230954	Structure of HDAC3 bound to co-repressor and inositol tetraphosphate.	Pubmed	0.0107	1	0.0217	0.227	1	2	HDAC3
Pubmed	34769286	Molecular Consequences of Depression Treatment: A Potential In Vitro Mechanism for Antidepressants-Induced Reprotoxic Side Effects.	Pubmed	0.0107	1	0.0217	0.227	1	2	TERF2
Pubmed	11106751	A PKC-eta/Fyn-dependent pathway leading to keratinocyte growth arrest and differentiation.	Pubmed	0.0107	1	0.0217	0.227	1	2	FYN
Pubmed	16786598	Increased expression of telomere length regulating factors TRF1, TRF2 and TIN2 in patients with adult T-cell leukemia.	Pubmed	0.0107	1	0.0217	0.227	1	2	TERF2
Pubmed	30763587	Dysregulation of IL-33/ST2 signaling and myocardial periarteriolar fibrosis.	Pubmed	0.0107	1	0.0217	0.227	1	2	IL33
Pubmed	8700547	Impaired development of CD4+ CD8+ thymoyctes by csk-'knock-in' into fyn locus.	Pubmed	0.0107	1	0.0217	0.227	1	2	FYN
Pubmed	21157349	Update on fetal hemoglobin gene regulation in hemoglobinopathies.	Pubmed	0.0107	1	0.0217	0.227	1	2	KLF1
Pubmed	27040756	Fyn Kinase regulates GluN2B subunit-dominant NMDA receptors in human induced pluripotent stem cell-derived neurons.	Pubmed	0.0107	1	0.0217	0.227	1	2	FYN
Pubmed	25631079	Mechanism of angiopoietin-1 upregulation in Kaposi's sarcoma-associated herpesvirus-infected PEL cell lines.	Pubmed	0.0107	1	0.0217	0.227	1	2	POU2F1
Pubmed	20194439	Spermatogenesis rescue in a mouse deficient for the ubiquitin ligase SCF{beta}-TrCP by single substrate depletion.	Pubmed	0.0107	1	0.0217	0.227	1	2	BTRC
Pubmed	26043922	The Ca(2+)-activated cation channel TRPM4 is a negative regulator of angiotensin II-induced cardiac hypertrophy.	Pubmed	0.0107	1	0.0217	0.227	1	2	MYL2
Pubmed	9287325	Determinants of apamin and d-tubocurarine block in SK potassium channels.	Pubmed	0.0107	1	0.0217	0.227	1	2	KCNN1
Pubmed	29336258	Association of Thrombospondin-1 (N700S) and Thrombospondin-4 (A387P) Gene Polymorphisms with the Incidence of Acute Myocardial Infarction in Egyptians.	Pubmed	0.0107	1	0.0217	0.227	1	2	THBS4
Pubmed	16990140	A complexin/synaptotagmin 1 switch controls fast synaptic vesicle exocytosis.	Pubmed	0.0107	1	0.0217	0.227	1	2	SYT1
Pubmed	32929885	Distinct genetic patterns of shared and unique genes across four neurodevelopmental disorders.	Pubmed	0.0107	1	0.0217	0.227	1	2	SCN2A
Pubmed	27859601	The protein-tyrosine phosphatase DEP-1 promotes migration and phagocytic activity of microglial cells in part through negative regulation of fyn tyrosine kinase.	Pubmed	0.0107	1	0.0217	0.227	1	2	FYN
Pubmed	27775548	IL-33 regulates the IgA-microbiota axis to restrain IL-1Œ±-dependent colitis and tumorigenesis.	Pubmed	0.0107	1	0.0217	0.227	1	2	IL33
Pubmed	37186298	Loss of LRP1 in Adult Neural Stem Cells Impairs Migration to Ischemic Lesions.	Pubmed	0.0107	1	0.0217	0.227	1	2	LRP1
Pubmed	23212123	Functional regulation of P-glycoprotein at the blood-brain barrier in proton-coupled folate transporter (PCFT) mutant mice.	Pubmed	0.0107	1	0.0217	0.227	1	2	SLC46A1
Pubmed	18940473	Mutation and copy number analysis of LNX1 and Numbl in nervous system tumors.	Pubmed	0.0107	1	0.0217	0.227	1	2	LNX1
Pubmed	18483244	Myc-mediated transcriptional repression by recruitment of histone deacetylase.	Pubmed	0.0107	1	0.0217	0.227	1	2	HDAC3
Pubmed	23492770	TCF3, a novel positive regulator of osteogenesis, plays a crucial role in miR-17 modulating the diverse effect of canonical Wnt signaling in different microenvironments.	Pubmed	0.0107	1	0.0217	0.227	1	2	TCF7L1
Pubmed	26424149	Type 5 adenylyl cyclase disruption leads to enhanced exercise performance.	Pubmed	0.0107	1	0.0217	0.227	1	2	ADCY5
Pubmed	24671420	Myelin basic protein cleaves cell adhesion molecule L1 and promotes neuritogenesis and cell survival.	Pubmed	0.0107	1	0.0217	0.227	1	2	MBP
Pubmed	8227090	In vitro chamber specification during embryonic stem cell cardiogenesis. Expression of the ventricular myosin light chain-2 gene is independent of heart tube formation.	Pubmed	0.0107	1	0.0217	0.227	1	2	MYL2
Pubmed	16246837	Biophysical characterization of the signature domains of thrombospondin-4 and thrombospondin-2.	Pubmed	0.0107	1	0.0217	0.227	1	2	THBS4
Pubmed	16101815	Evidence for involvement of p59fyn in fasting-induced thymic involution.	Pubmed	0.0107	1	0.0217	0.227	1	2	FYN
Pubmed	38967258	LncRNA SNHG12 suppresses adipocyte inflammation and insulin resistance by regulating the HDAC9/Nrf2 axis.	Pubmed	0.0107	1	0.0217	0.227	1	2	HDAC9
Pubmed	28724630	Altered Met receptor phosphorylation and LRP1-mediated uptake in cells lacking carbohydrate-dependent lysosomal targeting.	Pubmed	0.0107	1	0.0217	0.227	1	2	LRP1
Pubmed	34132932	Long non-coding RNA OIP5-AS1 inhibition upregulates microRNA-129-5p to repress resistance to temozolomide in glioblastoma cells via downregulating IGF2BP2.	Pubmed	0.0107	1	0.0217	0.227	1	2	IGF2BP2
Pubmed	23527201	Alix serves as an adaptor that allows human parainfluenza virus type 1 to interact with the host cell ESCRT system.	Pubmed	0.0107	1	0.0217	0.227	1	2	CHMP4A
Pubmed	30450584	Molecular and cellular basis of mammary gland fibrosis and cancer risk.	Pubmed	0.0107	1	0.0217	0.227	1	2	TERF2
Pubmed	36306010	POU Domain Class 2 Transcription Factor 2 Inhibits Ferroptosis in Cerebral Ischemia Reperfusion Injury by Activating Sestrin2.	Pubmed	0.0107	1	0.0217	0.227	1	2	POU2F2
Pubmed	18460583	UV-induced degradation of securin is mediated by SKP1-CUL1-beta TrCP E3 ubiquitin ligase.	Pubmed	0.0107	1	0.0217	0.227	1	2	BTRC
Pubmed	33158857	F-actin disassembly factor MICAL1 binding to Myosin Va mediates cargo unloading during cytokinesis.	Pubmed	0.0107	1	0.0217	0.227	1	2	MYO5A
Pubmed	16271875	The HMG-CoA reductase inhibitor lovastatin reverses the learning and attention deficits in a mouse model of neurofibromatosis type 1.	Pubmed	0.0107	1	0.0217	0.227	1	2	HMGCR
Pubmed	30486550	Expression of LRP Gene in Breast Cancer Patients Correlated with MRP1 as Two Independent Predictive Biomarkers in Breast Cancer.	Pubmed	0.0107	1	0.0217	0.227	1	2	LRP1
Pubmed	21469105	IL-33-activated dendritic cells are critical for allergic airway inflammation.	Pubmed	0.0107	1	0.0217	0.227	1	2	IL33
Pubmed	34237299	GLIDR promotes the progression of glioma by regulating the miR-4677-3p/MAGI2 axis.	Pubmed	0.0107	1	0.0217	0.227	1	2	MAGI2
Pubmed	29290468	Stabilization of Reversed Replication Forks by Telomerase Drives Telomere Catastrophe.	Pubmed	0.0107	1	0.0217	0.227	1	2	TERF2
Pubmed	31883400	Interleukin-33-nuclear factor-Œ∫B-CCL2 signaling pathway promotes progression of esophageal squamous cell carcinoma by directing regulatory T cells.	Pubmed	0.0107	1	0.0217	0.227	1	2	IL33
Pubmed	19926819	Cyclic AMP-mediated endocytosis of intestinal epithelial NHE3 requires binding to synaptotagmin 1.	Pubmed	0.0107	1	0.0217	0.227	1	2	SYT1
Pubmed	16269541	Parkinson's disease-associated mutations in leucine-rich repeat kinase 2 augment kinase activity.	Pubmed	0.0107	1	0.0217	0.227	1	2	MBP
Pubmed	23248269	IL-33 drives biphasic IL-13 production for noncanonical Type 2 immunity against hookworms.	Pubmed	0.0107	1	0.0217	0.227	1	2	IL33
Pubmed	21471442	Noncanonical K27-linked polyubiquitination of TIEG1 regulates Foxp3 expression and tumor growth.	Pubmed	0.0107	1	0.0217	0.227	1	2	KLF10
Pubmed	19419319	Oxygen tension regulates the expression of ANK (progressive ankylosis) in an HIF-1-dependent manner in growth plate chondrocytes.	Pubmed	0.0107	1	0.0217	0.227	1	2	ANKH
Pubmed	20061197	Altered mRNA expression of telomere binding proteins (TPP1, POT1, RAP1, TRF1 and TRF2) in ulcerative colitis and Crohn's disease.	Pubmed	0.0107	1	0.0217	0.227	1	2	TERF2
Pubmed	2467009	Interaction of myelin basic protein and proteolipid protein.	Pubmed	0.0107	1	0.0217	0.227	1	2	MBP
Pubmed	19351970	Disruption of FADS2 gene in mice impairs male reproduction and causes dermal and intestinal ulceration.	Pubmed	0.0107	1	0.0217	0.227	1	2	FADS1
Pubmed	18626191	Genetically determined variation in polyunsaturated fatty acid metabolism may result in different dietary requirements.	Pubmed	0.0107	1	0.0217	0.227	1	2	FADS1
Pubmed	16186795	Oct transcription factors mediate t(14;18) lymphoma cell survival by directly regulating bcl-2 expression.	Pubmed	0.0107	1	0.0217	0.227	1	2	POU2F2
Pubmed	20413733	Combined influence of LDLR and HMGCR sequence variation on lipid-lowering response to simvastatin.	Pubmed	0.0107	1	0.0217	0.227	1	2	HMGCR
Pubmed	15548669	RACK1 and brain-derived neurotrophic factor: a homeostatic pathway that regulates alcohol addiction.	Pubmed	0.0107	1	0.0217	0.227	1	2	FYN
[truncated: 2,837,630 more chars]
